# A multi-ancestry genetic reference for the Quebec population

**DOI:** 10.1101/2025.05.14.25327536

**Authors:** Peyton McClelland, Georgette Femerling, Rose Laflamme, Alejandro Mejia-Garcia, Mohadese Sayahian Dehkordi, Hongyu Xiao, Alex Diaz-Papkovich, Justin Pelletier, Jean-Christophe Grenier, Ken Sin Lo, Luke Anderson-Trocmé, Justin Bellavance, Vincent Chapdelaine, Geneviève Gagnon, Annelie De Mori, Gerardo Martinez, Kristen Mohler, Thibault de Malliard, Catherine Labbé, Marjorie Labrecque, Alexandre Montpetit, Dan Spiegelman, Guy A Rouleau, Jean-François Théroux, Hufeng Zhou, Simon L Girard, Julie G Hussin, Anne-Marie Laberge, Claude Bhérer, Martine Tetreault, Sarah A Gagliano Taliun, Daniel Taliun, Simon Gravel, Guillaume Lettre

**Author notes:** Correspondence should be addressed to: Daniel Taliun, Simon Gravel and Guillaume Lettre. These authors contributed equally (Peyton McClelland, Georgette Femerling, Rose Laflamme, Alejandro Mejia-Garcia, Mohadese Sayahian Dehkordi). These authors co-supervised the work (Daniel Taliun, Simon Gravel, Guillaume Lettre).

## Abstract

While international efforts have characterized genetic variation in millions of individuals, the interplay of environmental, social, cultural, and genetic factors is poorly understood for most worldwide populations. The province of Quebec in Canada has been the site of numerous genetic studies, often focusing on individual Mendelian diseases in founder sub-populations. Here, we profiled and analyzed genome-wide genotyped variation in 29,337 Quebec residents from the large population-based cohort CARTaGENE (CaG), including rich phenotype and environmental data. We also sequenced the whole-genome of 2,173 CaG participants, including 163 and 132 individuals with grandparents born in Haiti and Morocco, respectively. We use this genetic information to gain insight into Quebec’s demography and to help interpret the potential significance of variants identified in clinically important genes. We built an imputation panel by phasing the CaG whole-genome sequence data and showed, using genome-wide association studies (GWAS), how it improves the discovery of phenotype-genotype associations in this population. We provide allele frequency information and GWAS results through dedicated and publicly available websites. The genetic data, paired with phenotypic and environmental information, is also available for research use upon scientific and ethical review.

## Supplementary Tables for "A multi-ancestry genetic reference for the Quebec population" (part 1 of 3)

### Sheet: STable2_WGSvariants
Supplementary Table 2. Description and annotation of the variants discovered by whole-genome DNA sequencing in CARTaGENE (N=2,173). Novel variants are those not found in dbSNP version 154. Variant classes and consequences as defined by VEP.
	All chromosomes	1	2	3	4	5	6	7	8	9	10	11	12	13	14	15	16	17	18	19	20	21	22	X	Y
variants	80407530	6557605	6584472	5363344	5312050	4916016	4656899	4558312	4168737	3476516	3794666	3710381	3648765	2889090	2469583	2253652	2560938	2251014	2113872	1832815	1838823	1136262	1192104	3078979	42635
singletons	31002837	2535997	2566649	2089140	2052045	1911470	1773567	1752723	1623601	1334955	1429759	1438416	1415656	1120105	945706	847224	994167	854359	807950	681938	688845	419092	437446	1268899	13128
singletons %	38.6	38.7	39	39	38.6	38.9	38.1	38.5	38.9	38.4	37.7	38.8	38.8	38.8	38.3	37.6	38.8	38	38.2	37.2	37.5	36.9	36.7	41.2	30.8
novel	13486970	1293000	1090673	893762	895182	824454	747933	768167	653114	560467	604330	628238	608863	590486	393882	341422	394257	331360	341093	262982	300211	181050	181502	576515	24027
novel %	16.8	19.7	16.6	16.7	16.9	16.8	16.1	16.9	15.7	16.1	15.9	16.9	16.7	20.4	15.9	15.1	15.4	14.7	16.1	14.3	16.3	15.9	15.2	18.7	56.4
known	66920560	5264605	5493799	4469582	4416868	4091562	3908966	3790145	3515623	2916049	3190336	3082143	3039902	2298604	2075701	1912230	2166681	1919654	1772779	1569833	1538612	955212	1010602	2502464	18608
known %	83.2	80.3	83.4	83.3	83.1	83.2	83.9	83.1	84.3	83.9	84.1	83.1	83.3	79.6	84.1	84.9	84.6	85.3	83.9	85.7	83.7	84.1	84.8	81.3	43.6
Variant classes
substitution	852021	91993	64431	46910	52306	44254	42624	51926	37501	32865	47379	34725	36745	34207	22864	21462	30729	28403	20827	24518	23454	15998	16243	26648	3009
insertion	3368523	262648	269649	220235	223042	200267	200251	194141	163761	140119	161072	155112	156946	115962	104718	96515	102651	104263	87843	88144	78414	51173	51697	136464	3436
deletion	5032871	398242	412841	331114	331704	304761	296985	294015	248261	207722	240519	224198	234869	175513	155843	141166	154204	155095	132270	128073	114815	73918	76321	197679	2743
indel	6391728	514069	511952	416460	383220	370532	373012	367876	307177	268638	310252	272903	308682	202210	203374	195224	214028	228263	159738	198200	150360	87713	102711	243135	1999
SNV	64762387	5290653	5325599	4348625	4321778	3996202	3744027	3650354	3412037	2827172	3035444	3023443	2911523	2361198	1982784	1799285	2059326	1734990	1713194	1393880	1471780	907460	945132	2475053	31448
Variant consequences (most severe)
3_prime_UTR_variant	995251	98231	70227	57551	42686	49848	52585	48601	37498	40222	41710	50682	55425	22328	36065	38700	42661	50566	22107	57901	23608	10045	20821	25183	0
5_prime_UTR_variant	251319	22945	17018	14693	10658	11067	12839	12272	9821	9339	8793	16461	14226	4396	8907	7542	12892	14529	4472	17384	6116	2759	5524	6666	0
coding_sequence_variant	217	20	10	3	14	2	4	5	8	10	14	9	16	2	13	3	23	17	3	36	1	1	1	2	0
downstream_gene_variant	2992972	265282	214118	151008	174368	159660	169098	167580	142741	132309	138330	164879	138483	86850	102839	81230	92496	104861	71602	116426	87950	48484	61995	117041	3342
frameshift_variant	14383	1431	976	785	553	548	725	658	471	640	522	913	757	236	518	417	710	841	240	1377	303	146	307	309	0
incomplete_terminal_codon_variant	34	0	4	1	0	0	0	5	0	0	0	2	1	1	10	1	1	1	0	4	0	0	3	0	0
inframe_deletion	8723	796	530	388	331	309	489	381	259	324	252	510	490	191	258	399	546	513	120	720	248	99	187	383	0
inframe_insertion	5480	465	332	226	226	211	265	254	209	356	152	300	279	110	166	166	321	346	91	430	131	46	125	273	0
intergenic_variant	26718511	2174039	2138057	1642553	2031277	1769744	1629552	1462712	1276047	1218093	1331752	1127981	1097204	1377277	697965	454700	685828	470706	835344	303028	694027	413669	327326	1531957	27673
intron_variant	43198107	3434000	3700677	3184040	2748458	2622738	2464726	2532429	2431684	1813347	2019712	1998725	2049276	1241614	1398893	1460048	1469382	1319321	1049538	1007442	865791	564608	609763	1208212	3683
mature_miRNA_variant	1221	96	98	63	40	56	36	43	49	88	39	63	45	24	70	44	56	71	27	85	44	9	25	50	0
missense_variant	390838	40184	27487	20994	14621	16502	19186	19327	13872	16487	14637	24998	19017	6355	13158	13343	19709	22527	5925	31094	9397	4068	9186	8764	0
non_coding_transcript_exon_variant	1715018	140505	129784	95740	81508	88745	90267	89691	79739	67060	67621	88214	85837	45578	56836	74283	80302	81003	40042	71508	38337	28276	51217	42422	503
non_coding_transcript_variant	2	0	0	0	0	0	0	0	0	0	0	0	0	0	0	0	1	0	0	0	0	0	0	1	0
protein_altering_variant	383	32	15	14	8	11	42	6	12	30	3	24	20	5	12	14	13	22	6	46	9	5	3	31	0
splice_acceptor_variant	7289	714	498	414	326	324	346	397	329	278	322	392	363	179	235	266	356	398	135	411	159	105	166	176	0
splice_donor_5th_base_variant	6232	560	469	342	292	323	266	318	262	264	265	323	333	144	210	258	283	334	118	369	143	86	148	121	1
splice_donor_region_variant	15267	1367	1108	847	676	687	748	787	610	587	664	869	749	297	509	655	728	942	266	927	371	205	375	291	2
splice_donor_variant	9536	831	783	494	422	441	454	481	410	388	339	506	590	212	292	388	459	521	210	550	203	153	207	201	1
splice_polypyrimidine_tract_variant	112189	10551	8477	6297	4815	5031	5413	5780	4660	4647	4643	5979	5870	2515	3792	4383	5292	5877	2037	7048	2756	1431	2474	2407	14
splice_region_variant	35424	3245	2631	2009	1578	1652	1713	1812	1489	1470	1457	1822	1835	830	1157	1446	1787	1837	674	2090	818	516	842	713	1
start_lost	1482	157	90	72	49	55	85	75	44	61	47	90	98	23	65	43	63	79	22	139	37	19	36	33	0
start_retained_variant	1	0	0	0	0	0	0	0	0	0	0	0	0	1	0	0	0	0	0	0	0	0	0	0	0
stop_gained	9728	1058	683	521	408	386	505	475	315	412	351	661	526	165	316	297	475	580	119	848	177	95	210	145	0
stop_lost	1006	91	59	41	45	50	49	45	33	46	40	64	68	15	37	28	72	64	11	79	17	12	16	24	0
stop_retained_variant	412	37	30	21	20	14	15	17	9	25	18	23	37	4	17	15	24	25	6	34	6	4	5	6	0
synonymous_variant	232045	22866	15705	12081	8344	10026	11021	11501	8242	10013	8892	14146	11321	3927	7919	7655	11837	13560	3616	19090	6148	2637	5867	5631	0
transcript_ablation	12	0	5	0	0	0	0	0	0	0	0	0	1	0	0	0	0	0	0	1	2	0	0	3	0
upstream_gene_variant	3684448	338102	254601	172146	190327	177586	196470	202660	159924	160020	154091	211745	165898	95811	139324	107328	134621	161473	77141	193748	102024	58784	95275	127934	7415

### Sheet: STable3_HighImpactVar
Supplementary Table 3. High-impact (functional or pathogenic) variants identified in 2,173 CARTaGENE participants by whole-genome sequencing. For each variant, we provide the ENSEMBL's VEP most severe consequence. For CaG participants of French-Canadian (FC), Haitian (HA) and Moroccan (MO) genetic ancestry, we used gnomAD Non-Finnish European (NFE), African (AFR) and Middle East (MID) populations, respectively. Allele frequency ratio was set to 999 when frequency in gnomAD was 0 or missing.
											CaG_FrenchCanadian (FC)						CaG_Haitian (HA)						CaG_Moroccan (MO)
Variant ID	Existing variation	Genomic coordinates (GRCh38)	Gene ID	Gene feature	Gene symbol	Consequence	VEP impact	Pathogenicity (ClinVar)	Allele1	Allele2	Allele1 count	Allele2 count	Missing count	Allele1 freq (FC)	Allele1 freq (gnomADg_NFE)	Ratio FC/gnomADg_NFE	Allele1 count	Allele2 count	Missing count	Allele1 freq (HA)	Allele1 freq (gnomADg_AFR)	Ratio HA/gnomADg_AFR	Allele1 count	Allele2 count	Missing count	Allele1 freq (MO)	Allele1 freq (gnomADg_MID)	Ratio MO/gnomADg_MID
chr1_188267_C_G	rs1452949263	chr1:188267	ENSG00000279457	ENST00000623083	WASH9P	splice_acceptor_variant,non_coding_transcript_variant	HIGH	.	G	C	0	3508	2	0	0	0	1	321	2	0.00310559	0.001486	2.0899	0	262	0	0	0	0
chr1_289371_C_T	rs1202795019	chr1:289371	ENSG00000228463	ENST00000424587	.	splice_acceptor_variant,non_coding_transcript_variant	HIGH	.	T	C	0	3378	67	0	6e-05	0	2	320	2	0.00621118	0.003252	1.90996	0	252	5	0	0	0
chr1_735421_A_G	rs1334207989	chr1:735421	ENSG00000291215	ENST00000506640	.	splice_donor_variant,non_coding_transcript_variant	HIGH	.	G	A	0	3506	3	0	1.84e-05	0	2	320	2	0.00621118	0.006241	0.995222	0	260	1	0	0	0
chr1_761777_G_A	rs1211417624	chr1:761777	ENSG00000229905	ENST00000422528	.	splice_acceptor_variant,non_coding_transcript_variant	HIGH	.	A	G	0	3500	6	0	0	0	1	323	1	0.00308642	0.000169	18.2628	0	260	1	0	0	0
chr1_911474_G_A	rs111957712	chr1:911474	ENSG00000230699	ENST00000448179	.	splice_donor_variant,non_coding_transcript_variant	HIGH	.	A	G	3	3509	0	0.000854214	0.0002939	2.90648	19	307	0	0.0582822	0.06152	0.94737	4	258	0	0.0152672	0	999
chr1_926009_C_CGGTGGTGA	-	chr1:926009-926010	ENSG00000187634	ENST00000616016	SAMD11	frameshift_variant	HIGH	.	CGGTGGTGA	C	0	3512	0	0	.	0	0	326	0	0	.	0	1	261	0	0.00381679	.	999
chr1_951195_T_TG	rs778187422	chr1:951195-951196	ENSG00000188976	ENST00000327044	NOC2L	frameshift_variant	HIGH	.	TG	T	2	3510	0	0.000569476	0.0001765	3.22649	0	326	0	0	0	0	0	262	0	0	0	0
chr1_957239_G_A	rs1323902833	chr1:957239	ENSG00000188976	ENST00000327044	NOC2L	stop_gained	HIGH	.	A	G	1	3511	0	0.000284738	.	999	0	326	0	0	.	0	0	262	0	0	.	0
chr1_959239_A_G	rs1424179005,COSV58531929	chr1:959239	ENSG00000188976	ENST00000327044	NOC2L	start_lost	HIGH	.	G	A	0	3512	0	0	2.94e-05	0	1	325	0	0.00306749	0	999	0	262	0	0	0	0
chr1_961288_TGCAGCCCCGAGGCAGAGCGCACGCGGCCCCGGCAGGCTCGGCCC_T	-	chr1:961289-961332	ENSG00000187961	ENST00000338591	KLHL17	splice_acceptor_variant,splice_polypyrimidine_tract_variant,coding_sequence_variant,intron_variant	HIGH	.	T	TGCAGCCCCGAGGCAGAGCGCACGCGGCCCCGGCAGGCTCGGCCC	1	3511	0	0.000284738	.	999	0	326	0	0	.	0	0	262	0	0	.	0
chr1_964152_TGG_T	-	chr1:964153-964154	ENSG00000187961	ENST00000338591	KLHL17	frameshift_variant	HIGH	.	T	TGG	1	3511	0	0.000284738	.	999	0	326	0	0	.	0	0	262	0	0	.	0
chr1_964155_C_CCA	-	chr1:964155-964156	ENSG00000187961	ENST00000338591	KLHL17	frameshift_variant	HIGH	.	CCA	C	1	3511	0	0.000284738	.	999	0	326	0	0	.	0	0	262	0	0	.	0
chr1_964478_T_TA	rs758412595	chr1:964478-964479	ENSG00000187961	ENST00000338591	KLHL17	stop_gained,frameshift_variant	HIGH	.	TA	T	1	3511	0	0.000284738	.	999	0	326	0	0	.	0	0	262	0	0	.	0
chr1_971134_A_ACGGCGTCAGGGCACGAACC	rs1348136384	chr1:971134-971135	ENSG00000187583	ENST00000379410	PLEKHN1	frameshift_variant	HIGH	.	ACGGCGTCAGGGCACGAACC	A	3	3509	0	0.000854214	.	999	0	326	0	0	.	0	0	262	0	0	.	0
chr1_973282_G_T	rs764672947,COSV100379206	chr1:973282	ENSG00000187583	ENST00000379410	PLEKHN1	stop_gained	HIGH	.	T	G	2	3510	0	0.000569476	1.47e-05	38.7399	0	326	0	0	0	0	0	262	0	0	0	0
chr1_980986_C_T	-	chr1:980986	ENSG00000187642	ENST00000433179	PERM1	stop_gained	HIGH	.	T	C	0	3512	0	0	.	0	1	325	0	0.00306749	.	999	0	262	0	0	.	0
chr1_999434_T_C	rs1290462569	chr1:999434	ENSG00000188290	ENST00000304952	HES4	splice_acceptor_variant	HIGH	.	C	T	1	3511	0	0.000284738	.	999	0	326	0	0	.	0	0	262	0	0	.	0
chr1_1041678_CGCTCCGGCCAGTGCCAGGGTCGAGGTGAGCGGCTCCCCCGGGGGAGG_C	rs765679438	chr1:1041679-1041725	ENSG00000188157	ENST00000379370	AGRN	splice_donor_variant,splice_donor_5th_base_variant,coding_sequence_variant,intron_variant	HIGH	likely_pathogenic	C	CGCTCCGGCCAGTGCCAGGGTCGAGGTGAGCGGCTCCCCCGGGGGAGG	12	3500	0	0.00341686	0.0001179	28.981	1	325	0	0.00306749	0	999	0	262	0	0	0	0
chr1_1041682_CCGGCCAGTGCCAGGGTCGAGGTGAGCGGCTCCCCCGGGGGAGGGCTCCGGCCAGTGCCAGGGTCGAGGTGGGCGGCTCCCCCGGGGGAGGGCTCCGGCCAGTGCCAGGGTCGAGGTGGGCGGCTCCCCCGGGGGAGGGCTG_C	-	chr1:1041683-1041823	ENSG00000188157	ENST00000379370	AGRN	splice_donor_variant,splice_donor_5th_base_variant,coding_sequence_variant,intron_variant	HIGH	.	C	CCGGCCAGTGCCAGGGTCGAGGTGAGCGGCTCCCCCGGGGGAGGGCTCCGGCCAGTGCCAGGGTCGAGGTGGGCGGCTCCCCCGGGGGAGGGCTCCGGCCAGTGCCAGGGTCGAGGTGGGCGGCTCCCCCGGGGGAGGGCTG	1	3511	0	0.000284738	.	999	0	326	0	0	.	0	0	262	0	0	.	0
chr1_1049050_TGCAGCTCAGGTGGGCGGGGAGGGGACGGGGCCGGGGCAGCTCAGGTGGGCGGGGAGGGGACGGGCGGGGGAGGGGGGGCCGGGGCAGCTCAGGTGGGTGGGGTGGGGACGGGGGCGGG_T_m	-	chr1:1049051-1049168	ENSG00000188157	ENST00000379370	AGRN	splice_donor_variant,splice_donor_5th_base_variant,coding_sequence_variant,intron_variant	HIGH	.	T	TGCAGCTCAGGTGGGCGGGGAGGGGACGGGGCCGGGGCAGCTCAGGTGGGCGGGGAGGGGACGGGCGGGGGAGGGGGGGCCGGGGCAGCTCAGGTGGGTGGGGTGGGGACGGGGGCGGG	1	3511	0	0.000284738	.	999	0	326	0	0	.	0	0	262	0	0	.	0
chr1_1084480_C_G	-	chr1:1084480	ENSG00000131591	ENST00000421241	C1orf159	splice_donor_variant	HIGH	.	G	C	1	3511	0	0.000284738	.	999	0	326	0	0	.	0	0	262	0	0	.	0
chr1_1179270_C_T	rs538573333	chr1:1179270	ENSG00000162571	ENST00000379289	TTLL10	stop_gained	HIGH	.	T	C	0	3512	0	0	0	0	2	324	0	0.00613497	0.002387	2.57016	0	262	0	0	0	0
chr1_1180170_AC_A	rs745864275	chr1:1180171	ENSG00000162571	ENST00000379289	TTLL10	frameshift_variant	HIGH	.	A	AC	0	3512	0	0	4.42e-05	0	1	325	0	0.00306749	0.003466	0.885022	0	262	0	0	0	0
chr1_1180842_C_CG	rs757394688	chr1:1180842-1180843	ENSG00000162571	ENST00000379289	TTLL10	frameshift_variant	HIGH	.	CG	C	17	3495	0	0.00484055	0.004196	1.15361	0	326	0	0	0.001751	0	1	261	0	0.00381679	0	999
chr1_1197608_TC_T	rs1249091464	chr1:1197609	ENSG00000162571	ENST00000379289	TTLL10	frameshift_variant	HIGH	.	T	TC	1	3511	0	0.000284738	4.43e-05	6.42749	0	326	0	0	0	0	0	262	0	0	0	0
chr1_1203888_G_A	rs142584447,COSV60774983	chr1:1203888	ENSG00000186891	ENST00000379268	TNFRSF18	stop_gained	HIGH	.	A	G	0	3512	0	0	0.0001029	0	2	324	0	0.00613497	0.002075	2.95661	0	262	0	0	0	0
chr1_1205471_C_T	rs201786281	chr1:1205471	ENSG00000186891	ENST00000379268	TNFRSF18	stop_gained	HIGH	.	T	C	1	3511	0	0.000284738	0.000103	2.76445	0	326	0	0	0	0	0	262	0	0	0	0
chr1_1243468_G_A	rs115005664,CM177005	chr1:1243468	ENSG00000184163	ENST00000330388	C1QTNF12	stop_gained	HIGH	.	A	G	0	3512	0	0	1.47e-05	0	3	323	0	0.00920245	0.01296	0.710066	0	262	0	0	0	0
chr1_1244239_C_A	rs201741650	chr1:1244239	ENSG00000184163	ENST00000330388	C1QTNF12	stop_gained	HIGH	.	A	C	3	3509	0	0.000854214	0.0001323	6.45664	0	326	0	0	0	0	0	262	0	0	0	0
chr1_1244481_CCTGAGGCCTGGGATGGCTGAAGGGACGGGACGGGGCTAGCGCA_C	rs760527872	chr1:1244482-1244524	ENSG00000184163	ENST00000330388	C1QTNF12	splice_acceptor_variant,splice_polypyrimidine_tract_variant,coding_sequence_variant,intron_variant	HIGH	.	C	CCTGAGGCCTGGGATGGCTGAAGGGACGGGACGGGGCTAGCGCA	0	3512	0	0	0	0	1	325	0	0.00306749	0.000145	21.1551	0	262	0	0	0	0
chr1_1244499_T_C	rs773801104	chr1:1244499	ENSG00000184163	ENST00000330388	C1QTNF12	splice_acceptor_variant	HIGH	.	C	T	1	3511	0	0.000284738	4.42e-05	6.44204	0	326	0	0	0	0	0	262	0	0	0	0
chr1_1246564_T_TG	rs571313759	chr1:1246564-1246565	ENSG00000184163	ENST00000330388	C1QTNF12	frameshift_variant	HIGH	.	TG	T	0	3512	0	0	0.0004855	0	5	321	0	0.0153374	0.0186	0.824593	8	254	0	0.0305344	0.00641	4.76355
chr1_1281612_T_C	rs1321655918	chr1:1281612	ENSG00000162572	ENST00000379116	SCNN1D	splice_donor_variant	HIGH	.	C	T	0	3512	0	0	.	0	0	326	0	0	.	0	1	261	0	0.00381679	.	999
chr1_1284002_C_T_m	rs114582555,COSV57642802	chr1:1284002	ENSG00000162572	ENST00000379116	SCNN1D	stop_gained	HIGH	.	T	C	0	3512	0	0	9.32e-05	0	3	323	0	0.00920245	0.008244	1.11626	0	262	0	0	0.003356	0
chr1_1286108_CAA_C	rs555847974	chr1:1286109-1286110	ENSG00000162572	ENST00000379116	SCNN1D	frameshift_variant	HIGH	.	C	CAA	1	3511	0	0.000284738	0.0003822	0.744997	0	326	0	0	7.24e-05	0	0	262	0	0	0	0
chr1_1287139_C_T	rs148588796	chr1:1287139	ENSG00000162572	ENST00000379116	SCNN1D	stop_gained	HIGH	.	T	C	0	3512	0	0	5.89e-05	0	2	324	0	0.00613497	0.003333	1.84067	0	262	0	0	0	0
chr1_1296111_T_C	rs1203573004	chr1:1296111	ENSG00000131584	ENST00000354700	ACAP3	splice_acceptor_variant	HIGH	.	C	T	1	3511	0	0.000284738	.	999	0	326	0	0	.	0	0	262	0	0	.	0
chr1_1309600_CAG_C	rs574532588	chr1:1309601-1309602	ENSG00000169972	ENST00000379031	PUSL1	frameshift_variant,splice_region_variant	HIGH	.	C	CAG	0	3512	0	0	0	0	1	325	0	0.00306749	0.00328	0.935209	0	262	0	0	0	0
chr1_1309768_GGTGCCGAGCCCCGT_G	-	chr1:1309769-1309782	ENSG00000169972	ENST00000379031	PUSL1	frameshift_variant	HIGH	.	G	GGTGCCGAGCCCCGT	0	3512	0	0	.	0	0	326	0	0	.	0	0	262	0	0	.	0
chr1_1310633_G_A	rs143765035	chr1:1310633	ENSG00000169972	ENST00000379031	PUSL1	splice_acceptor_variant	HIGH	.	A	G	0	3512	0	0	0	0	1	325	0	0.00306749	0.0002653	11.5623	0	262	0	0	0	0
chr1_1310682_T_G	rs563462883	chr1:1310682	ENSG00000169972	ENST00000379031	PUSL1	stop_gained	HIGH	uncertain_significance	G	T	1	3511	0	0.000284738	0	999	0	326	0	0	0	0	0	262	0	0	0	0
chr1_1310689_G_A	rs199905701	chr1:1310689	ENSG00000169972	ENST00000379031	PUSL1	splice_donor_variant	HIGH	.	A	G	0	3512	0	0	0.0002792	0	0	326	0	0	4.84e-05	0	1	261	0	0.00381679	0	999
chr1_1313752_C_CA	rs556125116	chr1:1313752-1313753	ENSG00000127054	ENST00000435064	INTS11	frameshift_variant	HIGH	.	CA	C	1	3511	0	0.000284738	0.0002204	1.29191	0	326	0	0	4.82e-05	0	0	262	0	0	0	0
chr1_1315414_G_A	rs373723769,COSV60087388	chr1:1315414	ENSG00000127054	ENST00000435064	INTS11	stop_gained	HIGH	.	A	G	1	3511	0	0.000284738	0.0001619	1.75873	0	326	0	0	0	0	0	262	0	0	0	0
chr1_1315537_C_CTT	rs762467913	chr1:1315537-1315538	ENSG00000127054	ENST00000435064	INTS11	frameshift_variant	HIGH	.	CTT	C	1	3511	0	0.000284738	2.95e-05	9.65214	0	326	0	0	7.3e-05	0	0	262	0	0	0	0
chr1_1331939_G_A	-	chr1:1331939	ENSG00000169962	ENST00000339381	TAS1R3	splice_donor_variant	HIGH	.	A	G	1	3511	0	0.000284738	.	999	0	300	13	0	.	0	0	260	1	0	.	0
chr1_1332225_GC_G	rs767690237,COSV100230037	chr1:1332226	ENSG00000169962	ENST00000339381	TAS1R3	frameshift_variant	HIGH	.	G	GC	0	3512	0	0	0	0	1	325	0	0.00306749	0.0001447	21.1989	0	262	0	0	0	0
chr1_1332783_C_T	rs753567503	chr1:1332783	ENSG00000169962	ENST00000339381	TAS1R3	stop_gained	HIGH	.	T	C	1	3511	0	0.000284738	0	999	0	326	0	0	0.0001206	0	0	262	0	0	0	0
chr1_1333908_G_A	rs147921760	chr1:1333908	ENSG00000169962	ENST00000339381	TAS1R3	stop_gained	HIGH	.	A	G	4	3508	0	0.00113895	2.94e-05	38.7399	0	326	0	0	2.41e-05	0	0	262	0	0	0	0
chr1_1333934_CG_C_m	rs745440810,COSV59562358	chr1:1333935	ENSG00000169962	ENST00000339381	TAS1R3	frameshift_variant	HIGH	.	C	CG	0	3512	0	0	0	0	1	325	0	0.00306749	0.0009989	3.07086	0	262	0	0	0	0
chr1_1354353_C_T	rs367760962	chr1:1354353	ENSG00000162576	ENST00000309212	MXRA8	splice_donor_variant	HIGH	.	T	C	0	3512	0	0	0	0	1	325	0	0.00306749	7.23e-05	42.4272	0	262	0	0	0	0
chr1_1355136_GGCGGGGGTGGCCGGGGCT_G	rs763658805	chr1:1355137-1355154	ENSG00000162576	ENST00000309212	MXRA8	splice_acceptor_variant,coding_sequence_variant	HIGH	.	G	GGCGGGGGTGGCCGGGGCT	1	3511	0	0.000284738	1.47e-05	19.3699	0	326	0	0	0	0	0	262	0	0	0	0
chr1_1388037_GCTCCCTTTAC_G	-	chr1:1388038-1388047	ENSG00000221978	ENST00000400809	CCNL2	frameshift_variant	HIGH	.	G	GCTCCCTTTAC	1	3511	0	0.000284738	.	999	0	326	0	0	.	0	0	262	0	0	.	0
chr1_1398672_CTAGAG_C	rs3831366	chr1:1398673-1398677	ENSG00000221978	ENST00000400809	CCNL2	splice_acceptor_variant,splice_polypyrimidine_tract_variant,intron_variant	HIGH	.	C	CTAGAG	156	3356	0	0.0444191	0.03894	1.14071	39	287	0	0.119632	0.08254	1.44938	19	243	0	0.0725191	0.05063	1.43233
chr1_1419134_TC_T	rs534554090,COSV70987108	chr1:1419135	ENSG00000235098	ENST00000537107	ANKRD65	frameshift_variant	HIGH	.	T	TC	0	3512	0	0	1.47e-05	0	1	325	0	0.00306749	0.003889	0.788759	0	262	0	0	0	0
chr1_1435798_T_TGGCGCGGAGC	rs749383814	chr1:1435798-1435799	ENSG00000179403	ENST00000476993	VWA1	frameshift_variant	HIGH	.	TGGCGCGGAGC	T	2	3510	0	0.000569476	0.0009556	0.595936	1	325	0	0.00306749	0.0005105	6.00879	0	262	0	0	0	0
chr1_1454397_CA_C	rs1236840278	chr1:1454398	ENSG00000215915	ENST00000378785	ATAD3C	frameshift_variant	HIGH	.	C	CA	1	3511	0	0.000284738	1.47e-05	19.3699	0	326	0	0	0	0	0	262	0	0	0.003165	0
chr1_1454400_C_CT	rs1290113877	chr1:1454400-1454401	ENSG00000215915	ENST00000378785	ATAD3C	frameshift_variant	HIGH	.	CT	C	1	3511	0	0.000284738	0	999	0	326	0	0	0	0	0	262	0	0	0.003165	0
chr1_1455458_A_G	rs533786071	chr1:1455458	ENSG00000215915	ENST00000378785	ATAD3C	splice_acceptor_variant	HIGH	.	G	A	1	3511	0	0.000284738	8.83e-05	3.22467	0	326	0	0	0.0003633	0	0	262	0	0	0	0
chr1_1480919_A_AGGAAGCC	rs777141865	chr1:1480919-1480920	ENSG00000160072	ENST00000673477	ATAD3B	frameshift_variant	HIGH	.	AGGAAGCC	A	1	3483	14	0.000287026	2.98e-05	9.63174	0	316	5	0	0	0	0	254	4	0	0	0
chr1_1490561_A_T	rs761300172	chr1:1490561	ENSG00000160072	ENST00000673477	ATAD3B	splice_acceptor_variant	HIGH	.	T	A	1	3511	0	0.000284738	4.42e-05	6.44204	0	326	0	0	0	0	0	262	0	0	0	0
chr1_1490671_GGT_G	-	chr1:1490672-1490673	ENSG00000160072	ENST00000673477	ATAD3B	splice_donor_variant	HIGH	.	G	GGT	1	3511	0	0.000284738	.	999	0	326	0	0	.	0	0	262	0	0	.	0
chr1_1522793_C_CGA	rs1188039674	chr1:1522793-1522794	ENSG00000197785	ENST00000378756	ATAD3A	frameshift_variant	HIGH	.	CGA	C	0	3512	0	0	0	0	3	323	0	0.00920245	4.9e-05	187.805	0	262	0	0	0	0
chr1_1522795_ACGCTTGTC_A	rs1475381501	chr1:1522796-1522803	ENSG00000197785	ENST00000378756	ATAD3A	frameshift_variant	HIGH	.	A	ACGCTTGTC	0	3512	0	0	0	0	3	323	0	0.00920245	2.46e-05	374.083	0	262	0	0	0	0
chr1_1523510_G_C	-	chr1:1523510	ENSG00000197785	ENST00000378756	ATAD3A	splice_acceptor_variant	HIGH	.	C	G	1	3511	0	0.000284738	.	999	0	326	0	0	.	0	0	262	0	0	.	0
chr1_1529274_TCGGC_T	-	chr1:1529275-1529278	ENSG00000197785	ENST00000378756	ATAD3A	frameshift_variant	HIGH	.	T	TCGGC	1	3511	0	0.000284738	.	999	0	326	0	0	.	0	0	262	0	0	.	0
chr1_1529279_TGACGGAGGGCATGTCGGGCCGGGAGATCGCTCAGCTGGCCGTGTCCTGGCAGGTGAGTCAGGCTCCG_T	-	chr1:1529280-1529346	ENSG00000197785	ENST00000378756	ATAD3A	splice_donor_variant,splice_donor_5th_base_variant,coding_sequence_variant,intron_variant	HIGH	.	T	TGACGGAGGGCATGTCGGGCCGGGAGATCGCTCAGCTGGCCGTGTCCTGGCAGGTGAGTCAGGCTCCG	1	3511	0	0.000284738	.	999	0	326	0	0	.	0	0	262	0	0	.	0
chr1_1534028_A_AAG	rs1486474757	chr1:1534028-1534029	ENSG00000197785	ENST00000378756	ATAD3A	frameshift_variant	HIGH	.	AAG	A	4	3508	0	0.00113895	0.0001176	9.68497	0	326	0	0	0	0	0	262	0	0	0	0
chr1_1534035_AAG_A	rs1386968620	chr1:1534036-1534037	ENSG00000197785	ENST00000378756	ATAD3A	frameshift_variant	HIGH	.	A	AAG	4	3508	0	0.00113895	0.0001177	9.67674	0	326	0	0	0	0	0	262	0	0	0	0
chr1_1634451_C_A	rs770072357	chr1:1634451	ENSG00000189409	ENST00000356026	MMP23B	stop_gained,splice_region_variant	HIGH	.	A	C	1	3511	0	0.000284738	.	999	0	326	0	0	.	0	0	262	0	0	.	0
chr1_1645161_T_TCGCGCCG	-	chr1:1645161-1645162	ENSG00000248333	ENST00000341832	CDK11B	frameshift_variant	HIGH	.	TCGCGCCG	T	0	3512	0	0	.	0	8	316	1	0.0246914	.	999	1	261	0	0.00381679	.	999
chr1_1645163_T_TCCTCC_m	-	chr1:1645163-1645164	ENSG00000248333	ENST00000341832	CDK11B	frameshift_variant	HIGH	.	TCCTCC	T	0	3512	0	0	.	0	8	314	2	0.0248447	.	999	1	261	0	0.00381679	.	999
chr1_1655379_TAG_T	-	chr1:1655380-1655381	ENSG00000248333	ENST00000341832	CDK11B	frameshift_variant	HIGH	.	T	TAG	2	3510	0	0.000569476	.	999	0	326	0	0	.	0	0	262	0	0	.	0
chr1_1675540_G_T	COSV52360064	chr1:1675540	ENSG00000189339	ENST00000617444	SLC35E2B	stop_gained	HIGH	.	T	G	1	3511	0	0.000284738	.	999	0	324	1	0	.	0	0	262	0	0	.	0
chr1_1676594_G_A	-	chr1:1676594	ENSG00000189339	ENST00000617444	SLC35E2B	stop_gained	HIGH	.	A	G	1	3507	2	0.000285063	.	999	0	326	0	0	.	0	0	262	0	0	.	0
chr1_1703876_TTC_T	rs764151919	chr1:1703877-1703878	ENSG00000008128	ENST00000404249	CDK11A	frameshift_variant	HIGH	.	T	TTC	2	3498	6	0.000571429	.	999	0	326	0	0	.	0	0	262	0	0	.	0
chr1_1716467_T_A	-	chr1:1716467	ENSG00000008128	ENST00000404249	CDK11A	stop_gained	HIGH	.	A	T	0	3500	6	0	.	0	0	326	0	0	.	0	1	261	0	0.00381679	.	999
chr1_1930121_AG_A	-	chr1:1930122	ENSG00000142609	ENST00000682832	CFAP74	frameshift_variant	HIGH	.	A	AG	1	3511	0	0.000284738	.	999	0	326	0	0	.	0	0	262	0	0	.	0
chr1_1938937_T_TGATCC	-	chr1:1938937-1938938	ENSG00000142609	ENST00000682832	CFAP74	frameshift_variant	HIGH	.	TGATCC	T	0	3512	0	0	.	0	1	325	0	0.00306749	.	999	0	262	0	0	.	0
chr1_1938989_C_G	-	chr1:1938989	ENSG00000142609	ENST00000682832	CFAP74	splice_acceptor_variant	HIGH	.	G	C	1	3511	0	0.000284738	.	999	0	326	0	0	.	0	0	262	0	0	.	0
chr1_1956618_A_G	rs191790164,CS1618641	chr1:1956618	ENSG00000142609	ENST00000682832	CFAP74	splice_donor_variant	HIGH	.	G	A	0	3512	0	0	0	0	1	325	0	0.00306749	0.004512	0.67985	0	262	0	0	0	0
chr1_1960018_A_AG	rs761237701	chr1:1960018-1960019	ENSG00000142609	ENST00000682832	CFAP74	frameshift_variant	HIGH	.	AG	A	2	3510	0	0.000569476	1.47e-05	38.7399	0	326	0	0	0	0	0	262	0	0	0	0
chr1_2029754_A_AGGGCAGAGGTGAGGGCCTG	rs904696266	chr1:2029754-2029755	ENSG00000187730	ENST00000378585	GABRD	frameshift_variant	HIGH	.	AGGGCAGAGGTGAGGGCCTG	A	1	3511	0	0.000284738	2.94e-05	9.68497	0	326	0	0	0	0	0	262	0	0	0	0
chr1_2206669_T_G	rs904435204	chr1:2206669	ENSG00000162585	ENST00000469733	FAAP20	splice_acceptor_variant,non_coding_transcript_variant	HIGH	.	G	T	1	3511	0	0.000284738	2.94e-05	9.68497	0	326	0	0	0	0	0	262	0	0	0	0
chr1_2426038_G_C	rs74545399	chr1:2426038	ENSG00000149527	ENST00000609981	PLCH2	splice_donor_variant	HIGH	.	C	G	2	3510	0	0.000569476	0.000147	3.87399	9	317	0	0.0276074	0.03135	0.880618	1	261	0	0.00381679	0.006329	0.603064
chr1_2430625_C_CGTGGGTGAGTGAGGCCCTGGCT	rs376174603	chr1:2430625-2430626	ENSG00000149527	ENST00000609981	PLCH2	stop_gained,frameshift_variant	HIGH	.	CGTGGGTGAGTGAGGCCCTGGCT	C	312	3200	0	0.0888383	0.0986	0.900997	8	318	0	0.0245399	0.05421	0.452682	26	236	0	0.0992366	0.0538	1.84455
chr1_2497546_C_T	rs1019596802,COSV53948391	chr1:2497546	ENSG00000149527	ENST00000378486	PLCH2	stop_gained	HIGH	.	T	C	1	3511	0	0.000284738	.	999	0	326	0	0	.	0	0	262	0	0	.	0
chr1_2518515_C_T	rs1393216930	chr1:2518515	ENSG00000157881	ENST00000378466	PANK4	splice_donor_variant	HIGH	.	T	C	1	3511	0	0.000284738	.	999	0	326	0	0	.	0	0	262	0	0	.	0
chr1_2568976_G_C	rs1375617034	chr1:2568976	ENSG00000225931	ENST00000456687	.	splice_acceptor_variant,non_coding_transcript_variant	HIGH	.	C	G	1	3511	0	0.000284738	.	999	0	326	0	0	.	0	0	262	0	0	.	0
chr1_2588451_A_AAGGTG	rs543394429	chr1:2588451-2588452	ENSG00000157870	ENST00000419916	PRXL2B	frameshift_variant,splice_region_variant	HIGH	.	AAGGTG	A	0	3512	0	0	0	0	1	325	0	0.00306749	0.009342	0.328354	0	262	0	0	0	0
chr1_2641612_GC_G	rs1002337862,COSV105340810	chr1:2641613	ENSG00000215912	ENST00000401095	TTC34	frameshift_variant	HIGH	.	G	GC	0	3512	0	0	4.41e-05	0	0	326	0	0	2.42e-05	0	1	261	0	0.00381679	0	999
chr1_2785858_C_A	COSV69008413	chr1:2785858	ENSG00000215912	ENST00000401095	TTC34	stop_gained	HIGH	.	A	C	0	3512	0	0	.	0	0	326	0	0	.	0	1	261	0	0.00381679	.	999
chr1_2786023_AC_A	rs769561711,COSV69008868	chr1:2786024	ENSG00000215912	ENST00000401095	TTC34	splice_acceptor_variant	HIGH	.	A	AC	1	3511	0	0.000284738	2.94e-05	9.68497	0	326	0	0	2.42e-05	0	0	262	0	0	0	0
chr1_2800674_G_A	-	chr1:2800674	ENSG00000215912	ENST00000401095	TTC34	stop_gained	HIGH	.	A	G	1	3511	0	0.000284738	.	999	0	326	0	0	.	0	0	262	0	0	.	0
chr1_3418665_A_C	-	chr1:3418665	ENSG00000142611	ENST00000270722	PRDM16	splice_acceptor_variant	HIGH	.	C	A	1	3511	0	0.000284738	.	999	0	326	0	0	.	0	0	262	0	0	.	0
chr1_3463267_G_GC	rs1183270633	chr1:3463267-3463268	ENSG00000130762	ENST00000378378	ARHGEF16	frameshift_variant	HIGH	.	GC	G	2	3510	0	0.000569476	1.47e-05	38.7399	0	326	0	0	0	0	0	262	0	0	0	0
chr1_3463634_CCCAG_C	-	chr1:3463635-3463638	ENSG00000130762	ENST00000378378	ARHGEF16	frameshift_variant	HIGH	.	C	CCCAG	1	3511	0	0.000284738	.	999	0	326	0	0	.	0	0	262	0	0	.	0
chr1_3466155_T_TG	rs765342825	chr1:3466155-3466156	ENSG00000130762	ENST00000378378	ARHGEF16	frameshift_variant	HIGH	.	TG	T	4	3508	0	0.00113895	0.0002206	5.16297	0	326	0	0	0	0	0	262	0	0	0	0
chr1_3492726_AG_A	rs746820115,COSV104398157	chr1:3492727	ENSG00000162591	ENST00000356575	MEGF6	frameshift_variant	HIGH	.	A	AG	3	3509	0	0.000854214	4.41e-05	19.3699	0	326	0	0	0	0	0	262	0	0	0	0
chr1_3495889_C_T	-	chr1:3495889	ENSG00000162591	ENST00000356575	MEGF6	splice_donor_variant	HIGH	.	T	C	0	3512	0	0	.	0	0	326	0	0	.	0	1	261	0	0.00381679	.	999
chr1_3501801_TCA_T	rs780878456	chr1:3501802-3501803	ENSG00000162591	ENST00000356575	MEGF6	stop_gained,frameshift_variant	HIGH	.	T	TCA	1	3511	0	0.000284738	.	999	0	326	0	0	.	0	0	262	0	0	.	0
chr1_3501841_G_A	rs1335669440,COSV53885677	chr1:3501841	ENSG00000162591	ENST00000356575	MEGF6	stop_gained	HIGH	.	A	G	2	3510	0	0.000569476	1.47e-05	38.7399	0	326	0	0	2.41e-05	0	0	262	0	0	0	0
chr1_3524232_G_A	rs201188429	chr1:3524232	ENSG00000162591	ENST00000356575	MEGF6	stop_gained	HIGH	.	A	G	1	3511	0	0.000284738	2.94e-05	9.68497	0	326	0	0	2.41e-05	0	0	262	0	0	0	0
chr1_3579908_CAG_C	rs767315163	chr1:3579909-3579910	ENSG00000162591	ENST00000356575	MEGF6	frameshift_variant	HIGH	.	C	CAG	0	3512	0	0	8.82e-05	0	0	326	0	0	0	0	3	259	0	0.0114504	0.006329	1.80919
chr1_3763798_C_T	rs146866117	chr1:3763798	ENSG00000162592	ENST00000294600	CCDC27	stop_gained	HIGH	.	T	C	1	3511	0	0.000284738	0.0006321	0.450464	0	326	0	0	0.0003618	0	0	262	0	0	0	0
chr1_3771467_CT_C	rs755415416,COSV53899312,COSV53903641	chr1:3771468	ENSG00000162592	ENST00000294600	CCDC27	frameshift_variant	HIGH	.	C	CT	1	3511	0	0.000284738	0.001838	0.154917	0	326	0	0	0.0002413	0	0	262	0	0	0	0
chr1_3781602_C_T	rs778985362	chr1:3781602	ENSG00000130764	ENST00000378251	LRRC47	splice_acceptor_variant	HIGH	.	T	C	0	3512	0	0	1.47e-05	0	0	326	0	0	0	0	0	262	0	0	0	0
chr1_3823423_C_T	rs756171105	chr1:3823423	ENSG00000116198	ENST00000378230	CEP104	splice_donor_variant	HIGH	.	T	C	2	3510	0	0.000569476	0	999	0	326	0	0	4.83e-05	0	0	262	0	0	0	0
chr1_3837516_G_A	rs778850368,COSV65517349	chr1:3837516	ENSG00000116198	ENST00000378230	CEP104	stop_gained	HIGH	.	A	G	1	3511	0	0.000284738	4.41e-05	6.45664	0	326	0	0	0	0	0	262	0	0	0	0
chr1_3839606_A_G	rs869025276,CS1511875	chr1:3839606	ENSG00000116198	ENST00000378230	CEP104	splice_donor_variant	HIGH	pathogenic	G	A	1	3511	0	0.000284738	0	999	0	326	0	0	0	0	0	262	0	0	0	0
chr1_4980479_AG_A	rs562679840	chr1:4980480	ENSG00000284674	ENST00000641403	LINC02781	splice_acceptor_variant,non_coding_transcript_variant	HIGH	.	A	AG	2	3510	0	0.000569476	0.001294	0.44009	0	326	0	0	0.00029	0	0	262	0	0	0	0
chr1_5491143_C_A	rs543305671	chr1:5491143	ENSG00000284692	ENST00000641426	.	splice_donor_variant,non_coding_transcript_variant	HIGH	.	A	C	0	3512	0	0	1.47e-05	0	9	317	0	0.0276074	0.0103	2.68033	0	262	0	0	0	0
chr1_5734554_C_G_m	-	chr1:5734554	ENSG00000289893	ENST00000701409	.	splice_acceptor_variant,non_coding_transcript_variant	HIGH	.	G	C	2	3510	0	0.000569476	.	999	0	326	0	0	.	0	0	262	0	0	.	0
chr1_5734554_C_T_m	rs12086430	chr1:5734554	ENSG00000289893	ENST00000701409	.	splice_acceptor_variant,non_coding_transcript_variant	HIGH	.	T	C	0	3512	0	0	0.0004262	0	35	291	0	0.107362	0.1066	1.00715	5	257	0	0.019084	0.003165	6.02969
chr1_5771359_C_A	rs1008608226	chr1:5771359	ENSG00000289893	ENST00000701409	.	splice_donor_variant,non_coding_transcript_variant	HIGH	.	A	C	0	3512	0	0	4.41e-05	0	0	326	0	0	0	0	4	258	0	0.0152672	0	999
chr1_5875102_T_A	rs1287637,CS057899	chr1:5875102	ENSG00000131697	ENST00000378156	NPHP4	splice_acceptor_variant	HIGH	benign	A	T	668	2844	0	0.190205	0.1774	1.07218	41	285	0	0.125767	0.1091	1.15277	57	205	0	0.217557	0.231	0.941806
chr1_5909193_G_A_m	rs778043242,CM051572,COSV100976979	chr1:5909193	ENSG00000131697	ENST00000378156	NPHP4	stop_gained	HIGH	uncertain_significance,pathogenic	A	G	0	3512	0	0	8.82e-05	0	1	325	0	0.00306749	7.25e-05	42.3101	0	262	0	0	0	0
chr1_5986328_C_T	-	chr1:5986328	ENSG00000131697	ENST00000378156	NPHP4	splice_acceptor_variant	HIGH	.	T	C	1	3511	0	0.000284738	.	999	0	326	0	0	.	0	0	262	0	0	.	0
chr1_6180023_T_A	-	chr1:6180023	ENSG00000116254	ENST00000262450	CHD5	start_lost	HIGH	.	A	T	0	3512	0	0	.	0	1	325	0	0.00306749	.	999	0	262	0	0	.	0
chr1_6250004_C_T	rs897854312	chr1:6250004	ENSG00000158292	ENST00000377893	GPR153	splice_acceptor_variant	HIGH	.	T	C	1	3511	0	0.000284738	1.47e-05	19.3699	0	326	0	0	0	0	0	262	0	0	0	0
chr1_6250625_CTG_C	-	chr1:6250626-6250627	ENSG00000158292	ENST00000377893	GPR153	splice_acceptor_variant,splice_polypyrimidine_tract_variant,intron_variant	HIGH	.	C	CTG	0	3510	1	0	.	0	1	325	0	0.00306749	.	999	0	260	1	0	.	0
chr1_6255015_C_T	rs1428929686	chr1:6255015	ENSG00000158292	ENST00000377893	GPR153	splice_acceptor_variant	HIGH	.	T	C	2	3510	0	0.000569476	0	999	0	326	0	0	4.83e-05	0	0	262	0	0	0	0
chr1_6445756_A_ACCCCCCCCCCCCCCCC	-	chr1:6445756-6445757	ENSG00000187017	ENST00000645284	ESPN	frameshift_variant	HIGH	.	ACCCCCCCCCCCCCCCC	A	0	3512	0	0	.	0	1	325	0	0.00306749	.	999	0	262	0	0	.	0
chr1_6445763_CACCA_C_m	rs760964146	chr1:6445764-6445767	ENSG00000187017	ENST00000645284	ESPN	frameshift_variant	HIGH	.	C	CACCA	6	3506	0	0.00170843	0.01302	0.131216	1	325	0	0.00306749	0.01195	0.256693	0	262	0	0	0.003876	0
chr1_6445763_CACCA_CCCA_m	rs1569686550	chr1:6445764-6445767	ENSG00000187017	ENST00000645284	ESPN	frameshift_variant	HIGH	.	CCCA	CACCA	2	3510	0	0.000569476	0.0002604	2.18693	1	325	0	0.00306749	0.0004339	7.06957	0	262	0	0	0	0
chr1_6445766_CACCCCCACCCAGCTT_CCCCCCACCCAGCTT	rs1458014689	chr1:6445767-6445781	ENSG00000187017	ENST00000645284	ESPN	frameshift_variant	HIGH	.	CCCCCCACCCAGCTT	CACCCCCACCCAGCTT	1	3511	0	0.000284738	4.93e-05	5.77562	0	326	0	0	5.41e-05	0	0	262	0	0	0	0
chr1_6445776_CAGCTT_C_m	rs753994746	chr1:6445777-6445781	ENSG00000187017	ENST00000645284	ESPN	frameshift_variant	HIGH	.	C	CAGCTT	15	3497	0	0.00427107	0.01189	0.359215	4	322	0	0.0122699	0.01522	0.806172	1	261	0	0.00381679	0.003906	0.977162
chr1_6445776_CAGCTT_CCCCCGGGGAGCTT_m	-	chr1:6445777-6445781	ENSG00000187017	ENST00000645284	ESPN	frameshift_variant	HIGH	.	CCCCCGGGGAGCTT	CAGCTT	1	3511	0	0.000284738	.	999	0	326	0	0	.	0	0	262	0	0	.	0
chr1_6445779_CTT_C	rs1201721741	chr1:6445780-6445781	ENSG00000187017	ENST00000645284	ESPN	frameshift_variant	HIGH	.	C	CTT	1	3503	4	0.000285388	0.0001685	1.6937	0	324	1	0	0.0002541	0	0	262	0	0	0	0
chr1_6448873_G_GC	rs1055197012	chr1:6448873-6448874	ENSG00000187017	ENST00000645284	ESPN	frameshift_variant	HIGH	.	GC	G	2	3508	1	0.000569801	1.48e-05	38.5001	0	326	0	0	0	0	0	262	0	0	0	0
chr1_6449019_CCGGCCCCG_C	-	chr1:6449020-6449027	ENSG00000187017	ENST00000645284	ESPN	frameshift_variant	HIGH	.	C	CCGGCCCCG	1	3511	0	0.000284738	.	999	0	326	0	0	.	0	0	262	0	0	.	0
chr1_6474166_T_C	rs144750655	chr1:6474166	ENSG00000171680	ENST00000377728	PLEKHG5	splice_acceptor_variant	HIGH	conflicting_interpretations_of_pathogenicity,likely_pathogenic	C	T	0	3512	0	0	0.0004116	0	0	326	0	0	0.0001207	0	1	261	0	0.00381679	0	999
chr1_6555407_C_T	rs149094445	chr1:6555407	ENSG00000173662	ENST00000333172	TAS1R1	stop_gained	HIGH	.	T	C	0	3512	0	0	5.88e-05	0	2	324	0	0.00613497	0.005931	1.03439	0	262	0	0	0	0
chr1_6575388_G_A	rs140193828	chr1:6575388	ENSG00000173662	ENST00000333172	TAS1R1	stop_gained	HIGH	.	A	G	7	3505	0	0.00199317	0.002176	0.915977	0	326	0	0	0.0002413	0	0	262	0	0	0	0
chr1_6576995_C_T_m	rs61740593,COSV100039680	chr1:6576995	ENSG00000173662	ENST00000333172	TAS1R1	stop_gained	HIGH	.	T	C	1	3511	0	0.000284738	4.41e-05	6.45664	0	326	0	0	0	0	0	262	0	0	0	0
chr1_6579127_AG_A	rs552097349	chr1:6579128	ENSG00000173662	ENST00000333172	TAS1R1	frameshift_variant	HIGH	.	A	AG	0	3512	0	0	0.0002793	0	0	326	0	0	7.24e-05	0	1	261	0	0.00381679	0	999
chr1_6589128_T_A	rs764876418	chr1:6589128	ENSG00000204859	ENST00000377674	ZBTB48	stop_gained	HIGH	.	A	T	1	3511	0	0.000284738	1.47e-05	19.3699	0	326	0	0	0	0	0	262	0	0	0	0
chr1_6593378_T_TCGGGGTCCCGCGGCGGC	rs755115961	chr1:6593378-6593379	ENSG00000162413	ENST00000377658	KLHL21	frameshift_variant	HIGH	.	TCGGGGTCCCGCGGCGGC	T	1	3511	0	0.000284738	5.88e-05	4.84248	0	326	0	0	0	0	0	262	0	0	0	0
chr1_6602171_T_TGCGCG	rs1370736854	chr1:6602171-6602172	ENSG00000162413	ENST00000377658	KLHL21	frameshift_variant	HIGH	.	TGCGCG	T	1	3511	0	0.000284738	0	999	0	326	0	0	2.42e-05	0	0	262	0	0	0	0
chr1_7809893_C_G	rs150812083,CM164808,COSV100728537	chr1:7809893	ENSG00000049246	ENST00000377532	PER3	missense_variant,splice_region_variant	MODERATE	pathogenic	G	C	9	3503	0	0.002563	0.005687	0.450677	0	326	0	0	0.0005789	0	0	262	0	0	0.003165	0
chr1_7809900_A_G	rs139315125,CM164809,COSV100728538	chr1:7809900	ENSG00000049246	ENST00000377532	PER3	missense_variant	MODERATE	pathogenic	G	A	9	3503	0	0.002563	0.005688	0.450598	0	326	0	0	0.0005788	0	0	262	0	0	0.003165	0
chr1_7829923_CCA_C	rs747069629	chr1:7829924-7829925	ENSG00000049246	ENST00000377532	PER3	frameshift_variant	HIGH	.	C	CCA	7	3505	0	0.00199317	0.001767	1.12799	0	326	0	0	0.0003266	0	0	262	0	0	0	0
chr1_7829926_TCCTACTGCCAGCGCTCTGTCCACAGGATCGCCTCCCATGAAGAATCCATCCC_T	rs1558469439	chr1:7829927-7829978	ENSG00000049246	ENST00000377532	PER3	frameshift_variant	HIGH	.	T	TCCTACTGCCAGCGCTCTGTCCACAGGATCGCCTCCCATGAAGAATCCATCCC	7	3505	0	0.00199317	0.001785	1.11662	0	326	0	0	0.0003322	0	0	262	0	0	0	0
chr1_7835946_G_C	rs776171186	chr1:7835946	ENSG00000049246	ENST00000377532	PER3	splice_donor_variant	HIGH	.	C	G	1	3511	0	0.000284738	1.47e-05	19.3699	0	326	0	0	0	0	0	262	0	0	0	0
chr1_7847775_G_GTAT	rs760078732	chr1:7847775-7847776	ENSG00000049247	ENST00000361696	UTS2	stop_gained	HIGH	.	GTAT	G	0	3512	0	0	2.94e-05	0	1	325	0	0.00306749	0.0009896	3.09972	0	262	0	0	0	0
chr1_8015693_C_T	rs75953552,COSV101088399	chr1:8015693	ENSG00000116285	ENST00000377482	ERRFI1	splice_acceptor_variant	HIGH	.	T	C	0	3510	1	0	0.000294	0	12	314	0	0.0368098	0.06759	0.544604	4	258	0	0.0152672	0	999
chr1_8192255_C_A	rs945459290	chr1:8192255	ENSG00000229305	ENST00000453364	.	splice_donor_variant,non_coding_transcript_variant	HIGH	.	A	C	0	3512	0	0	0	0	0	326	0	0	2.42e-05	0	2	260	0	0.00763359	0	999
chr1_8324500_T_TCCCGGCCCCCC_m	-	chr1:8324500-8324501	ENSG00000162426	ENST00000471889	SLC45A1	frameshift_variant	HIGH	.	TCCCGGCCCCCC	T	1	3511	0	0.000284738	.	999	0	326	0	0	.	0	0	262	0	0	.	0
chr1_8324500_T_TCCCGGCCCCCCCCCCCC_m	-	chr1:8324500-8324501	ENSG00000162426	ENST00000471889	SLC45A1	frameshift_variant	HIGH	.	TCCCGGCCCCCCCCCCCC	T	1	3511	0	0.000284738	.	999	0	326	0	0	.	0	0	262	0	0	.	0
chr1_8324501_C_CCCGG	-	chr1:8324501-8324502	ENSG00000162426	ENST00000471889	SLC45A1	frameshift_variant	HIGH	.	CCCGG	C	2	3510	0	0.000569476	.	999	0	326	0	0	.	0	0	262	0	0	.	0
chr1_8324521_CAACA_CCA	-	chr1:8324522-8324525	ENSG00000162426	ENST00000471889	SLC45A1	frameshift_variant	HIGH	.	CCA	CAACA	2	3510	0	0.000569476	.	999	0	326	0	0	.	0	1	261	0	0.00381679	.	999
chr1_8365975_C_A	rs751093775	chr1:8365975	ENSG00000142599	ENST00000400908	RERE	splice_acceptor_variant	HIGH	.	A	C	1	3511	0	0.000284738	.	999	0	326	0	0	.	0	0	262	0	0	.	0
chr1_9015123_G_A	rs751733091,COSV68901375	chr1:9015123	ENSG00000197241	ENST00000400906	SLC2A7	stop_gained	HIGH	.	A	G	0	3512	0	0	.	0	1	325	0	0.00306749	.	999	0	262	0	0	.	0
chr1_9018371_GAT_G	-	chr1:9018372-9018373	ENSG00000197241	ENST00000400906	SLC2A7	frameshift_variant,splice_region_variant	HIGH	.	G	GAT	1	3511	0	0.000284738	.	999	0	326	0	0	.	0	0	262	0	0	.	0
chr1_9038493_C_T	rs747357500	chr1:9038493	ENSG00000142583	ENST00000377424	SLC2A5	stop_gained	HIGH	.	T	C	2	3510	0	0.000569476	4.41e-05	12.9133	0	326	0	0	0	0	0	262	0	0	0	0
chr1_9057599_G_A	rs751103396	chr1:9057599	ENSG00000142583	ENST00000377424	SLC2A5	stop_gained	HIGH	.	A	G	1	3511	0	0.000284738	1.47e-05	19.3699	0	326	0	0	2.41e-05	0	0	262	0	0	0	0
chr1_9151837_T_C	rs76036075	chr1:9151837	ENSG00000228526	ENST00000635687	MIR34AHG	splice_acceptor_variant,non_coding_transcript_variant	HIGH	.	C	T	0	3512	0	0	1.47e-05	0	4	322	0	0.0122699	0.01158	1.05958	1	261	0	0.00381679	0	999
chr1_9244919_CCCCAGGCA_C	-	chr1:9244920-9244927	ENSG00000049239	ENST00000377403	H6PD	splice_acceptor_variant,splice_polypyrimidine_tract_variant,5_prime_UTR_variant,intron_variant	HIGH	.	C	CCCCAGGCA	420	3092	0	0.11959	.	999	6	320	0	0.0184049	.	999	27	235	0	0.103053	.	999
chr1_9264730_TC_T	-	chr1:9264731	ENSG00000049239	ENST00000377403	H6PD	frameshift_variant	HIGH	.	T	TC	0	3512	0	0	.	0	1	325	0	0.00306749	.	999	0	262	0	0	.	0
chr1_9293073_T_G	-	chr1:9293073	ENSG00000171621	ENST00000328089	SPSB1	splice_donor_variant	HIGH	.	G	T	1	3511	0	0.000284738	.	999	0	326	0	0	.	0	0	262	0	0	.	0
chr1_9501549_C_G	rs551705145	chr1:9501549	ENSG00000235263	ENST00000441033	.	splice_acceptor_variant,non_coding_transcript_variant	HIGH	.	G	C	1	3511	0	0.000284738	0.0004265	0.667615	0	326	0	0	0.0001693	0	1	261	0	0.00381679	0.009494	0.402022
chr1_9982480_C_T	rs142968179,CM127756	chr1:9982480	ENSG00000173614	ENST00000377205	NMNAT1	missense_variant	MODERATE	pathogenic	T	C	3	3509	0	0.0008542	8.82e-05	9.68481	0	326	0	0	0	0	0	262	0	0	0	0
chr1_10007596_GC_G	rs753697910	chr1:10007597	ENSG00000162444	ENST00000294435	RBP7	frameshift_variant	HIGH	.	G	GC	1	3511	0	0.000284738	8.82e-05	3.22832	0	326	0	0	0	0	0	262	0	0	0	0
chr1_10106540_AG_A	rs566940104	chr1:10106541	ENSG00000130939	ENST00000343090	UBE4B	frameshift_variant	HIGH	.	A	AG	6	3506	0	0.00170843	0.000882	1.93699	0	326	0	0	7.24e-05	0	0	262	0	0	0	0
chr1_10178820_C_T	rs150907063	chr1:10178820	ENSG00000130939	ENST00000343090	UBE4B	splice_donor_variant	HIGH	.	T	C	0	3512	0	0	1.47e-05	0	0	326	0	0	2.41e-05	0	0	262	0	0	0	0
chr1_10210879_G_T	rs140240544	chr1:10210879	ENSG00000054523	ENST00000676179	KIF1B	splice_donor_variant	HIGH	benign	T	G	1	3511	0	0.000284738	0.0001779	1.60055	25	301	0	0.0766871	0.09007	0.851417	3	259	0	0.0114504	0.006369	1.79783
chr1_10404161_A_T	-	chr1:10404161	ENSG00000142657	ENST00000270776	PGD	stop_gained,splice_region_variant	HIGH	.	T	A	1	3511	0	0.000284738	.	999	0	326	0	0	.	0	0	262	0	0	.	0
chr1_10417405_C_G_m	-	chr1:10417405	ENSG00000142657	ENST00000270776	PGD	stop_gained	HIGH	.	G	C	1	3511	0	0.000284738	.	999	0	326	0	0	.	0	0	262	0	0	.	0
chr1_10433956_C_T	rs138619348	chr1:10433956	ENSG00000175279	ENST00000309048	CENPS	stop_gained	HIGH	.	T	C	2	3510	0	0.000569476	4.41e-05	12.9133	0	326	0	0	0	0	0	262	0	0	0	0
chr1_10433959_CAG_C	rs750655372	chr1:10433960-10433961	ENSG00000175279	ENST00000309048	CENPS	frameshift_variant	HIGH	.	C	CAG	3	3509	0	0.000854214	0.0002058	4.1507	0	326	0	0	7.24e-05	0	0	262	0	0	0	0
chr1_10442399_GAATT_G	rs759565264	chr1:10442400-10442403	ENSG00000175279	ENST00000309048	CENPS	frameshift_variant,stop_lost	HIGH	.	G	GAATT	0	3512	0	0	0	0	1	325	0	0.00306749	0.0002896	10.5921	0	262	0	0	0	0
chr1_10947743_AG_A	rs748770416	chr1:10947744	ENSG00000175262	ENST00000377004	C1orf127	frameshift_variant	HIGH	.	A	AG	0	3512	0	0	0.0001029	0	0	326	0	0	7.24e-05	0	1	261	0	0.00381679	0	999
chr1_10947889_A_AC	rs574865640	chr1:10947889-10947890	ENSG00000175262	ENST00000377004	C1orf127	frameshift_variant	HIGH	.	AC	A	3	3509	0	0.000854214	0.0005464	1.56335	0	326	0	0	0.0001464	0	0	262	0	0	0	0
chr1_10949622_G_A	rs1281013,CS134257,COSV65437216	chr1:10949622	ENSG00000175262	ENST00000377004	C1orf127	splice_donor_variant	HIGH	.	A	G	146	3366	0	0.0415718	0.0381	1.09112	60	266	0	0.184049	0.1815	1.01404	12	250	0	0.0458015	0.07006	0.653747
chr1_10957732_G_A	rs1429386746,COSV65437044,COSV65438002	chr1:10957732	ENSG00000175262	ENST00000377004	C1orf127	stop_gained	HIGH	.	A	G	3	3509	0	0.000854214	2.94e-05	29.0549	0	326	0	0	0	0	0	262	0	0	0	0
chr1_10976248_C_T	-	chr1:10976248	ENSG00000175262	ENST00000377004	C1orf127	stop_gained	HIGH	.	T	C	1	3511	0	0.000284738	.	999	0	326	0	0	.	0	0	262	0	0	.	0
chr1_10991092_C_G	rs148115405	chr1:10991092	ENSG00000215785	ENST00000400899	CFL1P6	splice_acceptor_variant,non_coding_transcript_variant	HIGH	.	G	C	43	3469	0	0.0122437	0.008503	1.43993	0	316	5	0	0.001305	0	4	258	0	0.0152672	0.003247	4.70193
chr1_11022290_G_T	rs80356721,CM081449,CM091849	chr1:11022290	ENSG00000120948	ENST00000240185	TARDBP	missense_variant	MODERATE	pathogenic	T	G	0	3512	0	0	2.94e-05	0	0	326	0	0	0	0	1	261	0	0.003817	0	999
chr1_11022577_A_G	rs80356741,CM081837,COSV53571303	chr1:11022577	ENSG00000120948	ENST00000240185	TARDBP	missense_variant	MODERATE	pathogenic	G	A	1	3511	0	0.0002847	1.47e-05	19.3673	0	326	0	0	0	0	0	262	0	0	0	0
chr1_11026913_C_T	rs761465343	chr1:11026913	ENSG00000009724	ENST00000400897	MASP2	stop_gained	HIGH	.	T	C	1	3511	0	0.000284738	4.41e-05	6.45664	0	326	0	0	0	0	0	262	0	0	0	0
chr1_11027008_CCT_C	rs760383936	chr1:11027009-11027010	ENSG00000009724	ENST00000400897	MASP2	frameshift_variant	HIGH	.	C	CCT	2	3510	0	0.000569476	8.82e-05	6.45664	0	326	0	0	0.000193	0	0	262	0	0	0	0
chr1_11030209_T_TG	rs767305036	chr1:11030209-11030210	ENSG00000009724	ENST00000400897	MASP2	frameshift_variant	HIGH	.	TG	T	0	3512	0	0	0	0	0	326	0	0	9.65e-05	0	1	261	0	0.00381679	0	999
chr1_11030213_GCTCGT_GTCGT	rs772929485	chr1:11030214-11030218	ENSG00000009724	ENST00000400897	MASP2	frameshift_variant	HIGH	.	GTCGT	GCTCGT	0	3512	0	0	0	0	0	326	0	0	9.65e-05	0	1	261	0	0.00381679	0	999
chr1_11030215_TC_T	rs760278738,COSV68897692	chr1:11030216	ENSG00000009724	ENST00000400897	MASP2	frameshift_variant	HIGH	.	T	TC	0	3512	0	0	0	0	0	326	0	0	9.65e-05	0	1	261	0	0.00381679	0	999
chr1_11030218_T_TGTGAG	rs765978330	chr1:11030218-11030219	ENSG00000009724	ENST00000400897	MASP2	frameshift_variant	HIGH	.	TGTGAG	T	0	3512	0	0	0	0	0	326	0	0	9.65e-05	0	1	261	0	0.00381679	0	999
chr1_11030844_G_A	rs368813258,COSV68896568	chr1:11030844	ENSG00000009724	ENST00000400897	MASP2	stop_gained	HIGH	likely_pathogenic	A	G	0	3512	0	0	1.47e-05	0	1	325	0	0.00306749	2.42e-05	126.756	0	262	0	0	0	0
chr1_11037725_TGG_T	-	chr1:11037726-11037727	ENSG00000009724	ENST00000400897	MASP2	frameshift_variant	HIGH	.	T	TGG	0	3512	0	0	.	0	0	326	0	0	.	0	1	261	0	0.00381679	.	999
chr1_11037812_C_T	rs370918294	chr1:11037812	ENSG00000009724	ENST00000400897	MASP2	splice_acceptor_variant	HIGH	uncertain_significance	T	C	2	3510	0	0.000569476	4.41e-05	12.9133	0	326	0	0	0	0	0	262	0	0	0	0
chr1_11273841_T_TA	-	chr1:11273841-11273842	ENSG00000120942	ENST00000376810	UBIAD1	stop_gained,frameshift_variant	HIGH	.	TA	T	1	3511	0	0.000284738	.	999	0	326	0	0	.	0	0	262	0	0	.	0
chr1_11501464_C_T	rs750472252	chr1:11501464	ENSG00000204624	ENST00000294484	DISP3	stop_gained	HIGH	.	T	C	1	3511	0	0.000284738	.	999	0	326	0	0	.	0	0	262	0	0	.	0
chr1_11502024_T_TC	COSV53838413	chr1:11502024-11502025	ENSG00000204624	ENST00000294484	DISP3	frameshift_variant	HIGH	.	TC	T	1	3511	0	0.000284738	.	999	0	326	0	0	.	0	0	262	0	0	.	0
chr1_11650817_C_A	rs865995820	chr1:11650817	ENSG00000116661	ENST00000354287	FBXO2	stop_gained	HIGH	.	A	C	1	3511	0	0.000284738	.	999	0	326	0	0	.	0	0	262	0	0	.	0
chr1_11654826_GGCGGGGCGCGGGGCGCGGGGGCGGGGCCTGGCGGGCCGGGGCGGGGCCTCGCTTTCCAGGCAAGCGCAGGTCCAGGCGGTGCAGCTTGGGCGGCCCAACGGATCGTGCCGCGGCGGCCGAGCGCAGGTGACCGGCAGGAGGGGGCGCGGGGGGCGCTGGGGAGGGGGCGCGGCTGGGCGGGGGCTGCCGGGAAGGCTCCTGGGTTCCGGGTCGCGCCGCAGTTGCCGAGGGAGGCCTGGCACCGACCAGGCCCAGGCCGCCGAGCTTGCCCGGGCTGCGCTGCGCGGC_GGCGGGGCGCGGGGCGCGGGGCGCGGGGCGCGGGGGCGGGGCCTGGCGGGCCGGGGCGGGGCCTCGCTTTCCAGGCAAGCGCAGGTCCAGGCGGTGCAGCTTGGGCGGCCCAACGGATCGTGCCGCGGCGGCCGAGCGCAGGTGACCGGCAGGAGGGGGCGCGGGGGGCGCTGGGGAGGGGGCGCGGCTGGGCGGGGGCTGCCGGGAAGGCTCCTGGGTTCCGGGTCGCGCCGCAGTTGCCGAGGGAGGCCTGGCACCGACCAGGCCCAGGCCGCCGAGCTTGCCCGGGCTGCGCTGCGCGGC_m	rs554807702	chr1:11654827-11655114	ENSG00000132879	ENST00000251547	FBXO44	splice_donor_variant,splice_donor_region_variant,5_prime_UTR_variant,intron_variant	HIGH	.	GGCGGGGCGCGGGGCGCGGGGCGCGGGGCGCGGGGGCGGGGCCTGGCGGGCCGGGGCGGGGCCTCGCTTTCCAGGCAAGCGCAGGTCCAGGCGGTGCAGCTTGGGCGGCCCAACGGATCGTGCCGCGGCGGCCGAGCGCAGGTGACCGGCAGGAGGGGGCGCGGGGGGCGCTGGGGAGGGGGCGCGGCTGGGCGGGGGCTGCCGGGAAGGCTCCTGGGTTCCGGGTCGCGCCGCAGTTGCCGAGGGAGGCCTGGCACCGACCAGGCCCAGGCCGCCGAGCTTGCCCGGGCTGCGCTGCGCGGC	GGCGGGGCGCGGGGCGCGGGGGCGGGGCCTGGCGGGCCGGGGCGGGGCCTCGCTTTCCAGGCAAGCGCAGGTCCAGGCGGTGCAGCTTGGGCGGCCCAACGGATCGTGCCGCGGCGGCCGAGCGCAGGTGACCGGCAGGAGGGGGCGCGGGGGGCGCTGGGGAGGGGGCGCGGCTGGGCGGGGGCTGCCGGGAAGGCTCCTGGGTTCCGGGTCGCGCCGCAGTTGCCGAGGGAGGCCTGGCACCGACCAGGCCCAGGCCGCCGAGCTTGCCCGGGCTGCGCTGCGCGGC	0	3512	0	0	0.0001383	0	2	324	0	0.00613497	0.004235	1.44863	0	262	0	0	0.003289	0
chr1_11654826_GGCGGGGCGCGGGGCGCGGGGGCGGGGCCTGGCGGGCCGGGGCGGGGCCTCGCTTTCCAGGCAAGCGCAGGTCCAGGCGGTGCAGCTTGGGCGGCCCAACGGATCGTGCCGCGGCGGCCGAGCGCAGGTGACCGGCAGGAGGGGGCGCGGGGGGCGCTGGGGAGGGGGCGCGGCTGGGCGGGGGCTGCCGGGAAGGCTCCTGGGTTCCGGGTCGCGCCGCAGTTGCCGAGGGAGGCCTGGCACCGACCAGGCCCAGGCCGCCGAGCTTGCCCGGGCTGCGCTGCGCGGC_GGCGGGGCGCGGGGCGCGGGGCGCGGGGGCGGGGCCTGGCGGGCCGGGGCGGGGCCTCGCTTTCCAGGCAAGCGCAGGTCCAGGCGGTGCAGCTTGGGCGGCCCAACGGATCGTGCCGCGGCGGCCGAGCGCAGGTGACCGGCAGGAGGGGGCGCGGGGGGCGCTGGGGAGGGGGCGCGGCTGGGCGGGGGCTGCCGGGAAGGCTCCTGGGTTCCGGGTCGCGCCGCAGTTGCCGAGGGAGGCCTGGCACCGACCAGGCCCAGGCCGCCGAGCTTGCCCGGGCTGCGCTGCGCGGC_m	rs554807702	chr1:11654827-11655114	ENSG00000132879	ENST00000251547	FBXO44	splice_donor_variant,splice_donor_region_variant,5_prime_UTR_variant,intron_variant	HIGH	.	GGCGGGGCGCGGGGCGCGGGGCGCGGGGGCGGGGCCTGGCGGGCCGGGGCGGGGCCTCGCTTTCCAGGCAAGCGCAGGTCCAGGCGGTGCAGCTTGGGCGGCCCAACGGATCGTGCCGCGGCGGCCGAGCGCAGGTGACCGGCAGGAGGGGGCGCGGGGGGCGCTGGGGAGGGGGCGCGGCTGGGCGGGGGCTGCCGGGAAGGCTCCTGGGTTCCGGGTCGCGCCGCAGTTGCCGAGGGAGGCCTGGCACCGACCAGGCCCAGGCCGCCGAGCTTGCCCGGGCTGCGCTGCGCGGC	GGCGGGGCGCGGGGCGCGGGGGCGGGGCCTGGCGGGCCGGGGCGGGGCCTCGCTTTCCAGGCAAGCGCAGGTCCAGGCGGTGCAGCTTGGGCGGCCCAACGGATCGTGCCGCGGCGGCCGAGCGCAGGTGACCGGCAGGAGGGGGCGCGGGGGGCGCTGGGGAGGGGGCGCGGCTGGGCGGGGGCTGCCGGGAAGGCTCCTGGGTTCCGGGTCGCGCCGCAGTTGCCGAGGGAGGCCTGGCACCGACCAGGCCCAGGCCGCCGAGCTTGCCCGGGCTGCGCTGCGCGGC	2503	1009	0	0.712699	0.731	0.974965	209	117	0	0.641104	0.6307	1.0165	184	78	0	0.70229	0.6711	1.04648
chr1_11654826_GGCGGGGCGCGGGGCGCGGGGGCGGGGCCTGGCGGGCCGGGGCGGGGCCTCGCTTTCCAGGCAAGCGCAGGTCCAGGCGGTGCAGCTTGGGCGGCCCAACGGATCGTGCCGCGGCGGCCGAGCGCAGGTGACCGGCAGGAGGGGGCGCGGGGGGCGCTGGGGAGGGGGCGCGGCTGGGCGGGGGCTGCCGGGAAGGCTCCTGGGTTCCGGGTCGCGCCGCAGTTGCCGAGGGAGGCCTGGCACCGACCAGGCCCAGGCCGCCGAGCTTGCCCGGGCTGCGCTGCGCGGC_GGCGGGGCGCGGGGCGGGGCGCGGGGCGCGGGGCGCGGGGGCGGGGCCTGGCGGGCCGGGGCGGGGCCTCGCTTTCCAGGCAAGCGCAGGTCCAGGCGGTGCAGCTTGGGCGGCCCAACGGATCGTGCCGCGGCGGCCGAGCGCAGGTGACCGGCAGGAGGGGGCGCGGGGGGCGCTGGGGAGGGGGCGCGGCTGGGCGGGGGCTGCCGGGAAGGCTCCTGGGTTCCGGGTCGCGCCGCAGTTGCCGAGGGAGGCCTGGCACCGACCAGGCCCAGGCCGCCGAGCTTGCCCGGGCTGCGCTGCGCGGC_m	rs1553164389	chr1:11654827-11655114	ENSG00000132879	ENST00000251547	FBXO44	splice_donor_variant,splice_donor_5th_base_variant,5_prime_UTR_variant,intron_variant	HIGH	.	GGCGGGGCGCGGGGCGGGGCGCGGGGCGCGGGGCGCGGGGGCGGGGCCTGGCGGGCCGGGGCGGGGCCTCGCTTTCCAGGCAAGCGCAGGTCCAGGCGGTGCAGCTTGGGCGGCCCAACGGATCGTGCCGCGGCGGCCGAGCGCAGGTGACCGGCAGGAGGGGGCGCGGGGGGCGCTGGGGAGGGGGCGCGGCTGGGCGGGGGCTGCCGGGAAGGCTCCTGGGTTCCGGGTCGCGCCGCAGTTGCCGAGGGAGGCCTGGCACCGACCAGGCCCAGGCCGCCGAGCTTGCCCGGGCTGCGCTGCGCGGC	GGCGGGGCGCGGGGCGCGGGGGCGGGGCCTGGCGGGCCGGGGCGGGGCCTCGCTTTCCAGGCAAGCGCAGGTCCAGGCGGTGCAGCTTGGGCGGCCCAACGGATCGTGCCGCGGCGGCCGAGCGCAGGTGACCGGCAGGAGGGGGCGCGGGGGGCGCTGGGGAGGGGGCGCGGCTGGGCGGGGGCTGCCGGGAAGGCTCCTGGGTTCCGGGTCGCGCCGCAGTTGCCGAGGGAGGCCTGGCACCGACCAGGCCCAGGCCGCCGAGCTTGCCCGGGCTGCGCTGCGCGGC	1	3511	0	0.000284738	0	999	0	326	0	0	0.0002521	0	0	262	0	0	0	0
chr1_11654826_GGCGGGGCGCGGGGCGCGGGGGCGGGGCCTGGCGGGCCGGGGCGGGGCCTCGCTTTCCAGGCAAGCGCAGGTCCAGGCGGTGCAGCTTGGGCGGCCCAACGGATCGTGCCGCGGCGGCCGAGCGCAGGTGACCGGCAGGAGGGGGCGCGGGGGGCGCTGGGGAGGGGGCGCGGCTGGGCGGGGGCTGCCGGGAAGGCTCCTGGGTTCCGGGTCGCGCCGCAGTTGCCGAGGGAGGCCTGGCACCGACCAGGCCCAGGCCGCCGAGCTTGCCCGGGCTGCGCTGCGCGGC_GGCGGGGCGCGGGGGCGGGGCCTGGCGGGCCGGGGCGGGGCCTCGCTTTCCAGGCAAGCGCAGGTCCAGGCGGTGCAGCTTGGGCGGCCCAACGGATCGTGCCGCGGCGGCCGAGCGCAGGTGACCGGCAGGAGGGGGCGCGGGGGGCGCTGGGGAGGGGGCGCGGCTGGGCGGGGGCTGCCGGGAAGGCTCCTGGGTTCCGGGTCGCGCCGCAGTTGCCGAGGGAGGCCTGGCACCGACCAGGCCCAGGCCGCCGAGCTTGCCCGGGCTGCGCTGCGCGGC_m	rs554807702	chr1:11654827-11655114	ENSG00000132879	ENST00000251547	FBXO44	splice_donor_variant,splice_donor_5th_base_variant,5_prime_UTR_variant,intron_variant	HIGH	.	GGCGGGGCGCGGGGGCGGGGCCTGGCGGGCCGGGGCGGGGCCTCGCTTTCCAGGCAAGCGCAGGTCCAGGCGGTGCAGCTTGGGCGGCCCAACGGATCGTGCCGCGGCGGCCGAGCGCAGGTGACCGGCAGGAGGGGGCGCGGGGGGCGCTGGGGAGGGGGCGCGGCTGGGCGGGGGCTGCCGGGAAGGCTCCTGGGTTCCGGGTCGCGCCGCAGTTGCCGAGGGAGGCCTGGCACCGACCAGGCCCAGGCCGCCGAGCTTGCCCGGGCTGCGCTGCGCGGC	GGCGGGGCGCGGGGCGCGGGGGCGGGGCCTGGCGGGCCGGGGCGGGGCCTCGCTTTCCAGGCAAGCGCAGGTCCAGGCGGTGCAGCTTGGGCGGCCCAACGGATCGTGCCGCGGCGGCCGAGCGCAGGTGACCGGCAGGAGGGGGCGCGGGGGGCGCTGGGGAGGGGGCGCGGCTGGGCGGGGGCTGCCGGGAAGGCTCCTGGGTTCCGGGTCGCGCCGCAGTTGCCGAGGGAGGCCTGGCACCGACCAGGCCCAGGCCGCCGAGCTTGCCCGGGCTGCGCTGCGCGGC	5	3507	0	0.00142369	0.0002304	6.17921	0	326	0	0	0.0003781	0	0	262	0	0	0	0
chr1_11658324_ATCTC_A	rs1286811700	chr1:11658325-11658328	ENSG00000132879	ENST00000251547	FBXO44	frameshift_variant	HIGH	.	A	ATCTC	2	3510	0	0.000569476	2.94e-05	19.3699	0	326	0	0	0	0	0	262	0	0	0	0
chr1_11675114_G_GT	rs1393009133	chr1:11675114-11675115	ENSG00000116670	ENST00000376692	MAD2L2	frameshift_variant	HIGH	.	GT	G	2	3510	0	0.000569476	.	999	0	326	0	0	.	0	0	262	0	0	.	0
chr1_11709467_T_C	rs776066912	chr1:11709467	ENSG00000162490	ENST00000294485	DRAXIN	splice_donor_variant	HIGH	.	C	T	1	3511	0	0.000284738	.	999	0	326	0	0	.	0	0	262	0	0	.	0
chr1_11748576_C_A	-	chr1:11748576	ENSG00000177674	ENST00000314340	AGTRAP	stop_gained	HIGH	.	A	C	1	3511	0	0.000284738	.	999	0	326	0	0	.	0	0	262	0	0	.	0
chr1_11762306_G_C	rs375693761	chr1:11762306	ENSG00000215910	ENST00000688073	C1orf167	splice_donor_variant	HIGH	.	C	G	0	3512	0	0	0	0	1	325	0	0.00306749	0.0003862	7.94274	0	262	0	0	0	0
chr1_11766132_C_T	rs1038327298	chr1:11766132	ENSG00000215910	ENST00000688073	C1orf167	stop_gained	HIGH	.	T	C	0	3512	0	0	1.47e-05	0	1	325	0	0.00306749	2.41e-05	127.282	0	262	0	0	0	0
chr1_11766252_C_T	-	chr1:11766252	ENSG00000215910	ENST00000688073	C1orf167	stop_gained	HIGH	.	T	C	1	3511	0	0.000284738	.	999	0	326	0	0	.	0	0	262	0	0	.	0
chr1_11766547_TCAGGTGC_T	rs747641166	chr1:11766548-11766554	ENSG00000215910	ENST00000688073	C1orf167	frameshift_variant	HIGH	.	T	TCAGGTGC	2	3510	0	0.000569476	0.0001911	2.97999	0	326	0	0	4.83e-05	0	0	262	0	0	0	0
chr1_11766598_G_A	rs1442483456	chr1:11766598	ENSG00000215910	ENST00000688073	C1orf167	stop_gained	HIGH	.	A	G	0	3512	0	0	0	0	0	326	0	0	0	0	0	262	0	0	0	0
chr1_11766851_C_CA	rs554134504	chr1:11766851-11766852	ENSG00000215910	ENST00000688073	C1orf167	frameshift_variant	HIGH	.	CA	C	1	3511	0	0.000284738	0.0002941	0.968167	1	325	0	0.00306749	0.003356	0.91403	0	262	0	0	0	0
chr1_11767056_GAC_G	rs141465134	chr1:11767057-11767058	ENSG00000215910	ENST00000688073	C1orf167	frameshift_variant	HIGH	.	G	GAC	0	3512	0	0	1.47e-05	0	1	325	0	0.00306749	0.007446	0.411964	0	262	0	0	0	0
chr1_11769006_C_T	rs1007773338	chr1:11769006	ENSG00000215910	ENST00000688073	C1orf167	stop_gained	HIGH	.	T	C	0	3512	0	0	2.94e-05	0	1	325	0	0.00306749	0.001472	2.08389	0	262	0	0	0.003165	0
chr1_11779887_A_AGGGCTGTGCTG	rs1557737422	chr1:11779887-11779888	ENSG00000215910	ENST00000688073	C1orf167	frameshift_variant	HIGH	.	AGGGCTGTGCTG	A	1	3511	0	0.000284738	.	999	0	326	0	0	.	0	0	262	0	0	.	0
chr1_11780011_G_T	rs747880454	chr1:11780011	ENSG00000215910	ENST00000688073	C1orf167	splice_donor_variant	HIGH	.	T	G	1	3511	0	0.000284738	0.0001029	2.76713	0	326	0	0	0	0	0	262	0	0	0	0
chr1_11784298_C_T	rs749248175	chr1:11784298	ENSG00000215910	ENST00000688073	C1orf167	stop_gained	HIGH	.	T	C	2	3510	0	0.000569476	0.0006613	0.861146	0	326	0	0	9.64e-05	0	0	262	0	0	0	0
chr1_11784463_C_T	rs41275466	chr1:11784463	ENSG00000215910	ENST00000688073	C1orf167	stop_gained	HIGH	.	T	C	127	3385	0	0.0361617	0.02607	1.3871	1	325	0	0.00306749	0.005569	0.550814	16	246	0	0.0610687	0.02532	2.41188
chr1_11789438_C_T	rs748948331	chr1:11789438	ENSG00000215910	ENST00000688073	C1orf167	stop_gained	HIGH	.	T	C	6	3506	0	0.00170843	0.0002059	8.29737	0	326	0	0	4.83e-05	0	0	262	0	0	0	0
chr1_11791260_G_A	rs140277700,CM983384,COSV57172725	chr1:11791260	ENSG00000215910	ENST00000688073	C1orf167	downstream_gene_variant	MODIFIER	pathogenic	A	G	2	3510	0	0.0005695	5.88e-05	9.68537	0	326	0	0	0	0	0	262	0	0	0	0
chr1_11801166_C_T	rs121434295,CM941069	chr1:11801166	ENSG00000177000	ENST00000376590	MTHFR	missense_variant	MODERATE	pathogenic	T	C	1	3511	0	0.0002847	2.94e-05	9.68367	0	326	0	0	2.41e-05	0	0	262	0	0	0	0
chr1_11834544_C_T	rs758176919	chr1:11834544	ENSG00000011021	ENST00000346436	CLCN6	stop_gained	HIGH	.	T	C	0	3512	0	0	.	0	0	326	0	0	.	0	1	261	0	0.00381679	.	999
chr1_11837082_CAT_C	rs751904598	chr1:11837083-11837084	ENSG00000011021	ENST00000346436	CLCN6	frameshift_variant	HIGH	.	C	CAT	1	3511	0	0.000284738	1.47e-05	19.3699	0	326	0	0	0	0	0	262	0	0	0	0
chr1_11846011_A_G	rs5065,CM040788,COSV56739012	chr1:11846011	ENSG00000175206	ENST00000376480	NPPA	stop_lost	HIGH	benign	G	A	571	2941	0	0.162585	0.1478	1.10004	133	193	0	0.407975	0.4033	1.01159	47	215	0	0.179389	0.2325	0.771567
chr1_11908386_G_A	rs181976449	chr1:11908386	ENSG00000285646	ENST00000660618	.	splice_donor_variant,non_coding_transcript_variant	HIGH	.	A	G	0	3512	0	0	0.000147	0	1	325	0	0.00306749	0.0002899	10.5812	0	262	0	0	0	0
chr1_12011548_C_CT	rs773371488,CI063695	chr1:12011548-12011549	ENSG00000116688	ENST00000235329	MFN2	frameshift_variant	HIGH	uncertain_significance,pathogenic	CT	C	0	3512	0	0	1.47e-05	0	0	326	0	0	0	0	1	261	0	0.00381679	0	999
chr1_12022138_C_A	rs140386512	chr1:12022138	ENSG00000116691	ENST00000235332	MIIP	stop_gained	HIGH	.	A	C	0	3512	0	0	2.94e-05	0	2	324	0	0.00613497	0.002605	2.35507	0	262	0	0	0	0
chr1_12029791_CGCCTGTTCCCGGT_C	rs747011999	chr1:12029792-12029804	ENSG00000116691	ENST00000235332	MIIP	frameshift_variant	HIGH	.	C	CGCCTGTTCCCGGT	0	3512	0	0	7.35e-05	0	0	326	0	0	0	0	0	262	0	0	0	0
chr1_12029848_C_T	rs1139720,COSV52428112	chr1:12029848	ENSG00000116691	ENST00000235332	MIIP	stop_gained	HIGH	.	T	C	10	3502	0	0.00284738	8.82e-05	32.2832	0	326	0	0	0	0	0	262	0	0	0	0
chr1_12030083_C_T	rs143903150	chr1:12030083	ENSG00000116691	ENST00000235332	MIIP	stop_gained	HIGH	.	T	C	3	3509	0	0.000854214	2.94e-05	29.0549	0	326	0	0	0	0	0	262	0	0	0	0
chr1_12277422_TAAACA_T	-	chr1:12277423-12277427	ENSG00000048707	ENST00000620676	VPS13D	frameshift_variant	HIGH	.	T	TAAACA	1	3511	0	0.000284738	.	999	0	326	0	0	.	0	0	262	0	0	.	0
chr1_12362740_C_T	COSV50628772	chr1:12362740	ENSG00000048707	ENST00000620676	VPS13D	stop_gained	HIGH	.	T	C	2	3510	0	0.000569476	.	999	0	326	0	0	.	0	0	262	0	0	.	0
chr1_12368581_A_G	rs1557737087	chr1:12368581	ENSG00000048707	ENST00000620676	VPS13D	missense_variant	MODERATE	pathogenic	G	A	2	3510	0	0.0005695	.	999	0	326	0	0	.	0	0	262	0	0	.	0
chr1_12385321_CCG_C	-	chr1:12385322-12385323	ENSG00000048707	ENST00000620676	VPS13D	frameshift_variant	HIGH	.	C	CCG	1	3511	0	0.000284738	.	999	0	326	0	0	.	0	0	262	0	0	.	0
chr1_12385327_AAG_A	-	chr1:12385328-12385329	ENSG00000048707	ENST00000620676	VPS13D	frameshift_variant	HIGH	.	A	AAG	1	3511	0	0.000284738	.	999	0	326	0	0	.	0	0	262	0	0	.	0
chr1_12385332_CTGCAG_C	-	chr1:12385333-12385337	ENSG00000048707	ENST00000620676	VPS13D	frameshift_variant	HIGH	.	C	CTGCAG	1	3511	0	0.000284738	.	999	0	326	0	0	.	0	0	262	0	0	.	0
chr1_12385342_T_TGA	-	chr1:12385342-12385343	ENSG00000048707	ENST00000620676	VPS13D	frameshift_variant	HIGH	.	TGA	T	1	3511	0	0.000284738	.	999	0	326	0	0	.	0	0	262	0	0	.	0
chr1_12385353_GAT_G	-	chr1:12385354-12385355	ENSG00000048707	ENST00000620676	VPS13D	frameshift_variant	HIGH	.	G	GAT	1	3511	0	0.000284738	.	999	0	326	0	0	.	0	0	262	0	0	.	0
chr1_12385357_CA_C	-	chr1:12385358	ENSG00000048707	ENST00000620676	VPS13D	frameshift_variant	HIGH	.	C	CA	1	3511	0	0.000284738	.	999	0	326	0	0	.	0	0	262	0	0	.	0
chr1_12716215_C_A	rs3000860	chr1:12716215	ENSG00000188984	ENST00000359318	AADACL3	stop_gained	HIGH	.	A	C	429	3083	0	0.122153	0.1261	0.968696	40	286	0	0.122699	0.1159	1.05867	50	212	0	0.19084	0.231	0.826146
chr1_12725463_C_T	rs769702307	chr1:12725463	ENSG00000188984	ENST00000359318	AADACL3	stop_gained	HIGH	.	T	C	1	3511	0	0.000284738	4.41e-05	6.45664	0	326	0	0	0	0	0	262	0	0	0	0
chr1_12725525_C_CT	rs746497630	chr1:12725525-12725526	ENSG00000188984	ENST00000359318	AADACL3	frameshift_variant	HIGH	.	CT	C	3	3509	0	0.000854214	0.000103	8.29334	0	326	0	0	0	0	0	262	0	0	0	0
chr1_12746530_G_T	rs186035456	chr1:12746530	ENSG00000157330	ENST00000614859	CFAP107	stop_gained	HIGH	.	T	G	1	3511	0	0.000284738	2.94e-05	9.68497	0	326	0	0	4.83e-05	0	0	262	0	0	0	0
chr1_12795558_C_A	rs200695310,COSV100180015	chr1:12795558	ENSG00000116721	ENST00000332296	PRAMEF1	stop_gained	HIGH	.	A	C	1	3509	1	0.0002849	2.94e-05	9.69048	0	326	0	0	0	0	0	262	0	0	0	0
chr1_12795677_TC_T	rs1481705235	chr1:12795678	ENSG00000116721	ENST00000332296	PRAMEF1	frameshift_variant	HIGH	.	T	TC	0	3510	1	0	1.47e-05	0	0	326	0	0	4.84e-05	0	1	261	0	0.00381679	0	999
chr1_12795956_C_G	rs146835774,COSV60007688	chr1:12795956	ENSG00000116721	ENST00000332296	PRAMEF1	stop_gained	HIGH	.	G	C	1	3509	1	0.0002849	0	999	0	326	0	0	9.99e-05	0	0	262	0	0	0	0
chr1_12825291_CCA_C	rs1338954325	chr1:12825292-12825293	ENSG00000239810	ENST00000619922	PRAMEF11	frameshift_variant	HIGH	.	C	CCA	2	3508	1	0.000569801	.	999	0	326	0	0	.	0	0	260	1	0	.	0
chr1_12825477_AG_A	rs368447714	chr1:12825478	ENSG00000239810	ENST00000619922	PRAMEF11	frameshift_variant	HIGH	.	A	AG	37	3471	2	0.0105473	0.008759	1.20417	0	326	0	0	0.001409	0	0	262	0	0	0.02333	0
chr1_12828789_T_C	rs754931840	chr1:12828789	ENSG00000239810	ENST00000619922	PRAMEF11	start_lost	HIGH	.	C	T	3	3505	2	0.000855188	0.0001621	5.27568	0	326	0	0	2.43e-05	0	0	260	1	0	0	0
chr1_12847410_A_G_m	rs370005849	chr1:12847410	ENSG00000179172	ENST00000317869	HNRNPCL1	stop_lost	HIGH	.	G	A	2	3498	6	0.000571429	.	999	0	326	0	0	.	0	0	260	1	0	.	0
chr1_12847410_A_T_m	rs370005849	chr1:12847410	ENSG00000179172	ENST00000317869	HNRNPCL1	stop_lost	HIGH	.	T	A	4	3496	6	0.00114286	0.0002071	5.51838	0	326	0	0	0	0	2	258	1	0.00769231	0	999
chr1_12847499_TC_T	rs545031916	chr1:12847500	ENSG00000179172	ENST00000317869	HNRNPCL1	frameshift_variant	HIGH	.	T	TC	0	3500	6	0	0	0	0	324	1	0	0.009694	0	1	259	1	0.00384615	0	999
chr1_12847504_CT_C	rs559905244,COSV58610678,COSV58610848	chr1:12847505	ENSG00000179172	ENST00000317869	HNRNPCL1	frameshift_variant	HIGH	.	C	CT	11	3489	6	0.00314286	0.001139	2.75931	5	321	0	0.0153374	0.01331	1.15232	10	250	1	0.0384615	0.006369	6.03887
chr1_12847830_G_A	rs142211889,CM176988	chr1:12847830	ENSG00000179172	ENST00000317869	HNRNPCL1	stop_gained	HIGH	.	A	G	0	3500	6	0	2.96e-05	0	2	324	0	0.00613497	0.01091	0.562325	0	260	1	0	0	0
chr1_12858983_A_G	rs201416537	chr1:12858983	ENSG00000120952	ENST00000240189	PRAMEF2	splice_acceptor_variant	HIGH	.	G	A	1	3499	6	0.000285714	0.003869	0.073847	0	326	0	0	0.0006909	0	0	260	1	0	0.006452	0
chr1_12859157_C_T	rs146026021	chr1:12859157	ENSG00000120952	ENST00000240189	PRAMEF2	stop_gained	HIGH	.	T	C	0	3500	6	0	1.48e-05	0	1	325	0	0.00306749	0.004197	0.730876	0	260	1	0	0	0
chr1_12859848_AGG_A	rs754789945	chr1:12859849-12859850	ENSG00000120952	ENST00000240189	PRAMEF2	frameshift_variant	HIGH	.	A	AGG	2	3498	6	0.000571429	0.0001033	5.53174	0	326	0	0	0	0	0	260	1	0	0	0
chr1_12860036_G_T	rs75411676,CM1212930,COSV105004947,COSV53572358	chr1:12860036	ENSG00000120952	ENST00000240189	PRAMEF2	stop_gained	HIGH	.	T	G	146	3354	6	0.0417143	0.04636	0.89979	4	322	0	0.0122699	0.02185	0.561553	8	252	1	0.0307692	0.05096	0.603792
chr1_12860213_C_T	rs771042077,COSV53576450	chr1:12860213	ENSG00000120952	ENST00000240189	PRAMEF2	stop_gained	HIGH	.	T	C	1	3499	6	0.000285714	4.43e-05	6.44953	0	326	0	0	2.45e-05	0	0	260	1	0	0	0
chr1_12879544_T_C	-	chr1:12879544	ENSG00000243073	ENST00000235349	PRAMEF4	stop_lost	HIGH	.	C	T	2	3500	5	0.000571102	.	999	0	324	1	0	.	0	0	260	1	0	.	0
chr1_12879725_C_CG_m	rs200652754	chr1:12879725-12879726	ENSG00000243073	ENST00000235349	PRAMEF4	frameshift_variant	HIGH	.	CG	C	441	3055	8	0.126144	0.1116	1.13032	9	315	1	0.0277778	0.03238	0.857868	41	219	1	0.157692	0.1908	0.82648
chr1_12881899_A_AGGCCGGGCGCGGTGGCTCACGCC_m	-	chr1:12881899-12881900	ENSG00000243073	ENST00000235349	PRAMEF4	frameshift_variant	HIGH	.	AGGCCGGGCGCGGTGGCTCACGCC	A	11	3499	1	0.0031339	.	999	0	316	5	0	.	0	2	258	1	0.00769231	.	999
chr1_12881899_A_AGGCCGGGCGCGGTGGCTCACGCCTG_m	-	chr1:12881899-12881900	ENSG00000243073	ENST00000235349	PRAMEF4	frameshift_variant	HIGH	.	AGGCCGGGCGCGGTGGCTCACGCCTG	A	2	3508	1	0.000569801	.	999	0	316	5	0	.	0	0	260	1	0	.	0
chr1_12881899_A_AGGCCGGGCGCGGTGGCTCACGCCTGTAATCCCAGCAC_m	-	chr1:12881899-12881900	ENSG00000243073	ENST00000235349	PRAMEF4	frameshift_variant	HIGH	.	AGGCCGGGCGCGGTGGCTCACGCCTGTAATCCCAGCAC	A	1	3509	1	0.0002849	.	999	0	316	5	0	.	0	1	259	1	0.00384615	.	999
chr1_12881906_G_GCA	-	chr1:12881906-12881907	ENSG00000243073	ENST00000235349	PRAMEF4	frameshift_variant	HIGH	.	GCA	G	1	3509	1	0.0002849	.	999	0	322	2	0	.	0	0	260	1	0	.	0
chr1_12882073_AC_A	COSV99339785	chr1:12882074	ENSG00000243073	ENST00000235349	PRAMEF4	frameshift_variant	HIGH	.	A	AC	0	3502	5	0	.	0	1	321	2	0.00310559	.	999	0	256	3	0	.	0
chr1_12882076_C_T	rs151307887,COSV99339413	chr1:12882076	ENSG00000243073	ENST00000235349	PRAMEF4	stop_gained	HIGH	.	T	C	8	3494	5	0.00228441	0.001251	1.82607	0	322	2	0	0.000236	0	0	256	3	0	0.003247	0
chr1_12883394_T_C	rs138983161	chr1:12883394	ENSG00000243073	ENST00000235349	PRAMEF4	start_lost	HIGH	likely_benign	C	T	3	3493	8	0.000858124	0.0004292	1.99936	1	325	0	0.00306749	0.0008881	3.45399	0	258	2	0	0	0
chr1_12893102_AG_A	rs1290751149,COSV52435839	chr1:12893103	ENSG00000187545	ENST00000235347	PRAMEF10	frameshift_variant	HIGH	.	A	AG	0	3512	0	0	2.95e-05	0	3	323	0	0.00920245	0.004413	2.08531	1	261	0	0.00381679	0.003165	1.20594
chr1_12893293_T_TA	rs1380273757	chr1:12893293-12893294	ENSG00000187545	ENST00000235347	PRAMEF10	frameshift_variant	HIGH	.	TA	T	1	3511	0	0.000284738	5.88e-05	4.84248	0	326	0	0	0	0	2	260	0	0.00763359	0	999
chr1_12893398_G_A	rs200459669	chr1:12893398	ENSG00000187545	ENST00000235347	PRAMEF10	stop_gained	HIGH	.	A	G	0	3512	0	0	0.000103	0	1	325	0	0.00306749	0.001445	2.12283	0	262	0	0	0	0
chr1_12920107_C_CCGCT	rs1178513374	chr1:12920107-12920108	ENSG00000204510	ENST00000697200	PRAMEF7	frameshift_variant	HIGH	.	CCGCT	C	1	3503	4	0.000285388	4.14e-05	6.89343	0	322	2	0	0	0	0	258	2	0	0	0
chr1_12939219_A_C	rs1230251553	chr1:12939219	ENSG00000232423	ENST00000376189	PRAMEF6	stop_gained	HIGH	.	C	A	1	3487	12	0.000286697	4.89e-05	5.86292	0	320	3	0	0	0	0	258	2	0	0	0
chr1_12941391_C_T	rs554769027	chr1:12941391	ENSG00000232423	ENST00000376189	PRAMEF6	stop_gained	HIGH	.	T	C	0	3378	67	0	0	0	10	276	20	0.034965	0.0004246	82.3482	2	228	16	0.00869565	0	999
chr1_13077053_T_A	-	chr1:13077053	ENSG00000229571	ENST00000619661	PRAMEF25	stop_gained	HIGH	.	A	T	0	3458	27	0	.	0	2	264	30	0.0075188	.	999	0	232	15	0	.	0
chr1_13115892_GA_G	rs559913899	chr1:13115893	ENSG00000275774	ENST00000621994	HNRNPCL2	frameshift_variant	HIGH	.	G	GA	0	3512	0	0	1.47e-05	0	3	323	0	0.00920245	0.004032	2.28235	0	262	0	0	0	0
chr1_13115898_C_CTT	-	chr1:13115898-13115899	ENSG00000275774	ENST00000621994	HNRNPCL2	frameshift_variant	HIGH	.	CTT	C	0	3512	0	0	.	0	3	323	0	0.00920245	.	999	0	262	0	0	.	0
chr1_13115900_CCG_C	rs1194523522	chr1:13115901-13115902	ENSG00000275774	ENST00000621994	HNRNPCL2	frameshift_variant	HIGH	.	C	CCG	0	3512	0	0	1.47e-05	0	3	323	0	0.00920245	0.004128	2.22928	0	262	0	0	0	0
chr1_13115905_T_TG	rs1425919394	chr1:13115905-13115906	ENSG00000275774	ENST00000621994	HNRNPCL2	frameshift_variant	HIGH	.	TG	T	0	3512	0	0	1.47e-05	0	3	323	0	0.00920245	0.004175	2.20418	0	262	0	0	0	0
chr1_13116086_G_C	rs201384678,COSV60402949	chr1:13116086	ENSG00000275774	ENST00000621994	HNRNPCL2	stop_gained	HIGH	.	C	G	10	3502	0	0.00284738	0.000706	4.03312	0	326	0	0	0.0003411	0	0	262	0	0	0	0
chr1_13175281_A_G	rs1252521167	chr1:13175281	ENSG00000204505	ENST00000415919	PRAMEF9	start_lost	HIGH	.	G	A	0	3420	46	0	4.28e-05	0	2	320	2	0.00621118	0.002675	2.32194	0	254	4	0	0	0
chr1_13179046_A_T	rs782597611	chr1:13179046	ENSG00000204505	ENST00000415919	PRAMEF9	stop_gained	HIGH	.	T	A	0	3510	1	0	0	0	5	319	1	0.0154321	0.0141	1.09448	2	258	1	0.00769231	0	999
chr1_13260220_A_T	rs1553173604	chr1:13260220	ENSG00000270601	ENST00000622421	PRAMEF5	splice_acceptor_variant	HIGH	.	T	A	0	3500	6	0	0	0	4	322	0	0.0122699	0.01718	0.714199	0	260	1	0	0	0
chr1_13260413_TG_T	rs587716244	chr1:13260414	ENSG00000270601	ENST00000622421	PRAMEF5	frameshift_variant	HIGH	.	T	TG	0	3492	10	0	8.26e-05	0	3	323	0	0.00920245	0.01357	0.678147	0	260	1	0	0	0
chr1_13281672_C_CAGCG	rs1296222103	chr1:13281672-13281673	ENSG00000182330	ENST00000357367	PRAMEF8	frameshift_variant	HIGH	.	CAGCG	C	1	3509	1	0.0002849	6e-05	4.74833	0	326	0	0	0	0	2	260	0	0.00763359	0	999
chr1_13281934_T_C	-	chr1:13281934	ENSG00000182330	ENST00000357367	PRAMEF8	splice_acceptor_variant	HIGH	.	C	T	2	3508	1	0.000569801	.	999	0	326	0	0	.	0	0	262	0	0	.	0
chr1_13284004_C_A	rs1202321466	chr1:13284004	ENSG00000182330	ENST00000357367	PRAMEF8	stop_gained	HIGH	.	A	C	3	3507	1	0.000854701	0.001036	0.825001	0	326	0	0	4.83e-05	0	0	262	0	0	0	0
chr1_13306220_T_TGGCCCAGAAGGTTC	rs1553122356	chr1:13306220-13306221	ENSG00000237700	ENST00000437300	PRAMEF33	frameshift_variant	HIGH	.	TGGCCCAGAAGGTTC	T	0	3510	1	0	4.44e-05	0	5	321	0	0.0153374	0.01409	1.08853	0	262	0	0	0	0
chr1_13308338_G_GAACC	rs1553168373	chr1:13308338-13308339	ENSG00000237700	ENST00000437300	PRAMEF33	frameshift_variant	HIGH	.	GAACC	G	0	3492	10	0	0	0	1	319	3	0.003125	0.0006533	4.78341	0	262	0	0	0	0
chr1_13308698_TC_T	rs1553168234	chr1:13308699	ENSG00000237700	ENST00000437300	PRAMEF33	frameshift_variant	HIGH	.	T	TC	0	3512	0	0	1.58e-05	0	1	325	0	0.00306749	0.001448	2.11843	1	261	0	0.00381679	0	999
chr1_13308743_G_A	rs1241631635	chr1:13308743	ENSG00000237700	ENST00000437300	PRAMEF33	stop_gained	HIGH	.	A	G	2	3508	1	0.000569801	0.0002696	2.11351	0	326	0	0	0	0	0	262	0	0	0	0
chr1_13319582_C_A	rs1446397046	chr1:13319582	ENSG00000204501	ENST00000376152	PRAMEF15	stop_gained	HIGH	.	A	C	1	3511	0	0.000284738	0.0003276	0.869164	0	326	0	0	4.83e-05	0	0	262	0	0	0	0
chr1_13319726_C_A	rs1248613722	chr1:13319726	ENSG00000204501	ENST00000376152	PRAMEF15	stop_gained	HIGH	.	A	C	1	3511	0	0.000284738	0	999	0	326	0	0	2.43e-05	0	0	262	0	0	0	0
chr1_13344617_C_A	-	chr1:13344617	ENSG00000204481	ENST00000334600	PRAMEF14	splice_acceptor_variant	HIGH	.	A	C	6	3498	4	0.00171233	.	999	0	326	0	0	.	0	0	262	0	0	.	0
chr1_13345236_CAG_C	rs1285010891	chr1:13345237-13345238	ENSG00000204481	ENST00000334600	PRAMEF14	frameshift_variant	HIGH	.	C	CAG	4	3502	3	0.0011409	0.001389	0.821383	0	326	0	0	7.27e-05	0	0	262	0	0	0.003185	0
chr1_13369067_C_A	-	chr1:13369067	ENSG00000204480	ENST00000376101	PRAMEF19	stop_lost	HIGH	.	A	C	1	3511	0	0.000284738	.	999	0	326	0	0	.	0	0	262	0	0	.	0
chr1_13390562_G_A	rs1325357802,COSV65816407	chr1:13390562	ENSG00000204479	ENST00000376098	PRAMEF17	stop_gained	HIGH	.	A	G	1	3511	0	0.000284738	0.0005586	0.509735	0	326	0	0	0	0	0	262	0	0	0	0
chr1_13390675_C_T	rs747965235,COSV65816420	chr1:13390675	ENSG00000204479	ENST00000376098	PRAMEF17	stop_gained	HIGH	.	T	C	1	3511	0	0.000284738	0.0005587	0.509644	0	326	0	0	0	0	0	262	0	0	0	0
chr1_13392020_C_T	rs201033834,COSV65816186	chr1:13392020	ENSG00000204479	ENST00000376098	PRAMEF17	stop_gained	HIGH	.	T	C	1	3511	0	0.000284738	0.0006031	0.472124	0	326	0	0	9.66e-05	0	0	262	0	0	0	0
chr1_13418530_GA_G	rs1569868081	chr1:13418531	ENSG00000204478	ENST00000602960	PRAMEF20	frameshift_variant	HIGH	.	G	GA	1	3511	0	0.000284738	1.47e-05	19.3699	0	326	0	0	0	0	0	262	0	0	0	0
chr1_13513390_GA_G	rs763142199	chr1:13513391	ENSG00000162494	ENST00000376085	LRRC38	frameshift_variant	HIGH	.	G	GA	6	3506	0	0.00170843	0.0008378	2.03918	0	326	0	0	9.65e-05	0	0	262	0	0	0	0
chr1_13778643_ATG_A	rs776947041,COSV52449288	chr1:13778644-13778645	ENSG00000116731	ENST00000311066	PRDM2	frameshift_variant	HIGH	.	A	ATG	14	3496	1	0.0039886	0.005697	0.700124	0	324	1	0	0.001147	0	1	261	0	0.00381679	0.003165	1.20594
chr1_13778646_AT_A	rs770299670,COSV52443960,COSV52449298	chr1:13778647	ENSG00000116731	ENST00000311066	PRDM2	frameshift_variant	HIGH	.	A	AT	14	3498	0	0.00398633	0.00569	0.700586	0	326	0	0	0.001134	0	1	261	0	0.00381679	0.003165	1.20594
chr1_14419493_C_G	rs978340062	chr1:14419493	ENSG00000234593	ENST00000666654	KAZN-AS1	splice_donor_variant,non_coding_transcript_variant	HIGH	.	G	C	1	3511	0	0.000284738	.	999	0	326	0	0	.	0	0	262	0	0	.	0
chr1_15251878_G_A	rs780575679	chr1:15251878	ENSG00000142621	ENST00000688493	FHAD1	splice_donor_variant	HIGH	.	A	G	2	3510	0	0.000569476	5.88e-05	9.68497	0	326	0	0	0	0	0	262	0	0	0	0
chr1_15289477_G_GC	rs756234754	chr1:15289477-15289478	ENSG00000142621	ENST00000688493	FHAD1	frameshift_variant	HIGH	.	GC	G	0	3512	0	0	0	0	0	326	0	0	2.41e-05	0	1	261	0	0.00381679	0	999
chr1_15289507_C_T	-	chr1:15289507	ENSG00000142621	ENST00000688493	FHAD1	stop_gained	HIGH	.	T	C	1	3511	0	0.000284738	.	999	0	326	0	0	.	0	0	262	0	0	.	0
chr1_15313055_A_G	rs201999060	chr1:15313055	ENSG00000142621	ENST00000688493	FHAD1	splice_acceptor_variant	HIGH	.	G	A	2	3510	0	0.000569476	0.001441	0.395195	0	326	0	0	0.0002897	0	0	262	0	0	0	0
chr1_15316468_G_A	rs201462752	chr1:15316468	ENSG00000142621	ENST00000688493	FHAD1	splice_donor_variant	HIGH	.	A	G	13	3499	0	0.00370159	0.003542	1.04506	0	326	0	0	0.0008686	0	1	261	0	0.00381679	0.01266	0.301485
chr1_15328376_G_T	rs1392030748	chr1:15328376	ENSG00000142621	ENST00000688493	FHAD1	stop_gained	HIGH	.	T	G	1	3511	0	0.000284738	1.56e-05	18.2524	0	326	0	0	0	0	0	262	0	0	0	0
chr1_15440524_G_A	rs121909294,CM080177	chr1:15440524	ENSG00000162438	ENST00000375949	CTRC	stop_gained	HIGH	risk_factor,pathogenic	A	G	1	3511	0	0.000284738	1.47e-05	19.3699	0	326	0	0	0	0	0	262	0	0	0	0
chr1_15486047_G_A	rs202010806,COSV65546429	chr1:15486047	ENSG00000215704	ENST00000375910	CELA2B	splice_donor_variant	HIGH	.	A	G	0	3512	0	0	0	0	1	325	0	0.00306749	2.41e-05	127.282	0	262	0	0	0	0
chr1_15506966_TCA_T	rs765681051	chr1:15506967-15506968	ENSG00000132906	ENST00000333868	CASP9	stop_gained,frameshift_variant	HIGH	.	T	TCA	1	3511	0	0.000284738	2.94e-05	9.68497	0	326	0	0	2.41e-05	0	0	262	0	0	0	0
chr1_15567098_G_T	-	chr1:15567098	ENSG00000116138	ENST00000375847	DNAJC16	splice_acceptor_variant	HIGH	.	T	G	1	3511	0	0.000284738	.	999	0	326	0	0	.	0	0	262	0	0	.	0
chr1_15568175_TGA_T	rs570045069	chr1:15568176-15568177	ENSG00000116138	ENST00000375847	DNAJC16	frameshift_variant,stop_lost	HIGH	.	T	TGA	2	3510	0	0.000569476	0.0002647	2.1514	0	326	0	0	7.24e-05	0	0	262	0	0	0	0
chr1_15573726_T_A	rs150629586	chr1:15573726	ENSG00000116771	ENST00000375826	AGMAT	splice_acceptor_variant	HIGH	.	A	T	4	3508	0	0.00113895	0.0006174	1.84476	0	326	0	0	4.82e-05	0	0	262	0	0	0	0
chr1_15577692_GGAGT_G	-	chr1:15577693-15577696	ENSG00000116771	ENST00000375826	AGMAT	frameshift_variant	HIGH	.	G	GGAGT	0	3512	0	0	.	0	0	326	0	0	.	0	1	261	0	0.00381679	.	999
chr1_15584967_T_C	rs943782761	chr1:15584967	ENSG00000116771	ENST00000375826	AGMAT	start_lost	HIGH	.	C	T	0	3512	0	0	5.89e-05	0	1	325	0	0.00306749	4.83e-05	63.509	0	262	0	0	0	0
chr1_15739265_CT_C	rs757642004,COSV53817202	chr1:15739266	ENSG00000162461	ENST00000294454	SLC25A34	frameshift_variant	HIGH	.	C	CT	1	3511	0	0.000284738	0.0001617	1.7609	0	326	0	0	9.65e-05	0	0	262	0	0	0	0
chr1_15739397_GGGCACCTAGACGAC_G	-	chr1:15739398-15739411	ENSG00000162461	ENST00000294454	SLC25A34	stop_lost,3_prime_UTR_variant	HIGH	.	G	GGGCACCTAGACGAC	1	3511	0	0.000284738	.	999	0	326	0	0	.	0	0	262	0	0	.	0
chr1_15744528_GT_G	rs781670200	chr1:15744529	ENSG00000162460	ENST00000375782	TMEM82	frameshift_variant	HIGH	.	G	GT	1	3511	0	0.000284738	1.47e-05	19.3699	0	326	0	0	2.41e-05	0	0	262	0	0	0	0
chr1_15747029_C_CGA_m	rs201466858,COSV65388079	chr1:15747029-15747030	ENSG00000162460	ENST00000375782	TMEM82	frameshift_variant	HIGH	.	CGA	C	61	3451	0	0.017369	0.02625	0.661677	0	326	0	0	0.004547	0	0	262	0	0	0.003165	0
chr1_15747032_T_TG	rs199908593	chr1:15747032-15747033	ENSG00000162460	ENST00000375782	TMEM82	frameshift_variant	HIGH	.	TG	T	61	3451	0	0.017369	0.02625	0.661677	0	326	0	0	0.004544	0	0	262	0	0	0.003165	0
chr1_15765015_C_A	rs145692215,COSV60028713,COSV60028926	chr1:15765015	ENSG00000162458	ENST00000375766	FBLIM1	stop_gained	HIGH	.	A	C	1	3511	0	0.000284738	.	999	0	326	0	0	.	0	0	262	0	0	.	0
chr1_15770444_C_T	rs140794901,COSV60028881	chr1:15770444	ENSG00000162458	ENST00000375766	FBLIM1	stop_gained	HIGH	.	T	C	0	3512	0	0	2.94e-05	0	1	325	0	0.00306749	0.000435	7.05169	0	262	0	0	0	0
chr1_15876637_T_TAGTGATTCAATCAGCAGCAGCAGTAGTACCAGCAGTGACAGGTAGGTTAACAGCCTTTTGTTATAACAGATGAGCTAG	-	chr1:15876637-15876638	ENSG00000065526	ENST00000375759	SPEN	stop_gained,inframe_insertion	HIGH	.	TAGTGATTCAATCAGCAGCAGCAGTAGTACCAGCAGTGACAGGTAGGTTAACAGCCTTTTGTTATAACAGATGAGCTAG	T	0	3512	0	0	.	0	0	326	0	0	.	0	0	262	0	0	.	0
chr1_15935969_CA_C	COSV65357150	chr1:15935970	ENSG00000065526	ENST00000375759	SPEN	frameshift_variant	HIGH	.	C	CA	1	3511	0	0.000284738	.	999	0	326	0	0	.	0	0	262	0	0	.	0
chr1_15935975_CA_C	COSV65357339	chr1:15935976	ENSG00000065526	ENST00000375759	SPEN	frameshift_variant	HIGH	.	C	CA	1	3511	0	0.000284738	.	999	0	326	0	0	.	0	0	262	0	0	.	0
chr1_15993477_G_A	rs115469670	chr1:15993477	ENSG00000224966	ENST00000505954	TBC1D3P6	splice_donor_variant,non_coding_transcript_variant	HIGH	.	A	G	0	3512	0	0	2.94e-05	0	2	324	0	0.00613497	0.001255	4.88842	0	262	0	0	0	0
chr1_16026765_TCCCTTCAGCGGTGAGACCCCCCTCATGCCCCGCC_T	rs548769869	chr1:16026766-16026799	ENSG00000186510	ENST00000331433	CLCNKA	splice_donor_variant,splice_donor_5th_base_variant,coding_sequence_variant,intron_variant	HIGH	.	T	TCCCTTCAGCGGTGAGACCCCCCTCATGCCCCGCC	6	3506	0	0.00170843	0.00303	0.563838	0	326	0	0	0.0006037	0	0	262	0	0	0	0
chr1_16028061_C_T	rs139738448	chr1:16028061	ENSG00000186510	ENST00000331433	CLCNKA	stop_gained	HIGH	.	T	C	4	3508	0	0.00113895	0.0009411	1.21023	0	326	0	0	0.0001208	0	0	262	0	0	0	0
chr1_16028813_C_CCACCCAG	rs747722840	chr1:16028813-16028814	ENSG00000186510	ENST00000331433	CLCNKA	frameshift_variant	HIGH	.	CCACCCAG	C	0	3512	0	0	0	0	2	324	0	0.00613497	0.002412	2.54352	0	262	0	0	0	0
chr1_16028817_CTGGTGTG_C	rs771660577	chr1:16028818-16028824	ENSG00000186510	ENST00000331433	CLCNKA	frameshift_variant	HIGH	.	C	CTGGTGTG	0	3512	0	0	0	0	2	324	0	0.00613497	0.002412	2.54352	0	262	0	0	0	0
chr1_16031793_AG_A	rs556704888	chr1:16031794	ENSG00000186510	ENST00000331433	CLCNKA	frameshift_variant	HIGH	.	A	AG	0	3512	0	0	0	0	5	321	0	0.0153374	0.00333	4.60583	0	262	0	0	0.003165	0
chr1_16048352_G_A	rs202064075,CM117109,COSV105309641	chr1:16048352	ENSG00000184908	ENST00000375679	CLCNKB	missense_variant	MODERATE	pathogenic	A	G	3	3509	0	0.0008542	5.88e-05	14.5272	0	326	0	0	2.42e-05	0	0	262	0	0	0	0
chr1_16050993_G_A	rs778485688,CM108309	chr1:16050993	ENSG00000184908	ENST00000375679	CLCNKB	stop_gained	HIGH	.	A	G	1	3511	0	0.000284738	0	999	0	326	0	0	2.41e-05	0	0	262	0	0	0	0
chr1_16051739_ACT_A	rs1380983236	chr1:16051740-16051741	ENSG00000184908	ENST00000375679	CLCNKB	frameshift_variant	HIGH	.	A	ACT	0	3512	0	0	1.48e-05	0	1	325	0	0.00306749	0	999	0	262	0	0	0	0
chr1_16202414_A_G	rs752160925	chr1:16202414	ENSG00000142632	ENST00000270747	ARHGEF19	splice_donor_variant	HIGH	.	G	A	1	3511	0	0.000284738	.	999	0	326	0	0	.	0	0	262	0	0	.	0
chr1_16205537_C_T	rs750125988	chr1:16205537	ENSG00000142632	ENST00000270747	ARHGEF19	splice_donor_variant	HIGH	.	T	C	0	3512	0	0	1.47e-05	0	0	326	0	0	0	0	1	261	0	0.00381679	0	999
chr1_16207980_G_GT	rs1265869847	chr1:16207980-16207981	ENSG00000142632	ENST00000270747	ARHGEF19	frameshift_variant	HIGH	.	GT	G	1	3511	0	0.000284738	5.89e-05	4.83426	0	326	0	0	0	0	0	262	0	0	0	0
chr1_16225805_G_A	rs948171399	chr1:16225805	ENSG00000237276	ENST00000602586	ANO7L1	splice_donor_variant,non_coding_transcript_variant	HIGH	.	A	G	3	3509	0	0.000854214	0.0002209	3.86697	0	326	0	0	0	0	0	262	0	0	0	0
chr1_16232233_C_A	rs779066950	chr1:16232233	ENSG00000132881	ENST00000375599	CPLANE2	stop_gained	HIGH	.	A	C	0	3512	0	0	1.47e-05	0	0	326	0	0	0	0	0	262	0	0	0	0
chr1_16232234_C_T	rs146969788	chr1:16232234	ENSG00000132881	ENST00000375599	CPLANE2	stop_gained	HIGH	.	T	C	0	3512	0	0	0	0	1	325	0	0.00306749	0.0001688	18.1723	0	262	0	0	0	0
chr1_16400779_G_C	rs1435230598,COSV59185113	chr1:16400779	ENSG00000187144	ENST00000335496	SPATA21	stop_gained	HIGH	.	C	G	2	3510	0	0.000569476	1.47e-05	38.7399	0	326	0	0	0	0	0	262	0	0	0	0
chr1_16409795_AG_A	-	chr1:16409796	ENSG00000187144	ENST00000335496	SPATA21	frameshift_variant	HIGH	.	A	AG	0	3512	0	0	.	0	0	326	0	0	.	0	1	261	0	0.00381679	.	999
chr1_16476398_C_G	rs1017131197	chr1:16476398	ENSG00000290842	ENST00000263511	CROCCP3	splice_donor_variant,non_coding_transcript_variant	HIGH	.	G	C	1	3511	0	0.000284738	4.41e-05	6.45664	0	326	0	0	2.41e-05	0	0	262	0	0	0	0
chr1_16478438_C_T	rs1027882688	chr1:16478438	ENSG00000290842	ENST00000263511	CROCCP3	splice_acceptor_variant,non_coding_transcript_variant	HIGH	.	T	C	3	3509	0	0.000854214	1.47e-05	58.1098	0	326	0	0	2.41e-05	0	0	262	0	0	0	0
chr1_16491008_A_G	rs181241062	chr1:16491008	ENSG00000290842	ENST00000263511	CROCCP3	splice_donor_variant,non_coding_transcript_variant	HIGH	.	G	A	0	3512	0	0	0.0002073	0	10	316	0	0.0306748	0.02991	1.02557	1	261	0	0.00381679	0.003247	1.17548
chr1_16567978_C_T	rs367946218	chr1:16567978	ENSG00000219481	ENST00000430580	NBPF1	splice_donor_variant	HIGH	.	T	C	0	3500	6	0	3.11e-05	0	1	325	0	0.00306749	0.0004529	6.77299	0	262	0	0	0	0
chr1_16573164_C_A	rs1410183426	chr1:16573164	ENSG00000219481	ENST00000430580	NBPF1	stop_gained	HIGH	.	A	C	0	3502	5	0	2.21e-05	0	0	324	1	0	0.0007034	0	1	261	0	0.00381679	0	999
chr1_16573173_C_A	rs1456463745,COSV99844196	chr1:16573173	ENSG00000219481	ENST00000430580	NBPF1	stop_gained	HIGH	.	A	C	1	3505	3	0.000285225	4.27e-05	6.67974	0	324	1	0	0	0	0	262	0	0	0	0
chr1_16574546_G_C	rs563732253	chr1:16574546	ENSG00000219481	ENST00000430580	NBPF1	stop_gained	HIGH	.	C	G	0	3512	0	0	1.48e-05	0	1	325	0	0.00306749	0.001868	1.64212	0	262	0	0	0.006329	0
chr1_16575230_C_T	rs746726956	chr1:16575230	ENSG00000219481	ENST00000430580	NBPF1	splice_acceptor_variant	HIGH	.	T	C	4	3508	0	0.00113895	0.0005298	2.14978	0	326	0	0	0.0001214	0	0	262	0	0	0	0
chr1_16585530_GT_G	rs750623490	chr1:16585531	ENSG00000219481	ENST00000430580	NBPF1	frameshift_variant	HIGH	.	G	GT	0	3512	0	0	2.94e-05	0	1	325	0	0.00306749	0.001113	2.75605	0	262	0	0	0	0
chr1_16587724_C_G	rs4350200	chr1:16587724	ENSG00000219481	ENST00000430580	NBPF1	splice_donor_variant	HIGH	.	G	C	1	3511	0	0.000284738	0.004343	0.0655625	0	326	0	0	0.0004099	0	0	262	0	0	0	0
chr1_16589939_C_A	rs745826233	chr1:16589939	ENSG00000219481	ENST00000430580	NBPF1	stop_gained	HIGH	.	A	C	1	3511	0	0.000284738	5.88e-05	4.84248	0	326	0	0	0	0	0	262	0	0	0	0
chr1_16635026_C_A	rs550952649	chr1:16635026	ENSG00000291072	ENST00000639456	CROCCP2	splice_donor_variant,non_coding_transcript_variant	HIGH	.	A	C	4	3508	0	0.00113895	0.0005766	1.97529	0	326	0	0	0.0001206	0	0	262	0	0	0	0
chr1_16644644_AC_A	rs1457010790	chr1:16644645	ENSG00000291072	ENST00000639456	CROCCP2	splice_donor_variant,non_coding_transcript_variant	HIGH	.	A	AC	1	3511	0	0.000284738	0.0002952	0.96456	2	324	0	0.00613497	0.02261	0.271339	0	262	0	0	0.003311	0
chr1_16649809_G_T	rs1226936866	chr1:16649809	ENSG00000186301	ENST00000457982	MST1P2	splice_acceptor_variant,non_coding_transcript_variant	HIGH	.	T	G	1	3509	1	0.0002849	4.52e-05	6.3031	0	322	2	0	2.57e-05	0	0	262	0	0	0	0
chr1_16681711_C_G	rs201186437	chr1:16681711	ENSG00000280114	ENST00000624828	.	splice_donor_variant,non_coding_transcript_variant	HIGH	.	G	C	708	2804	0	0.201595	0.186	1.08384	65	261	0	0.199387	0.1805	1.10463	47	215	0	0.179389	0.1935	0.927077
chr1_16852985_CCCCCAGAGTACCTG_C	rs1361320789	chr1:16852986-16852999	ENSG00000223643	ENST00000422345	.	splice_donor_variant,splice_donor_5th_base_variant,non_coding_transcript_exon_variant,intron_variant	HIGH	.	C	CCCCCAGAGTACCTG	2	3438	36	0.000581395	0	999	0	268	29	0	0	0	0	256	3	0	0	0
chr1_16888786_C_T	rs530547476	chr1:16888786	ENSG00000238142	ENST00000654227	.	splice_acceptor_variant,non_coding_transcript_variant	HIGH	.	T	C	0	3512	0	0	0	0	0	326	0	0	0.0008205	0	1	261	0	0.00381679	0	999
chr1_16929959_C_G	rs766925565	chr1:16929959	ENSG00000058453	ENST00000375541	CROCC	stop_gained	HIGH	.	G	C	2	3510	0	0.000569476	0.0005439	1.04702	0	326	0	0	0.000217	0	0	262	0	0	0	0
chr1_16930595_G_A	rs773693135	chr1:16930595	ENSG00000058453	ENST00000375541	CROCC	splice_donor_variant	HIGH	.	A	G	4	3508	0	0.00113895	0.0001911	5.95998	0	326	0	0	0	0	0	262	0	0	0	0
chr1_16938925_CTG_C	rs771219192	chr1:16938926-16938927	ENSG00000058453	ENST00000375541	CROCC	frameshift_variant	HIGH	.	C	CTG	0	3512	0	0	0	0	0	326	0	0	0	0	1	261	0	0.00381679	0	999
chr1_16946400_GC_G	rs768753831	chr1:16946401	ENSG00000058453	ENST00000375541	CROCC	frameshift_variant	HIGH	.	G	GC	1	3511	0	0.000284738	.	999	0	326	0	0	.	0	0	262	0	0	.	0
chr1_16946902_C_T	rs140906244	chr1:16946902	ENSG00000058453	ENST00000375541	CROCC	stop_gained	HIGH	.	T	C	0	3512	0	0	2.94e-05	0	1	325	0	0.00306749	0.003718	0.825036	0	262	0	0	0	0
chr1_16948348_CG_C	-	chr1:16948349	ENSG00000058453	ENST00000375541	CROCC	frameshift_variant	HIGH	.	C	CG	1	3511	0	0.000284738	.	999	0	326	0	0	.	0	0	262	0	0	.	0
chr1_16955995_A_AG	-	chr1:16955995-16955996	ENSG00000058453	ENST00000375541	CROCC	splice_acceptor_variant	HIGH	.	AG	A	1	3511	0	0.000284738	.	999	0	326	0	0	.	0	0	262	0	0	.	0
chr1_16961081_A_AGCCCC	-	chr1:16961081-16961082	ENSG00000058453	ENST00000375541	CROCC	frameshift_variant	HIGH	.	AGCCCC	A	1	3511	0	0.000284738	.	999	0	326	0	0	.	0	0	262	0	0	.	0
chr1_16986247_G_GCGGCCAGGGCTGCT	rs779637529	chr1:16986247-16986248	ENSG00000159363	ENST00000326735	ATP13A2	frameshift_variant	HIGH	uncertain_significance	GCGGCCAGGGCTGCT	G	0	3512	0	0	0	0	1	325	0	0.00306749	0.002052	1.49488	0	262	0	0	0	0
chr1_17005407_G_A	rs369906056	chr1:17005407	ENSG00000288636	ENST00000617114	.	stop_gained	HIGH	likely_benign	A	G	1	3511	0	0.000284738	0.0001029	2.76713	0	326	0	0	2.41e-05	0	0	262	0	0	0	0
chr1_17027799_G_A	rs1553177679	chr1:17027799	ENSG00000117118	ENST00000375499	SDHB	stop_gained	HIGH	pathogenic	A	G	0	3512	0	0	.	0	0	326	0	0	.	0	1	261	0	0.00381679	.	999
chr1_17033078_G_A	rs74315366,CM012800	chr1:17033078	ENSG00000117118	ENST00000375499	SDHB	stop_gained	HIGH	pathogenic	A	G	0	3512	0	0	1.47e-05	0	1	325	0	0.00306749	2.41e-05	127.282	0	262	0	0	0	0
chr1_17082618_T_TG	rs745993826	chr1:17082618-17082619	ENSG00000117115	ENST00000375486	PADI2	frameshift_variant	HIGH	.	TG	T	2	3510	0	0.000569476	0.0001323	4.30443	0	326	0	0	2.42e-05	0	0	262	0	0	0	0
chr1_17083758_G_A	rs142403504	chr1:17083758	ENSG00000117115	ENST00000375486	PADI2	stop_gained	HIGH	likely_benign	A	G	5	3507	0	0.00142369	0.002661	0.535021	0	326	0	0	0.0004102	0	1	261	0	0.00381679	0	999
chr1_17083838_C_G	rs1340725853	chr1:17083838	ENSG00000117115	ENST00000375486	PADI2	splice_acceptor_variant	HIGH	.	G	C	1	3511	0	0.000284738	.	999	0	326	0	0	.	0	0	262	0	0	.	0
chr1_17092535_T_C	rs775823327	chr1:17092535	ENSG00000117115	ENST00000375486	PADI2	splice_acceptor_variant	HIGH	.	C	T	4	3508	0	0.00113895	.	999	0	326	0	0	.	0	0	262	0	0	.	0
chr1_17240736_C_A	rs747045477,COSV64938739	chr1:17240736	ENSG00000142623	ENST00000375471	PADI1	stop_gained	HIGH	.	A	C	3	3509	0	0.000854214	1.47e-05	58.1098	0	326	0	0	0	0	0	262	0	0	0	0
chr1_17249227_TG_T	rs769274640	chr1:17249228	ENSG00000142619	ENST00000375460	PADI3	frameshift_variant,splice_region_variant	HIGH	.	T	TG	4	3508	0	0.00113895	1.47e-05	77.4797	0	326	0	0	0	0	0	262	0	0	0	0
chr1_17262194_T_A	rs142129409,CM1615418	chr1:17262194	ENSG00000142619	ENST00000375460	PADI3	missense_variant	MODERATE	pathogenic	A	T	49	3463	0	0.01395	0.007527	1.85333	0	326	0	0	0.001328	0	2	260	0	0.007634	0	999
chr1_17267938_C_T	rs139876092,COSV104685500,COSV64935286	chr1:17267938	ENSG00000142619	ENST00000375460	PADI3	missense_variant	MODERATE	pathogenic	T	C	0	3512	0	0	8.82e-05	0	1	325	0	0.003067	0.001592	1.92651	0	262	0	0	0	0
chr1_17270903_A_G	rs139426141	chr1:17270903	ENSG00000142619	ENST00000375460	PADI3	missense_variant	MODERATE	pathogenic	G	A	0	3512	0	0	5.89e-05	0	9	317	0	0.02761	0.0359	0.769081	2	260	0	0.007634	0.003165	2.41201
chr1_17270928_C_T	rs144080386,CM1615417,COSV99080980	chr1:17270928	ENSG00000142619	ENST00000375460	PADI3	missense_variant	MODERATE	pathogenic	T	C	29	3483	0	0.008257	0.009321	0.885849	0	326	0	0	0.001593	0	1	261	0	0.003817	0.003165	1.206
chr1_17280704_C_T	rs140482516	chr1:17280704	ENSG00000142619	ENST00000375460	PADI3	missense_variant	MODERATE	pathogenic	T	C	0	3512	0	0	0.0001323	0	3	323	0	0.009202	0.006611	1.39192	0	262	0	0	0	0
chr1_17280779_G_A	rs34097903	chr1:17280779	ENSG00000142619	ENST00000375460	PADI3	missense_variant	MODERATE	pathogenic	A	G	0	3512	0	0	7.35e-05	0	8	318	0	0.02454	0.02315	1.06004	1	261	0	0.003817	0	999
chr1_17282901_TC_T	rs761835744	chr1:17282902	ENSG00000142619	ENST00000375460	PADI3	frameshift_variant	HIGH	.	T	TC	0	3512	0	0	0	0	1	325	0	0.00306749	7.24e-05	42.3686	0	262	0	0	0	0
chr1_17308223_A_G	rs141280036	chr1:17308223	ENSG00000159339	ENST00000375448	PADI4	start_lost	HIGH	.	G	A	15	3497	0	0.00427107	0.002823	1.51295	1	325	0	0.00306749	0.000338	9.0754	0	262	0	0	0	0
chr1_17341941_A_AG	-	chr1:17341941-17341942	ENSG00000159339	ENST00000375448	PADI4	splice_acceptor_variant	HIGH	.	AG	A	1	3511	0	0.000284738	.	999	0	326	0	0	.	0	0	262	0	0	.	0
chr1_17346135_TGCAGGTATGTGCCCTGCGGG_T	rs780421882	chr1:17346136-17346155	ENSG00000159339	ENST00000375448	PADI4	splice_donor_variant,splice_donor_5th_base_variant,coding_sequence_variant,intron_variant	HIGH	.	T	TGCAGGTATGTGCCCTGCGGG	0	3512	0	0	0	0	2	324	0	0.00613497	0.0008441	7.26806	0	262	0	0	0	0
chr1_17358837_G_GA	rs780511491	chr1:17358837-17358838	ENSG00000159339	ENST00000375448	PADI4	frameshift_variant,splice_region_variant	HIGH	.	GA	G	2	3510	0	0.000569476	0.000295	1.93043	0	326	0	0	0.0001215	0	0	262	0	0	0	0
chr1_18481213_A_AG	-	chr1:18481213-18481214	ENSG00000179023	ENST00000400664	KLHDC7A	frameshift_variant	HIGH	.	AG	A	1	3511	0	0.000284738	.	999	0	326	0	0	.	0	0	262	0	0	.	0
chr1_18481582_C_T	rs1339011931	chr1:18481582	ENSG00000179023	ENST00000400664	KLHDC7A	stop_gained	HIGH	.	T	C	2	3510	0	0.000569476	2.94e-05	19.3699	0	326	0	0	0	0	0	262	0	0	0	0
chr1_18481735_C_T	rs115859684	chr1:18481735	ENSG00000179023	ENST00000400664	KLHDC7A	stop_gained	HIGH	benign	T	C	0	3512	0	0	1.47e-05	0	9	317	0	0.0276074	0.01704	1.62015	1	261	0	0.00381679	0	999
chr1_18482553_G_GC_m	rs779838174	chr1:18482553-18482554	ENSG00000179023	ENST00000400664	KLHDC7A	frameshift_variant	HIGH	.	GC	G	1	3511	0	0.000284738	0	999	0	326	0	0	2.41e-05	0	0	262	0	0	0	0
chr1_18744849_TC_T	-	chr1:18744850	ENSG00000009709	ENST00000420770	PAX7	frameshift_variant	HIGH	.	T	TC	1	3511	0	0.000284738	.	999	0	326	0	0	.	0	0	262	0	0	.	0
chr1_18840141_T_A	rs200406070	chr1:18840141	ENSG00000179002	ENST00000375371	TAS1R2	stop_gained	HIGH	.	A	T	2	3510	0	0.000569476	8.82e-05	6.45664	0	326	0	0	0	0	0	262	0	0	0	0
chr1_18854516_GTGGCGCAGCTCCGTGAGGTTGTGCAGGACCGGGTCGA_G	rs1226254069	chr1:18854517-18854553	ENSG00000179002	ENST00000375371	TAS1R2	frameshift_variant	HIGH	.	G	GTGGCGCAGCTCCGTGAGGTTGTGCAGGACCGGGTCGA	2	3510	0	0.000569476	1.47e-05	38.7399	0	326	0	0	0	0	0	262	0	0	0	0
chr1_18908561_TC_T	-	chr1:18908562	ENSG00000169991	ENST00000455833	IFFO2	frameshift_variant,stop_lost	HIGH	.	T	TC	1	3511	0	0.000284738	.	999	0	326	0	0	.	0	0	262	0	0	.	0
chr1_18956332_T_G	rs1313518423	chr1:18956332	ENSG00000169991	ENST00000455833	IFFO2	start_lost	HIGH	.	G	T	1	3511	0	0.000284738	5.98e-05	4.76151	0	326	0	0	0	0	0	262	0	0	0	0
chr1_19141428_T_TG	rs776496841	chr1:19141428-19141429	ENSG00000127481	ENST00000375254	UBR4	frameshift_variant	HIGH	.	TG	T	1	3511	0	0.000284738	1.47e-05	19.3699	0	326	0	0	0	0	0	262	0	0	0	0
chr1_19219429_CTGCT_C	rs1480280265	chr1:19219430-19219433	ENSG00000127463	ENST00000477853	EMC1	frameshift_variant	HIGH	uncertain_significance	C	CTGCT	1	3511	0	0.000284738	1.47e-05	19.3699	0	326	0	0	0	0	0	262	0	0	0	0
chr1_19219658_G_GT_m	rs781137936	chr1:19219658-19219659	ENSG00000127463	ENST00000477853	EMC1	frameshift_variant	HIGH	uncertain_significance	GT	G	2	3510	0	0.000569476	0.0001176	4.84248	0	326	0	0	0	0	0	262	0	0	0	0
chr1_19223555_GT_G	rs766168717	chr1:19223556	ENSG00000127463	ENST00000477853	EMC1	frameshift_variant	HIGH	pathogenic	G	GT	2	3510	0	0.000569476	1.47e-05	38.7399	0	326	0	0	0	0	0	262	0	0	0	0
chr1_19251865_T_G	-	chr1:19251865	ENSG00000053372	ENST00000330263	MRTO4	splice_donor_variant	HIGH	.	G	T	1	3511	0	0.000284738	.	999	0	326	0	0	.	0	0	262	0	0	.	0
chr1_19269345_ACTTGTACTTG_A	rs750036900	chr1:19269346-19269355	ENSG00000211454	ENST00000429712	AKR7L	frameshift_variant	HIGH	.	A	ACTTGTACTTG	4	3508	0	0.00113895	0.0001617	7.04361	0	326	0	0	0	0	0	262	0	0	0	0
chr1_19270780_TC_T	rs140586925	chr1:19270781	ENSG00000211454	ENST00000429712	AKR7L	frameshift_variant	HIGH	.	T	TC	161	3351	0	0.0458428	0.03943	1.16264	1	325	0	0.00306749	0.008573	0.357808	4	258	0	0.0152672	0.003165	4.82375
chr1_19270834_A_G	rs190747734,COSV70167396	chr1:19270834	ENSG00000211454	ENST00000429712	AKR7L	stop_lost	HIGH	.	G	A	161	3351	0	0.0458428	0.03948	1.16117	1	325	0	0.00306749	0.008562	0.358267	4	258	0	0.0152672	0.003165	4.82375
chr1_19270876_G_A	rs115063329,COSV70167830	chr1:19270876	ENSG00000211454	ENST00000429712	AKR7L	stop_gained	HIGH	.	A	G	1	3511	0	0.000284738	0.0001176	2.42124	12	314	0	0.0368098	0.02981	1.23481	4	258	0	0.0152672	0	999
chr1_19273984_CTGCGGCGCTGGTGGGCGCGTCCA_C	rs573930529	chr1:19273985-19274007	ENSG00000211454	ENST00000429712	AKR7L	frameshift_variant	HIGH	.	C	CTGCGGCGCTGGTGGGCGCGTCCA	161	3351	0	0.0458428	0.03912	1.17185	1	323	1	0.00308642	0.008362	0.369101	4	258	0	0.0152672	0.003165	4.82375
chr1_19282850_C_A	rs747146299	chr1:19282850	ENSG00000162482	ENST00000361640	AKR7A3	stop_gained	HIGH	.	A	C	1	3511	0	0.000284738	1.47e-05	19.3699	0	324	1	0	0	0	0	262	0	0	0	0
chr1_19308230_A_C	rs1445222455	chr1:19308230	ENSG00000053371	ENST00000235835	AKR7A2	stop_gained	HIGH	.	C	A	2	3510	0	0.000569476	.	999	0	326	0	0	.	0	0	262	0	0	.	0
chr1_19312000_AG_A	rs1353059745	chr1:19312001	ENSG00000053371	ENST00000235835	AKR7A2	frameshift_variant	HIGH	.	A	AG	1	3511	0	0.000284738	.	999	0	326	0	0	.	0	0	262	0	0	.	0
chr1_19312095_GGA_G	rs1491300633	chr1:19312096-19312097	ENSG00000053371	ENST00000235835	AKR7A2	frameshift_variant	HIGH	.	G	GGA	0	3512	0	0	2.95e-05	0	2	324	0	0.00613497	0.004129	1.48582	0	262	0	0	0	0
chr1_19312096_G_GAGACTACGCGAGACGCGGC	rs548103097	chr1:19312096-19312097	ENSG00000053371	ENST00000235835	AKR7A2	frameshift_variant	HIGH	.	GAGACTACGCGAGACGCGGC	G	1	3511	0	0.000284738	0	999	6	320	0	0.0184049	0.02054	0.896052	2	260	0	0.00763359	0.006369	1.19855
chr1_19312100_CTA_C	rs1365872738	chr1:19312101-19312102	ENSG00000053371	ENST00000235835	AKR7A2	frameshift_variant	HIGH	.	C	CTA	0	3512	0	0	2.95e-05	0	2	324	0	0.00613497	0.00413	1.48546	0	262	0	0	0	0
chr1_19326624_G_A	rs770339016	chr1:19326624	ENSG00000040487	ENST00000375153	SLC66A1	splice_donor_variant	HIGH	.	A	G	4	3508	0	0.00113895	5.88e-05	19.3699	0	326	0	0	2.41e-05	0	0	262	0	0	0	0
chr1_19656971_G_T	rs552621026	chr1:19656971	ENSG00000158747	ENST00000375136	NBL1	stop_gained	HIGH	.	T	G	2	3510	0	0.000569476	1.47e-05	38.7399	0	326	0	0	0	0	0	262	0	0	0	0
chr1_19657031_CCT_C	-	chr1:19657032-19657033	ENSG00000158747	ENST00000375136	NBL1	frameshift_variant	HIGH	.	C	CCT	1	3511	0	0.000284738	.	999	0	326	0	0	.	0	0	262	0	0	.	0
chr1_19657037_CCCCAT_C	-	chr1:19657038-19657042	ENSG00000158747	ENST00000375136	NBL1	frameshift_variant	HIGH	.	C	CCCCAT	1	3511	0	0.000284738	.	999	0	326	0	0	.	0	0	260	1	0	.	0
chr1_19657073_GA_G	rs1437955655	chr1:19657074	ENSG00000158747	ENST00000375136	NBL1	frameshift_variant	HIGH	.	G	GA	8	3504	0	0.0022779	9.08e-05	25.087	0	326	0	0	0	0	0	262	0	0	0	0
chr1_19657075_GCCCGAGGAC_GGGAC	rs1241269280	chr1:19657076-19657084	ENSG00000158747	ENST00000375136	NBL1	frameshift_variant	HIGH	.	GGGAC	GCCCGAGGAC	8	3504	0	0.0022779	8.88e-05	25.6521	0	326	0	0	0	0	0	262	0	0	0	0
chr1_19694530_GAA_G	rs376795192	chr1:19694531-19694532	ENSG00000162542	ENST00000294543	TMCO4	frameshift_variant	HIGH	.	G	GAA	19	3493	0	0.00541002	0.001852	2.92118	0	326	0	0	0.0005791	0	0	262	0	0	0	0
chr1_19739880_GGA_G	rs545681408	chr1:19739881-19739882	ENSG00000162542	ENST00000294543	TMCO4	frameshift_variant	HIGH	.	G	GGA	3	3509	0	0.000854214	0.0006762	1.26326	0	326	0	0	7.24e-05	0	0	262	0	0	0	0
chr1_19745531_C_A	rs145825608,COSV53873802	chr1:19745531	ENSG00000162542	ENST00000294543	TMCO4	splice_donor_variant	HIGH	.	A	C	0	3512	0	0	0	0	1	325	0	0.00306749	9.65e-05	31.7874	0	262	0	0	0	0
chr1_19745634_G_A	rs140939906,COSV105132479	chr1:19745634	ENSG00000162542	ENST00000294543	TMCO4	stop_gained	HIGH	.	A	G	1	3511	0	0.000284738	0.000147	1.93699	0	326	0	0	0.0003618	0	0	262	0	0	0	0
chr1_19787025_C_T	rs375624274	chr1:19787025	ENSG00000162542	ENST00000294543	TMCO4	splice_donor_variant	HIGH	.	T	C	1	3511	0	0.000284738	0.0002205	1.29133	0	326	0	0	0	0	0	262	0	0	0.006329	0
chr1_19814567_G_A	rs36095412,CM1610768	chr1:19814567	ENSG00000178828	ENST00000375121	RNF186	stop_gained	HIGH	.	A	G	1	3511	0	0.000284738	0.001764	0.161416	0	326	0	0	0.0001689	0	0	262	0	0	0	0
chr1_19904889_A_G	-	chr1:19904889	ENSG00000169914	ENST00000375120	OTUD3	splice_acceptor_variant	HIGH	.	G	A	1	3511	0	0.000284738	.	999	0	326	0	0	.	0	0	262	0	0	.	0
chr1_20115606_G_A	rs777329198	chr1:20115606	ENSG00000117215	ENST00000375105	PLA2G2D	stop_gained	HIGH	.	A	G	1	3511	0	0.000284738	2.94e-05	9.68497	0	326	0	0	0	0	0	262	0	0	0	0
chr1_20148205_CAG_C	-	chr1:20148206-20148207	ENSG00000158786	ENST00000375102	PLA2G2F	frameshift_variant	HIGH	.	C	CAG	0	3512	0	0	.	0	0	326	0	0	.	0	0	262	0	0	.	0
chr1_20172870_G_T	COSV99930279	chr1:20172870	ENSG00000187980	ENST00000679259	PLA2G2C	stop_gained	HIGH	.	T	G	0	3512	0	0	.	0	1	325	0	0.00306749	.	999	0	262	0	0	.	0
chr1_20175004_CACCT_C	rs370008327	chr1:20175005-20175008	ENSG00000187980	ENST00000679259	PLA2G2C	splice_donor_variant,coding_sequence_variant	HIGH	.	C	CACCT	0	3512	0	0	0	0	3	323	0	0.00920245	0.01155	0.796749	0	262	0	0	0	0
chr1_20175089_G_A	rs12139100,COSV56124421	chr1:20175089	ENSG00000187980	ENST00000679259	PLA2G2C	stop_gained	HIGH	.	A	G	621	2891	0	0.176822	0.1859	0.951169	83	243	0	0.254601	0.2634	0.966595	41	221	0	0.156489	0.2247	0.696433
chr1_20191270_C_T	rs142831657	chr1:20191270	ENSG00000162543	ENST00000375099	UBXN10	stop_gained	HIGH	.	T	C	18	3494	0	0.00512529	0.003573	1.43445	0	326	0	0	0.0006998	0	0	262	0	0	0	0
chr1_20191312_TTTTCTGACCTCACCAAATC_T	rs747798984	chr1:20191313-20191331	ENSG00000162543	ENST00000375099	UBXN10	frameshift_variant	HIGH	.	T	TTTTCTGACCTCACCAAATC	1	3511	0	0.000284738	0.0001764	1.61416	0	326	0	0	2.41e-05	0	0	262	0	0	0	0
chr1_20312876_CG_C	rs1173523313	chr1:20312877	ENSG00000158816	ENST00000289815	VWA5B1	frameshift_variant	HIGH	.	C	CG	0	3512	0	0	.	0	0	326	0	0	.	0	1	261	0	0.00381679	.	999
chr1_20319400_TC_T	COSV104613853	chr1:20319401	ENSG00000158816	ENST00000289815	VWA5B1	frameshift_variant	HIGH	.	T	TC	0	3512	0	0	.	0	1	325	0	0.00306749	.	999	0	262	0	0	.	0
chr1_20330273_C_T	rs61746771	chr1:20330273	ENSG00000158816	ENST00000289815	VWA5B1	stop_gained	HIGH	.	T	C	0	3512	0	0	0.000147	0	7	319	0	0.0214724	0.01634	1.3141	2	260	0	0.00763359	0.003165	2.41188
chr1_20337663_C_T_m	rs199572586,COSV57053293	chr1:20337663	ENSG00000158816	ENST00000289815	VWA5B1	stop_gained	HIGH	.	T	C	0	3512	0	0	0.0001029	0	0	326	0	0	0	0	0	262	0	0	0	0
chr1_20342591_C_T_m	rs74056519	chr1:20342591	ENSG00000158816	ENST00000289815	VWA5B1	stop_gained	HIGH	.	T	C	0	3512	0	0	7.35e-05	0	0	326	0	0	0	0	0	262	0	0	0	0
chr1_20345505_C_A	rs372503194	chr1:20345505	ENSG00000158816	ENST00000289815	VWA5B1	stop_gained	HIGH	.	A	C	0	3512	0	0	0	0	2	324	0	0.00613497	0.0009412	6.51824	0	262	0	0	0	0
chr1_20398482_C_T	rs944833857	chr1:20398482	ENSG00000236963	ENST00000426428	LINC01141	splice_donor_variant,non_coding_transcript_variant	HIGH	.	T	C	2	3510	0	0.000569476	1.47e-05	38.7399	0	326	0	0	0	0	0	262	0	0	0	0
chr1_20633656_G_GGCGGCGGGCTGTGTCC	-	chr1:20633656-20633657	ENSG00000158828	ENST00000321556	PINK1	frameshift_variant	HIGH	.	GGCGGCGGGCTGTGTCC	G	5	3507	0	0.00142369	.	999	0	326	0	0	.	0	0	262	0	0	.	0
chr1_20638073_C_T	rs774272854	chr1:20638073	ENSG00000158828	ENST00000321556	PINK1	stop_gained	HIGH	.	T	C	1	3511	0	0.000284738	.	999	0	326	0	0	.	0	0	262	0	0	.	0
chr1_20649109_C_T	rs45539432,CM052340	chr1:20649109	ENSG00000158828	ENST00000321556	PINK1	stop_gained	HIGH	pathogenic	T	C	1	3511	0	0.000284738	0.0001176	2.42124	0	326	0	0	0	0	0	262	0	0	0	0
chr1_20687697_CG_C	rs770993075,COSV56118840	chr1:20687698	ENSG00000117245	ENST00000400463	KIF17	frameshift_variant	HIGH	.	C	CG	3	3509	0	0.000854214	4.41e-05	19.3699	0	326	0	0	2.41e-05	0	0	262	0	0	0	0
chr1_21426412_A_C	-	chr1:21426412	ENSG00000227001	ENST00000453025	NBPF2P	splice_acceptor_variant,non_coding_transcript_variant	HIGH	.	C	A	1	3511	0	0.000284738	.	999	0	326	0	0	.	0	0	262	0	0	.	0
chr1_21445086_GA_G	rs531139372,COSV59065675	chr1:21445087	ENSG00000142794	ENST00000318249	NBPF3	frameshift_variant,start_lost	HIGH	.	G	GA	22	3490	0	0.00626424	0.00219	2.86038	0	326	0	0	0.0002654	0	5	257	0	0.019084	0.02215	0.861579
chr1_21445129_C_T	rs774019501	chr1:21445129	ENSG00000142794	ENST00000318249	NBPF3	stop_gained	HIGH	.	T	C	1	3511	0	0.000284738	1.47e-05	19.3699	0	326	0	0	4.83e-05	0	0	262	0	0	0	0
chr1_21468855_AC_A	rs762866593	chr1:21468856	ENSG00000142794	ENST00000318249	NBPF3	frameshift_variant	HIGH	.	A	AC	1	3511	0	0.000284738	.	999	0	326	0	0	.	0	0	262	0	0	.	0
chr1_21471723_C_T	rs142859479	chr1:21471723	ENSG00000142794	ENST00000318249	NBPF3	stop_gained	HIGH	.	T	C	1	3511	0	0.000284738	0.000735	0.387399	0	326	0	0	0.0001208	0	1	261	0	0.00381679	0	999
chr1_21479401_G_T	rs189747057	chr1:21479401	ENSG00000142794	ENST00000318249	NBPF3	splice_donor_variant	HIGH	.	T	G	2	3510	0	0.000569476	1.47e-05	38.7399	0	326	0	0	0	0	0	262	0	0	0	0
chr1_21483285_C_T	rs61739078	chr1:21483285	ENSG00000142794	ENST00000318249	NBPF3	stop_gained	HIGH	.	T	C	0	3502	5	0	3.36e-05	0	0	326	0	0	0.002241	0	1	259	1	0.00384615	0	999
chr1_21577646_TG_T	rs764994176	chr1:21577647	ENSG00000162551	ENST00000374840	ALPL	frameshift_variant,stop_lost	HIGH	uncertain_significance,likely_benign	T	TG	4	3508	0	0.00113895	0.0005733	1.98666	0	326	0	0	4.82e-05	0	0	262	0	0	0	0
chr1_21829461_T_TC	-	chr1:21829461-21829462	ENSG00000142798	ENST00000374695	HSPG2	frameshift_variant	HIGH	.	TC	T	2	3510	0	0.000569476	.	999	0	326	0	0	.	0	0	262	0	0	.	0
chr1_21833926_C_CT	rs546706122	chr1:21833926-21833927	ENSG00000142798	ENST00000374695	HSPG2	splice_acceptor_variant	HIGH	likely_benign	CT	C	1	3511	0	0.000284738	2.94e-05	9.68497	0	326	0	0	0	0	0	262	0	0	0.003165	0
chr1_21879123_T_C	rs1263761330	chr1:21879123	ENSG00000142798	ENST00000374695	HSPG2	splice_acceptor_variant	HIGH	.	C	T	1	3511	0	0.000284738	.	999	0	326	0	0	.	0	0	262	0	0	.	0
chr1_22001698_CCTCCTCCTTG_C	rs775084484	chr1:22001699-22001708	ENSG00000142789	ENST00000290122	CELA3A	frameshift_variant	HIGH	.	C	CCTCCTCCTTG	0	3510	1	0	0	0	2	320	2	0.00621118	0.0006387	9.72472	0	262	0	0	0	0
chr1_22155795_A_C	rs142561386	chr1:22155795	ENSG00000285873	ENST00000648968	.	splice_acceptor_variant,non_coding_transcript_variant	HIGH	.	C	A	9	3503	0	0.00256264	0.00197	1.30083	0	326	0	0	0.0004342	0	1	261	0	0.00381679	0	999
chr1_22508135_G_GAGGT	rs773855785	chr1:22508135-22508136	ENSG00000184677	ENST00000375647	ZBTB40	frameshift_variant,splice_region_variant	HIGH	.	GAGGT	G	1	3511	0	0.000284738	0.0004851	0.586968	0	326	0	0	0	0	0	262	0	0	0	0
chr1_22710984_T_G	-	chr1:22710984	ENSG00000133216	ENST00000374630	EPHB2	start_lost	HIGH	.	G	T	1	3511	0	0.000284738	.	999	0	326	0	0	.	0	0	262	0	0	.	0
chr1_22953411_T_TGGGCGGC	rs1410751798	chr1:22953411-22953412	ENSG00000215906	ENST00000426928	LACTBL1	frameshift_variant	HIGH	.	TGGGCGGC	T	5	3507	0	0.00142369	1.47e-05	96.8497	0	326	0	0	0	0	0	262	0	0	0	0
chr1_22953867_G_GGC	rs753628430	chr1:22953867-22953868	ENSG00000215906	ENST00000426928	LACTBL1	frameshift_variant	HIGH	.	GGC	G	22	3490	0	0.00626424	0.001103	5.67927	0	326	0	0	0.0001447	0	0	262	0	0	0.009494	0
chr1_22953998_G_T	rs138431960	chr1:22953998	ENSG00000215906	ENST00000426928	LACTBL1	stop_gained	HIGH	.	T	G	41	3471	0	0.0116743	0.01439	0.811276	0	326	0	0	0.001977	0	4	258	0	0.0152672	0.009494	1.60809
chr1_23015772_A_G	rs1349385305	chr1:23015772	ENSG00000227868	ENST00000566855	TEX46	start_lost,splice_region_variant	HIGH	.	G	A	1	3511	0	0.000284738	5.88e-05	4.84248	0	326	0	0	0	0	0	262	0	0	0	0
chr1_23094259_C_T	-	chr1:23094259	ENSG00000169641	ENST00000302291	LUZP1	start_lost	HIGH	.	T	C	0	3512	0	0	.	0	0	326	0	0	.	0	0	262	0	0	.	0
chr1_23424633_T_A	rs200503010	chr1:23424633	ENSG00000204219	ENST00000450454	TCEA3	start_lost	HIGH	.	A	T	0	3512	0	0	0.0004857	0	0	326	0	0	2.41e-05	0	1	261	0	0.00381679	0	999
chr1_23670909_A_T	rs3905358	chr1:23670909	ENSG00000229239	ENST00000451300	EEF1A1P48	splice_acceptor_variant,non_coding_transcript_variant	HIGH	.	T	A	1070	2442	0	0.30467	0.3015	1.01051	112	214	0	0.343558	0.3099	1.10861	100	162	0	0.381679	0.4873	0.783253
chr1_23820533_G_A	rs770225915,CM980988,COSV99354092	chr1:23820533	ENSG00000117305	ENST00000374490	HMGCL	stop_gained	HIGH	likely_pathogenic	A	G	1	3511	0	0.000284738	1.47e-05	19.3699	0	326	0	0	2.42e-05	0	0	262	0	0	0	0
chr1_23859867_C_T	rs776845108	chr1:23859867	ENSG00000179163	ENST00000374479	FUCA1	stop_gained	HIGH	.	T	C	2	3510	0	0.000569476	1.47e-05	38.7399	0	326	0	0	0	0	0	262	0	0	0	0
chr1_23875431_G_A	rs769611593	chr1:23875431	ENSG00000188822	ENST00000374472	CNR2	stop_gained	HIGH	.	A	G	1	3511	0	0.000284738	7.35e-05	3.87399	0	326	0	0	4.82e-05	0	0	262	0	0	0	0
chr1_23961855_CCTTA_C	rs749439791	chr1:23961856-23961859	ENSG00000189266	ENST00000334351	PNRC2	frameshift_variant	HIGH	.	C	CCTTA	2	3508	1	0.000569801	5.88e-05	9.69049	0	326	0	0	9.66e-05	0	0	262	0	0	0	0
chr1_23961862_T_TA	-	chr1:23961862-23961863	ENSG00000189266	ENST00000334351	PNRC2	frameshift_variant	HIGH	.	TA	T	1	3511	0	0.000284738	.	999	0	326	0	0	.	0	0	262	0	0	.	0
chr1_24064122_AC_A	rs540934238	chr1:24064123	ENSG00000142661	ENST00000374434	MYOM3	frameshift_variant	HIGH	.	A	AC	15	3497	0	0.00427107	0.002513	1.69959	0	326	0	0	0.0005308	0	0	262	0	0	0	0
chr1_24086642_A_G	rs1465850485	chr1:24086642	ENSG00000142661	ENST00000374434	MYOM3	splice_donor_variant	HIGH	.	G	A	8	3504	0	0.0022779	.	999	0	326	0	0	.	0	0	262	0	0	.	0
chr1_24090973_C_T	rs754378595	chr1:24090973	ENSG00000142661	ENST00000374434	MYOM3	stop_gained	HIGH	.	T	C	3	3509	0	0.000854214	4.41e-05	19.3699	0	326	0	0	0	0	0	262	0	0	0	0
chr1_24092268_G_A	rs200511491,COSV58392805	chr1:24092268	ENSG00000142661	ENST00000374434	MYOM3	stop_gained	HIGH	.	A	G	1	3511	0	0.000284738	0.0005587	0.509644	0	326	0	0	4.83e-05	0	0	262	0	0	0	0
chr1_24714300_G_T	rs113983904	chr1:24714300	ENSG00000284699	ENST00000641176	.	splice_donor_variant,non_coding_transcript_variant	HIGH	.	T	G	0	3512	0	0	0.0002205	0	24	302	0	0.0736196	0.06989	1.05336	2	260	0	0.00763359	0.006329	1.20613
chr1_24961847_G_A	rs750870527	chr1:24961847	ENSG00000229162	ENST00000456316	RUNX3-AS1	splice_donor_variant,non_coding_transcript_variant	HIGH	.	A	G	2	3510	0	0.000569476	0.000588	0.968497	0	326	0	0	7.24e-05	0	0	262	0	0	0	0
chr1_24962242_G_A	rs770638153	chr1:24962242	ENSG00000229162	ENST00000456316	RUNX3-AS1	splice_donor_variant,non_coding_transcript_variant	HIGH	.	A	G	7	3505	0	0.00199317	0.0001176	16.9487	0	326	0	0	0	0	0	262	0	0	0	0
chr1_25812720_C_T	rs377215510,CM050744	chr1:25812720	ENSG00000162430	ENST00000361547	SELENON	stop_gained	HIGH	pathogenic	T	C	0	3512	0	0	2.94e-05	0	1	325	0	0.00306749	0	999	0	262	0	0	0	0
chr1_25835277_GTTTCACTGAT_G	rs564635111	chr1:25835278-25835287	ENSG00000127423	ENST00000374298	AUNIP	frameshift_variant	HIGH	likely_benign	G	GTTTCACTGAT	17	3495	0	0.00484055	0.00682	0.709758	0	326	0	0	0.0008203	0	0	262	0	0	0	0
chr1_25835351_TCTTTGGCAGACAC_T	rs757977793	chr1:25835352-25835364	ENSG00000127423	ENST00000374298	AUNIP	frameshift_variant	HIGH	.	T	TCTTTGGCAGACAC	1	3511	0	0.000284738	2.94e-05	9.68497	0	326	0	0	4.82e-05	0	0	262	0	0	0	0
chr1_25835600_AG_A	rs1557449188	chr1:25835601	ENSG00000127423	ENST00000374298	AUNIP	frameshift_variant	HIGH	.	A	AG	2	3510	0	0.000569476	.	999	0	326	0	0	.	0	0	262	0	0	.	0
chr1_25837514_AGG_A	rs762902706	chr1:25837515-25837516	ENSG00000127423	ENST00000374298	AUNIP	frameshift_variant	HIGH	.	A	AGG	1	3511	0	0.000284738	0.001014	0.280807	0	326	0	0	0.0001689	0	0	262	0	0	0	0
chr1_25837517_AG_A	rs761229800	chr1:25837518	ENSG00000127423	ENST00000374298	AUNIP	frameshift_variant	HIGH	.	A	AG	1	3511	0	0.000284738	0.001014	0.280807	0	326	0	0	0.000169	0	0	262	0	0	0	0
chr1_25974515_AC_A	rs763037911	chr1:25974516	ENSG00000158006	ENST00000374282	PAFAH2	frameshift_variant	HIGH	.	A	AC	0	3512	0	0	0	0	1	325	0	0.00306749	0.0009169	3.3455	0	262	0	0	0	0
chr1_25974589_G_A	rs375730731,COSV100959208	chr1:25974589	ENSG00000158006	ENST00000374282	PAFAH2	stop_gained	HIGH	.	A	G	0	3512	0	0	2.94e-05	0	1	325	0	0.00306749	0	999	0	262	0	0	0	0
chr1_25976728_C_A	-	chr1:25976728	ENSG00000158006	ENST00000374282	PAFAH2	stop_gained	HIGH	.	A	C	1	3511	0	0.000284738	.	999	0	326	0	0	.	0	0	262	0	0	.	0
chr1_26029665_G_A	rs141225406,COSV99055939	chr1:26029665	ENSG00000158008	ENST00000374280	EXTL1	stop_gained	HIGH	.	A	G	7	3505	0	0.00199317	0.001734	1.14946	2	324	0	0.00613497	0.0003619	16.9521	1	261	0	0.00381679	0.006329	0.603064
chr1_26035346_A_AG	rs570706748	chr1:26035346-26035347	ENSG00000158008	ENST00000374280	EXTL1	frameshift_variant,stop_retained_variant	HIGH	.	AG	A	20	3492	0	0.00569476	0.005137	1.10858	1	325	0	0.00306749	0.001159	2.64667	0	262	0	0	0	0
chr1_26058482_G_A	rs148395034,CM128455	chr1:26058482	ENSG00000158022	ENST00000374272	TRIM63	stop_gained	HIGH	likely_benign,uncertain_significance,pathogenic	A	G	1	3511	0	0.000284738	0.0004703	0.605439	0	326	0	0	2.41e-05	0	0	262	0	0	0	0
chr1_26061277_G_C	rs377334933,CM128454,COSV65328188	chr1:26061277	ENSG00000158022	ENST00000374272	TRIM63	missense_variant	MODERATE	pathogenic	C	G	0	3512	0	0	5.88e-05	0	0	326	0	0	0	0	1	261	0	0.003817	0.003165	1.206
chr1_26122568_G_A	rs748358296	chr1:26122568	ENSG00000175087	ENST00000374269	PDIK1L	stop_gained	HIGH	.	A	G	1	3509	1	0.0002849	1.47e-05	19.381	0	326	0	0	0	0	0	262	0	0	0	0
chr1_26170716_A_G	rs1222935303	chr1:26170716	ENSG00000142684	ENST00000374266	ZNF593	stop_lost	HIGH	.	G	A	1	3511	0	0.000284738	.	999	0	326	0	0	.	0	0	262	0	0	.	0
chr1_26185119_GC_G	rs752657809,COSV105923877	chr1:26185120	ENSG00000142675	ENST00000361530	CNKSR1	frameshift_variant	HIGH	.	G	GC	1	3511	0	0.000284738	0	999	0	326	0	0	2.41e-05	0	0	262	0	0	0	0
chr1_26191302_C_T	rs149799938	chr1:26191302	ENSG00000188782	ENST00000456354	CATSPER4	stop_gained	HIGH	.	T	C	1	3511	0	0.000284738	0.0003675	0.774797	0	326	0	0	4.83e-05	0	0	262	0	0	0	0
chr1_26239793_C_T	rs1175815666	chr1:26239793	ENSG00000130695	ENST00000451429	CEP85	stop_gained	HIGH	.	T	C	3	3509	0	0.000854214	2.94e-05	29.0549	0	326	0	0	0	0	0	262	0	0	0	0
chr1_26336105_G_GGTGAGACTGAGGTCTC	rs781078155	chr1:26336105-26336106	ENSG00000176092	ENST00000308182	CRYBG2	frameshift_variant	HIGH	.	GGTGAGACTGAGGTCTC	G	1	3511	0	0.000284738	0.001352	0.210605	0	326	0	0	4.83e-05	0	0	262	0	0	0	0
chr1_26343054_G_A	rs540596133	chr1:26343054	ENSG00000176092	ENST00000308182	CRYBG2	stop_gained	HIGH	.	A	G	1	3511	0	0.000284738	0	999	0	326	0	0	0	0	0	262	0	0	0	0
chr1_26344972_CTGGGTGGGGGATGAGG_C	-	chr1:26344973-26344988	ENSG00000176092	ENST00000308182	CRYBG2	frameshift_variant	HIGH	.	C	CTGGGTGGGGGATGAGG	1	3511	0	0.000284738	.	999	0	326	0	0	.	0	0	262	0	0	.	0
chr1_26345031_GAAATGAGGCATCAGGAGCACCGGGGCCCTTCACGACCTCTTTCCAGGTGGGGAACAAGGCAGCAGGAGCACT_GGGAGCACCGGGGCCCTTCACGACCTCTTTCCAGGTGGGGAACAAGGCAGCAGGAGCACT	rs759140804	chr1:26345032-26345103	ENSG00000176092	ENST00000308182	CRYBG2	frameshift_variant	HIGH	.	GGGAGCACCGGGGCCCTTCACGACCTCTTTCCAGGTGGGGAACAAGGCAGCAGGAGCACT	GAAATGAGGCATCAGGAGCACCGGGGCCCTTCACGACCTCTTTCCAGGTGGGGAACAAGGCAGCAGGAGCACT	2136	1374	1	0.608547	0.5794	1.05031	166	160	0	0.509202	0.4903	1.03855	182	78	1	0.7	0.5444	1.28582
chr1_26345047_AGCACCGGGGCC_ACGGGGCC	rs755623773	chr1:26345048-26345058	ENSG00000176092	ENST00000308182	CRYBG2	frameshift_variant	HIGH	.	ACGGGGCC	AGCACCGGGGCC	2192	1318	1	0.624501	0.6026	1.03634	182	142	1	0.561728	0.5175	1.08547	182	80	0	0.694656	0.56	1.24046
chr1_26345053_GGGGCCCTTCACGACCTCTTTCCAGGTGGGGAACAAGGCAGCAGGAGCACTGGACCCCTGCACCACCTCCTTCTGGGTGGGAGATGAGGCAGCAGGAGCACCAGGGCCCTTCACGACCTCTTTCCA_GAGGCAGCAGGAGCACTGGACCCCTGCACCACCTCCTTCTGGGTGGGAGATGAGGCAGCAGGAGCACCAGGGCCCTTCACGACCTCTTTCCA_m	rs1460539649	chr1:26345054-26345178	ENSG00000176092	ENST00000308182	CRYBG2	frameshift_variant	HIGH	.	GAGGCAGCAGGAGCACTGGACCCCTGCACCACCTCCTTCTGGGTGGGAGATGAGGCAGCAGGAGCACCAGGGCCCTTCACGACCTCTTTCCA	GGGGCCCTTCACGACCTCTTTCCAGGTGGGGAACAAGGCAGCAGGAGCACTGGACCCCTGCACCACCTCCTTCTGGGTGGGAGATGAGGCAGCAGGAGCACCAGGGCCCTTCACGACCTCTTTCCA	2212	1298	1	0.630199	0.6	1.05033	186	140	0	0.570552	0.5107	1.1172	182	80	0	0.694656	0.5625	1.23494
chr1_26346207_G_A	rs756562299	chr1:26346207	ENSG00000176092	ENST00000308182	CRYBG2	stop_gained	HIGH	.	A	G	0	3512	0	0	1.47e-05	0	0	326	0	0	0	0	1	261	0	0.00381679	0	999
chr1_26361807_CT_C	rs1432495675	chr1:26361808	ENSG00000176083	ENST00000349618	ZNF683	frameshift_variant	HIGH	.	C	CT	1	3511	0	0.000284738	.	999	0	326	0	0	.	0	0	262	0	0	.	0
chr1_26367623_G_A	rs768412636	chr1:26367623	ENSG00000176083	ENST00000349618	ZNF683	stop_gained	HIGH	.	A	G	1	3511	0	0.000284738	1.47e-05	19.3699	0	326	0	0	0	0	0	262	0	0	0	0
chr1_26368571_T_C	rs181580836	chr1:26368571	ENSG00000176083	ENST00000349618	ZNF683	start_lost	HIGH	.	C	T	0	3512	0	0	1.47e-05	0	0	326	0	0	0.004294	0	1	261	0	0.00381679	0	999
chr1_26892762_CAG_C	rs757069838	chr1:26892763-26892764	ENSG00000198746	ENST00000361720	GPATCH3	frameshift_variant	HIGH	.	C	CAG	1	3511	0	0.000284738	2.94e-05	9.68497	0	326	0	0	0	0	0	262	0	0	0	0
chr1_26913899_AG_A	rs748209717	chr1:26913900	ENSG00000131910	ENST00000254227	NR0B2	frameshift_variant	HIGH	.	A	AG	1	3511	0	0.000284738	.	999	0	326	0	0	.	0	0	262	0	0	.	0
chr1_27350103_G_GGCCGCCGCCCGGC	rs1238817269	chr1:27350103-27350104	ENSG00000142765	ENST00000616558	SYTL1	frameshift_variant	HIGH	.	GGCCGCCGCCCGGC	G	2	3510	0	0.000569476	0.0009268	0.614454	0	326	0	0	7.24e-05	0	0	262	0	0	0	0
chr1_27350388_G_T	rs369128096	chr1:27350388	ENSG00000142765	ENST00000616558	SYTL1	splice_acceptor_variant	HIGH	.	T	G	1	3511	0	0.000284738	0	999	0	326	0	0	2.41e-05	0	0	262	0	0	0	0
chr1_27362252_T_C	rs55841735,COSV62888510	chr1:27362252	ENSG00000142733	ENST00000357582	MAP3K6	splice_acceptor_variant	HIGH	likely_benign	C	T	22	3490	0	0.00626424	0.004103	1.52675	0	326	0	0	0.0005312	0	0	262	0	0	0	0
chr1_27362640_C_T	rs375856011	chr1:27362640	ENSG00000142733	ENST00000357582	MAP3K6	splice_donor_variant	HIGH	.	T	C	3	3509	0	0.000854214	1.47e-05	58.1098	0	326	0	0	0	0	0	262	0	0	0	0
chr1_27373135_C_T	rs148234540	chr1:27373135	ENSG00000142748	ENST00000270879	FCN3	splice_donor_variant	HIGH	.	T	C	0	3512	0	0	7.35e-05	0	2	324	0	0.00613497	0.003283	1.86871	0	262	0	0	0	0
chr1_27373179_AG_A	rs532781899,CD052457,COSV54641241	chr1:27373180	ENSG00000142748	ENST00000270879	FCN3	frameshift_variant	HIGH	uncertain_significance	A	AG	45	3467	0	0.0128132	0.01714	0.747562	6	320	0	0.0184049	0.02598	0.708426	10	252	0	0.0381679	0.03481	1.09646
chr1_27373964_C_T	rs141300199,COSV54642198	chr1:27373964	ENSG00000142748	ENST00000270879	FCN3	splice_donor_variant	HIGH	uncertain_significance	T	C	4	3508	0	0.00113895	0.002337	0.487356	0	326	0	0	0.0006997	0	3	259	0	0.0114504	0.006369	1.79783
chr1_27383239_TGGGCTCGCGGGGTGGGGGTGGCC_GGGGCTCGCGGGGTGGGGGTGGCC_m	rs750930510	chr1:27383239-27383262	ENSG00000174950	ENST00000374030	CD164L2	start_lost,5_prime_UTR_variant	HIGH	.	GGGGCTCGCGGGGTGGGGGTGGCC	TGGGCTCGCGGGGTGGGGGTGGCC	1	3511	0	0.000284738	0.0003089	0.921781	0	326	0	0	0	0	0	262	0	0	0	0
chr1_27394515_T_A	rs778047502	chr1:27394515	ENSG00000181773	ENST00000374024	GPR3	stop_gained	HIGH	.	A	T	3	3509	0	0.000854214	1.47e-05	58.1098	0	326	0	0	0	0	0	262	0	0	0	0
chr1_27414840_T_TC	-	chr1:27414840-27414841	ENSG00000158195	ENST00000618852	WASF2	frameshift_variant	HIGH	.	TC	T	1	3511	0	0.000284738	.	999	0	326	0	0	.	0	0	262	0	0	.	0
chr1_27881995_CT_C	-	chr1:27881996	ENSG00000130775	ENST00000373921	THEMIS2	frameshift_variant	HIGH	.	C	CT	1	3511	0	0.000284738	.	999	0	326	0	0	.	0	0	262	0	0	.	0
chr1_27949063_A_G	rs367979184	chr1:27949063	ENSG00000130768	ENST00000373894	SMPDL3B	splice_acceptor_variant	HIGH	.	G	A	0	3512	0	0	5.88e-05	0	0	326	0	0	0	0	0	262	0	0	0	0
chr1_27960072_G_T	rs771659852	chr1:27960072	ENSG00000158156	ENST00000373884	XKR8	start_lost	HIGH	.	T	G	1	3511	0	0.000284738	.	999	0	326	0	0	.	0	0	262	0	0	.	0
chr1_27966755_GCA_G	-	chr1:27966756-27966757	ENSG00000158156	ENST00000373884	XKR8	frameshift_variant	HIGH	.	G	GCA	1	3511	0	0.000284738	.	999	0	326	0	0	.	0	0	262	0	0	.	0
chr1_27978387_AT_A	-	chr1:27978388	ENSG00000158161	ENST00000373871	EYA3	frameshift_variant	HIGH	.	A	AT	1	3511	0	0.000284738	.	999	0	326	0	0	.	0	0	262	0	0	.	0
chr1_27989779_G_A	-	chr1:27989779	ENSG00000158161	ENST00000373871	EYA3	stop_gained	HIGH	.	A	G	2	3510	0	0.000569476	.	999	0	326	0	0	.	0	0	262	0	0	.	0
chr1_28279194_C_T	rs747114158	chr1:28279194	ENSG00000130766	ENST00000253063	SESN2	stop_gained	HIGH	.	T	C	1	3511	0	0.000284738	2.94e-05	9.68497	0	326	0	0	0	0	0	262	0	0	0	0
chr1_28506078_CTCCTTGGTAAGTGTGA_C_m	rs1022247343	chr1:28506079-28506094	ENSG00000180198	ENST00000683442	RCC1	splice_donor_variant,splice_donor_5th_base_variant,5_prime_UTR_variant,intron_variant	HIGH	.	C	CTCCTTGGTAAGTGTGA	0	3512	0	0	7.35e-05	0	3	323	0	0.00920245	0.004124	2.23144	0	262	0	0	0	0
chr1_28516715_TTACATGAAGC_T	rs941054870	chr1:28516716-28516725	ENSG00000180198	ENST00000683442	RCC1	splice_acceptor_variant,splice_polypyrimidine_tract_variant,5_prime_UTR_variant,intron_variant	HIGH	.	T	TTACATGAAGC	0	3512	0	0	0	0	1	325	0	0.00306749	0.0001692	18.1293	0	262	0	0	0	0
chr1_28571305_C_G	-	chr1:28571305	ENSG00000180098	ENST00000373830	TRNAU1AP	stop_gained	HIGH	.	G	C	0	3512	0	0	.	0	1	325	0	0.00306749	.	999	0	262	0	0	.	0
chr1_28593936_C_A	rs146157625	chr1:28593936	ENSG00000188060	ENST00000465518	RAB42	stop_gained	HIGH	.	A	C	0	3512	0	0	0	0	1	325	0	0.00306749	0.0004104	7.47438	0	262	0	0	0	0
chr1_29109436_A_AG	-	chr1:29109436-29109437	ENSG00000159023	ENST00000343067	EPB41	frameshift_variant,splice_region_variant	HIGH	.	AG	A	1	3511	0	0.000284738	.	999	0	326	0	0	.	0	0	262	0	0	.	0
chr1_29194135_G_A	rs757907975	chr1:29194135	ENSG00000116353	ENST00000263702	MECR	stop_gained	HIGH	.	A	G	1	3511	0	0.000284738	.	999	0	326	0	0	.	0	0	262	0	0	.	0
chr1_29320799_C_T	-	chr1:29320799	ENSG00000060656	ENST00000373779	PTPRU	stop_gained	HIGH	.	T	C	1	3511	0	0.000284738	.	999	0	326	0	0	.	0	0	262	0	0	.	0
chr1_29709323_C_G	rs147029651	chr1:29709323	ENSG00000228176	ENST00000422638	.	splice_donor_variant,non_coding_transcript_variant	HIGH	.	G	C	4	3508	0	0.00113895	0.0001616	7.04797	0	326	0	0	2.41e-05	0	0	262	0	0	0	0
chr1_29789436_G_A	rs115939123	chr1:29789436	ENSG00000284676	ENST00000641702	.	splice_acceptor_variant,non_coding_transcript_variant	HIGH	.	A	G	1	3511	0	0.000284738	1.47e-05	19.3699	5	321	0	0.0153374	0.01921	0.798408	0	262	0	0	0	0
chr1_30015296_C_T	-	chr1:30015296	ENSG00000233399	ENST00000445180	LINC01648	splice_acceptor_variant,non_coding_transcript_variant	HIGH	.	T	C	1	3509	1	0.0002849	.	999	0	326	0	0	.	0	0	262	0	0	.	0
chr1_30409678_TGGAGTGGAGAGGGCAGATCTGAGTCACAGTCAATGACAGGAGGGCTCTAGTGGGAAGGAGGGAGAGGGCAGAG_T	rs1557559892	chr1:30409679-30409751	ENSG00000236335	ENST00000427319	.	splice_acceptor_variant,splice_polypyrimidine_tract_variant,non_coding_transcript_exon_variant,intron_variant	HIGH	.	T	TGGAGTGGAGAGGGCAGATCTGAGTCACAGTCAATGACAGGAGGGCTCTAGTGGGAAGGAGGGAGAGGGCAGAG	1	3511	0	0.000284738	0.002045	0.139236	0	326	0	0	0.0003146	0	0	262	0	0	0	0
chr1_30409696_TCTGAGTCACAGTCAATGACAGGAGGGCTCTAGTGGGAAGGAGGGAGAGGGCAGAG_T	rs1557559905	chr1:30409697-30409751	ENSG00000236335	ENST00000427319	.	splice_acceptor_variant,splice_polypyrimidine_tract_variant,non_coding_transcript_exon_variant,intron_variant	HIGH	.	T	TCTGAGTCACAGTCAATGACAGGAGGGCTCTAGTGGGAAGGAGGGAGAGGGCAGAG	0	3512	0	0	0.0004138	0	11	315	0	0.0337423	0.04069	0.829254	2	260	0	0.00763359	0.006329	1.20613
chr1_30409722_GCTCTAGTGGGAAGGAGGGAGAGGGCAGAGCTGAGTCACAGTCAATGACAGGAGGT_G	rs1557559915	chr1:30409723-30409777	ENSG00000236335	ENST00000427319	.	splice_acceptor_variant,splice_polypyrimidine_tract_variant,non_coding_transcript_exon_variant,intron_variant	HIGH	.	G	GCTCTAGTGGGAAGGAGGGAGAGGGCAGAGCTGAGTCACAGTCAATGACAGGAGGT	11	3501	0	0.00313212	0.003133	0.999718	0	326	0	0	0.0007387	0	0	262	0	0	0	0
chr1_30815446_C_A	rs74823209	chr1:30815446	ENSG00000229607	ENST00000440358	.	splice_donor_variant,non_coding_transcript_variant	HIGH	.	A	C	0	3512	0	0	2.94e-05	0	5	321	0	0.0153374	0.01035	1.48188	0	262	0	0	0	0
chr1_31364090_CTG_C	rs748230256	chr1:31364091-31364092	ENSG00000121766	ENST00000344147	ZCCHC17	frameshift_variant	HIGH	.	C	CTG	3	3509	0	0.000854214	1.47e-05	58.1098	0	326	0	0	0	0	0	262	0	0	0	0
chr1_31364193_A_C	rs759575604	chr1:31364193	ENSG00000121766	ENST00000344147	ZCCHC17	stop_lost	HIGH	.	C	A	3	3509	0	0.000854214	1.47e-05	58.1098	0	326	0	0	0	0	0	262	0	0	0	0
chr1_31365929_TG_T	rs764811590	chr1:31365930	ENSG00000121769	ENST00000373713	FABP3	frameshift_variant	HIGH	.	T	TG	0	3512	0	0	1.47e-05	0	0	326	0	0	0	0	1	261	0	0.00381679	0	999
chr1_31413267_T_G	-	chr1:31413267	ENSG00000168528	ENST00000373709	SERINC2	start_lost	HIGH	.	G	T	1	3511	0	0.000284738	.	999	0	326	0	0	.	0	0	262	0	0	.	0
chr1_31428975_CAGGA_C	-	chr1:31428976-31428979	ENSG00000168528	ENST00000373709	SERINC2	splice_acceptor_variant,coding_sequence_variant	HIGH	.	C	CAGGA	1	3511	0	0.000284738	.	999	0	326	0	0	.	0	0	262	0	0	.	0
chr1_31428980_C_CA	-	chr1:31428980-31428981	ENSG00000168528	ENST00000373709	SERINC2	frameshift_variant	HIGH	.	CA	C	1	3511	0	0.000284738	.	999	0	326	0	0	.	0	0	262	0	0	.	0
chr1_31429409_ACC_A	rs545630463	chr1:31429410-31429411	ENSG00000168528	ENST00000373709	SERINC2	frameshift_variant	HIGH	benign	A	ACC	0	3512	0	0	1.47e-05	0	3	323	0	0.00920245	0.01036	0.888268	0	262	0	0	0	0
chr1_31509281_G_A	rs546301302	chr1:31509281	ENSG00000260386	ENST00000563550	LDC1P	splice_donor_variant,non_coding_transcript_variant	HIGH	.	A	G	1	3511	0	0.000284738	0.0008818	0.322905	0	326	0	0	0.0002171	0	0	262	0	0	0	0
chr1_31585191_C_T	rs1470717148	chr1:31585191	ENSG00000142910	ENST00000271064	TINAGL1	stop_gained	HIGH	.	T	C	0	3512	0	0	.	0	1	325	0	0.00306749	.	999	0	262	0	0	.	0
chr1_31633170_AG_A	rs754724978	chr1:31633171	ENSG00000162517	ENST00000373703	PEF1	frameshift_variant	HIGH	.	A	AG	2	3510	0	0.000569476	1.47e-05	38.7399	0	326	0	0	0	0	0	262	0	0	0	0
chr1_31661065_C_T	rs1482266426	chr1:31661065	ENSG00000084636	ENST00000373672	COL16A1	splice_donor_variant	HIGH	.	T	C	1	3511	0	0.000284738	.	999	0	326	0	0	.	0	0	262	0	0	.	0
chr1_31668857_T_C	-	chr1:31668857	ENSG00000084636	ENST00000373672	COL16A1	splice_acceptor_variant	HIGH	.	C	T	0	3512	0	0	.	0	0	326	0	0	.	0	2	260	0	0.00763359	.	999
chr1_31689049_C_A	rs72887331	chr1:31689049	ENSG00000084636	ENST00000373672	COL16A1	splice_donor_variant	HIGH	.	A	C	2	3510	0	0.000569476	0.0003675	1.54959	52	274	0	0.159509	0.1253	1.27302	6	256	0	0.0229008	0	999
chr1_31691458_CG_C	rs752762639,COSV54700544,COSV54713124	chr1:31691459	ENSG00000084636	ENST00000373672	COL16A1	frameshift_variant	HIGH	.	C	CG	0	3512	0	0	.	0	0	326	0	0	.	0	1	261	0	0.00381679	.	999
chr1_31757379_CACTT_C	rs757764225	chr1:31757380-31757383	ENSG00000121753	ENST00000373658	ADGRB2	splice_donor_variant,5_prime_UTR_variant	HIGH	.	C	CACTT	3	3509	0	0.000854214	0.0007054	1.21096	0	326	0	0	2.41e-05	0	0	262	0	0	0	0
chr1_31798252_CAGCTGCATCG_C	rs757412948	chr1:31798253-31798262	ENSG00000134668	ENST00000360482	SPOCD1	frameshift_variant	HIGH	.	C	CAGCTGCATCG	11	3501	0	0.00313212	0.0005291	5.91971	0	326	0	0	4.82e-05	0	0	262	0	0	0	0
chr1_31800581_TG_T_m	rs781143697	chr1:31800582	ENSG00000134668	ENST00000360482	SPOCD1	frameshift_variant	HIGH	.	T	TG	2	3510	0	0.000569476	0.0001617	3.52181	0	326	0	0	4.83e-05	0	0	262	0	0	0	0
chr1_31814247_C_A	rs767301932,COSV105075922	chr1:31814247	ENSG00000134668	ENST00000360482	SPOCD1	stop_gained	HIGH	.	A	C	2	3510	0	0.000569476	.	999	0	326	0	0	.	0	0	262	0	0	.	0
chr1_31814669_GC_G	rs1385246102	chr1:31814670	ENSG00000134668	ENST00000360482	SPOCD1	frameshift_variant	HIGH	.	G	GC	1	3511	0	0.000284738	.	999	0	326	0	0	.	0	0	262	0	0	.	0
chr1_32054470_C_A	-	chr1:32054470	ENSG00000203325	ENST00000366152	.	splice_donor_variant,non_coding_transcript_variant	HIGH	.	A	C	1	3511	0	0.000284738	.	999	0	326	0	0	.	0	0	262	0	0	.	0
chr1_32075796_TCCC_TGCCC	-	chr1:32075797-32075799	ENSG00000121775	ENST00000336294	TMEM39B	frameshift_variant	HIGH	.	TGCCC	TCCC	1	3511	0	0.000284738	.	999	0	326	0	0	.	0	0	262	0	0	.	0
chr1_32204622_T_G	rs759737292	chr1:32204622	ENSG00000160050	ENST00000373602	CCDC28B	splice_donor_variant	HIGH	.	G	T	0	3512	0	0	.	0	0	326	0	0	.	0	1	261	0	0.00381679	.	999
chr1_32209141_T_TG	rs200086869	chr1:32209141-32209142	ENSG00000222046	ENST00000409358	DCDC2B	frameshift_variant	HIGH	.	TG	T	55	3457	0	0.0156606	0.0187	0.837465	0	326	0	0	0.003187	0	1	261	0	0.00381679	0.006329	0.603064
chr1_32214893_C_T	rs199547562	chr1:32214893	ENSG00000222046	ENST00000409358	DCDC2B	stop_gained	HIGH	.	T	C	1	3511	0	0.000284738	0.0005439	0.523512	0	326	0	0	9.66e-05	0	0	262	0	0	0	0
chr1_32694891_G_A	rs759162391,COSV65130646	chr1:32694891	ENSG00000162520	ENST00000409190	SYNC	stop_gained	HIGH	.	A	G	3	3509	0	0.000854214	1.47e-05	58.1098	0	326	0	0	0	0	0	262	0	0	0	0
chr1_32769738_CG_C	-	chr1:32769739	ENSG00000162522	ENST00000401073	KIAA1522	frameshift_variant	HIGH	.	C	CG	1	3511	0	0.000284738	.	999	0	326	0	0	.	0	0	262	0	0	.	0
chr1_32811059_T_C	rs371699331	chr1:32811059	ENSG00000134684	ENST00000373477	YARS1	splice_acceptor_variant	HIGH	uncertain_significance	C	T	4	3508	0	0.00113895	2.94e-05	38.7399	0	326	0	0	0	0	0	262	0	0	0	0
chr1_32826096_A_G	rs185155843	chr1:32826096	ENSG00000116497	ENST00000373475	S100PBP	splice_acceptor_variant	HIGH	.	G	A	0	3512	0	0	0	0	1	325	0	0.00306749	0.000386	7.94685	0	262	0	0	0	0
chr1_32894824_GAGCTGGTGCAGCTC_G	rs527445029	chr1:32894825-32894838	ENSG00000121900	ENST00000373463	TMEM54	frameshift_variant	HIGH	.	G	GAGCTGGTGCAGCTC	4	3508	0	0.00113895	0.002573	0.442655	0	326	0	0	0.0006034	0	1	261	0	0.00381679	0	999
chr1_33013400_G_GATGTC	-	chr1:33013400-33013401	ENSG00000004455	ENST00000672715	AK2	frameshift_variant,splice_region_variant	HIGH	.	GATGTC	G	1	3511	0	0.000284738	.	999	0	326	0	0	.	0	0	262	0	0	.	0
chr1_33036744_C_CT	-	chr1:33036744-33036745	ENSG00000004455	ENST00000672715	AK2	frameshift_variant	HIGH	.	CT	C	4	3508	0	0.00113895	.	999	0	326	0	0	.	0	0	262	0	0	.	0
chr1_33082176_A_T	-	chr1:33082176	ENSG00000142920	ENST00000294517	AZIN2	splice_acceptor_variant	HIGH	.	T	A	1	3511	0	0.000284738	.	999	0	326	0	0	.	0	0	262	0	0	.	0
chr1_33196239_G_T	rs35421718	chr1:33196239	ENSG00000284721	ENST00000641271	.	splice_donor_variant,non_coding_transcript_variant	HIGH	.	T	G	720	2792	0	0.205011	0.2133	0.961141	11	315	0	0.0337423	0.0515	0.655191	41	221	0	0.156489	0.2437	0.642136
chr1_33307198_G_T	rs11812052	chr1:33307198	ENSG00000184389	ENST00000442999	A3GALT2	stop_gained	HIGH	.	T	G	0	3512	0	0	4.42e-05	0	9	317	0	0.0276074	0.0257	1.07422	0	262	0	0	0	0
chr1_33312068_TAGTC_T	rs201715975	chr1:33312069-33312072	ENSG00000184389	ENST00000442999	A3GALT2	frameshift_variant	HIGH	.	T	TAGTC	90	3422	0	0.0256264	0.02547	1.00614	1	325	0	0.00306749	0.004993	0.614357	6	256	0	0.0229008	0.02532	0.904454
chr1_33312158_AG_A	rs745494792	chr1:33312159	ENSG00000184389	ENST00000442999	A3GALT2	frameshift_variant	HIGH	.	A	AG	1	3511	0	0.000284738	1.47e-05	19.3699	0	326	0	0	0	0	0	262	0	0	0	0
chr1_33479289_A_G	rs201013304	chr1:33479289	ENSG00000121903	ENST00000684572	ZSCAN20	start_lost	HIGH	.	G	A	0	3512	0	0	1.47e-05	0	1	325	0	0.00306749	0.001833	1.67348	0	262	0	0	0	0
chr1_33495228_CT_C	-	chr1:33495229	ENSG00000121903	ENST00000684572	ZSCAN20	frameshift_variant	HIGH	.	C	CT	1	3511	0	0.000284738	.	999	0	326	0	0	.	0	0	262	0	0	.	0
chr1_33605280_A_G	rs757018757	chr1:33605280	ENSG00000121904	ENST00000373381	CSMD2	splice_donor_variant	HIGH	.	G	A	0	3512	0	0	0	0	1	325	0	0.00306749	0.0001689	18.1615	0	262	0	0	0	0
chr1_33864353_G_GCATGAAAAGGCCAAATATGAAGCCCTGGCCAAACTCGACAAAGCCCGATA	rs756824775	chr1:33864353-33864354	ENSG00000176256	ENST00000681531	HMGB4	frameshift_variant	HIGH	.	GCATGAAAAGGCCAAATATGAAGCCCTGGCCAAACTCGACAAAGCCCGATA	G	2	3510	0	0.000569476	0.001102	0.516766	0	326	0	0	0.000193	0	0	262	0	0	0	0
chr1_34641015_C_T	rs144981330	chr1:34641015	ENSG00000287703	ENST00000666642	.	splice_acceptor_variant,non_coding_transcript_variant	HIGH	.	T	C	1	3419	46	0.000292398	9.19e-05	3.1817	0	318	4	0	0.005442	0	0	252	5	0	0	0
chr1_34785102_GC_G	rs748575478	chr1:34785103	ENSG00000188910	ENST00000373366	GJB3	frameshift_variant	HIGH	uncertain_significance	G	GC	1	3511	0	0.000284738	7.35e-05	3.87399	0	326	0	0	0	0	0	262	0	0	0	0
chr1_34794517_C_T	rs759914435,COSV100654620,COSV60726000	chr1:34794517	ENSG00000187513	ENST00000342280	GJA4	stop_gained	HIGH	.	T	C	1	3511	0	0.000284738	1.47e-05	19.3699	0	326	0	0	9.65e-05	0	0	262	0	0	0	0
chr1_34794990_C_A	rs1377298188	chr1:34794990	ENSG00000187513	ENST00000342280	GJA4	stop_gained	HIGH	.	A	C	1	3511	0	0.000284738	.	999	0	326	0	0	.	0	0	262	0	0	.	0
chr1_34987861_G_C	-	chr1:34987861	ENSG00000163867	ENST00000357182	ZMYM6	stop_gained	HIGH	.	C	G	1	3511	0	0.000284738	.	999	0	326	0	0	.	0	0	262	0	0	.	0
chr1_34988520_TTTAA_T	rs746425400	chr1:34988521-34988524	ENSG00000163867	ENST00000357182	ZMYM6	frameshift_variant	HIGH	.	T	TTTAA	1	3511	0	0.000284738	0	999	0	326	0	0	0	0	0	262	0	0	0	0
chr1_35114429_C_T	COSV63251329	chr1:35114429	ENSG00000197056	ENST00000359858	ZMYM1	stop_gained	HIGH	.	T	C	0	3510	1	0	.	0	1	325	0	0.00306749	.	999	0	262	0	0	.	0
chr1_35114679_CA_C	-	chr1:35114680	ENSG00000197056	ENST00000359858	ZMYM1	frameshift_variant	HIGH	.	C	CA	1	3511	0	0.000284738	.	999	0	324	1	0	.	0	0	262	0	0	.	0
chr1_35444303_GC_G	rs770559112	chr1:35444304	ENSG00000142687	ENST00000325722	KIAA0319L	splice_acceptor_variant	HIGH	.	G	GC	2	3510	0	0.000569476	1.47e-05	38.7399	0	326	0	0	0	0	0	262	0	0	0	0
chr1_35479213_C_T	-	chr1:35479213	ENSG00000142687	ENST00000325722	KIAA0319L	splice_acceptor_variant	HIGH	.	T	C	1	3511	0	0.000284738	.	999	0	326	0	0	.	0	0	262	0	0	.	0
chr1_35563843_C_CT	rs779835266	chr1:35563843-35563844	ENSG00000020129	ENST00000373243	NCDN	frameshift_variant	HIGH	.	CT	C	1	3511	0	0.000284738	2.94e-05	9.68497	0	326	0	0	0	0	0	262	0	0	0	0
chr1_35563846_CT_C	rs746708014	chr1:35563847	ENSG00000020129	ENST00000373243	NCDN	frameshift_variant	HIGH	.	C	CT	1	3511	0	0.000284738	2.94e-05	9.68497	0	326	0	0	0	0	0	262	0	0	0	0
chr1_35574950_C_CA	-	chr1:35574950-35574951	ENSG00000116819	ENST00000373235	TFAP2E	frameshift_variant,splice_region_variant	HIGH	.	CA	C	1	3511	0	0.000284738	.	999	0	326	0	0	.	0	0	262	0	0	.	0
chr1_35574953_TGG_T	-	chr1:35574954-35574955	ENSG00000116819	ENST00000373235	TFAP2E	frameshift_variant	HIGH	.	T	TGG	1	3511	0	0.000284738	.	999	0	326	0	0	.	0	0	262	0	0	.	0
chr1_35715760_G_A	rs1431473718	chr1:35715760	ENSG00000142686	ENST00000270815	C1orf216	stop_gained	HIGH	.	A	G	1	3511	0	0.000284738	.	999	0	326	0	0	.	0	0	262	0	0	.	0
chr1_35716309_G_A	rs143174884,COSV52046168	chr1:35716309	ENSG00000142686	ENST00000270815	C1orf216	stop_gained	HIGH	.	A	G	2	3510	0	0.000569476	0.001147	0.496492	0	326	0	0	0.0001206	0	0	262	0	0	0	0
chr1_35743140_C_T	rs72902906	chr1:35743140	ENSG00000092853	ENST00000318121	CLSPN	splice_donor_variant	HIGH	.	T	C	0	3512	0	0	1.47e-05	0	1	325	0	0.00306749	0.003862	0.794274	0	262	0	0	0	0
chr1_36085078_G_A	rs750087163	chr1:36085078	ENSG00000092850	ENST00000207457	TEKT2	splice_donor_variant	HIGH	.	A	G	2	3510	0	0.000569476	.	999	0	326	0	0	.	0	0	262	0	0	.	0
chr1_36087030_TCTAA_T	rs765449365	chr1:36087031-36087034	ENSG00000092850	ENST00000207457	TEKT2	frameshift_variant	HIGH	.	T	TCTAA	1	3511	0	0.000284738	0.0001323	2.15221	0	326	0	0	2.41e-05	0	0	262	0	0	0	0
chr1_36333487_G_A	rs1032938404	chr1:36333487	ENSG00000286379	ENST00000657488	.	splice_donor_variant,non_coding_transcript_variant	HIGH	.	A	G	0	3512	0	0	0	0	2	324	0	0.00613497	0.0004112	14.9197	0	262	0	0	0	0
chr1_36456238_A_C	-	chr1:36456238	ENSG00000116898	ENST00000373116	MRPS15	stop_gained	HIGH	.	C	A	1	3511	0	0.000284738	.	999	0	326	0	0	.	0	0	262	0	0	.	0
chr1_36456244_AG_A	rs747678438	chr1:36456245	ENSG00000116898	ENST00000373116	MRPS15	frameshift_variant	HIGH	.	A	AG	1	3511	0	0.000284738	0.000735	0.387399	0	326	0	0	7.25e-05	0	0	262	0	0	0	0
chr1_36775468_G_A	rs558865060	chr1:36775468	ENSG00000234481	ENST00000664693	.	splice_acceptor_variant,non_coding_transcript_variant	HIGH	.	A	G	2	3510	0	0.000569476	4.41e-05	12.9133	0	326	0	0	4.83e-05	0	0	262	0	0	0	0
chr1_37537796_CCTGT_C	rs780076866	chr1:37537797-37537800	ENSG00000163877	ENST00000296215	SNIP1	frameshift_variant	HIGH	uncertain_significance	C	CCTGT	1	3511	0	0.000284738	.	999	0	326	0	0	.	0	0	262	0	0	.	0
chr1_37567001_G_A	rs766601741	chr1:37567001	ENSG00000134697	ENST00000373062	GNL2	stop_gained	HIGH	.	A	G	2	3510	0	0.000569476	2.94e-05	19.3699	0	326	0	0	0	0	0	262	0	0	0	0
chr1_37568301_GT_G	COSV56171864	chr1:37568302	ENSG00000134697	ENST00000373062	GNL2	frameshift_variant	HIGH	.	G	GT	1	3511	0	0.000284738	.	999	0	326	0	0	.	0	0	262	0	0	.	0
chr1_37683161_C_A	rs141474570,COSV99070939	chr1:37683161	ENSG00000116922	ENST00000486637	C1orf109	splice_acceptor_variant	HIGH	.	A	C	3	3509	0	0.000854214	0.0005439	1.57054	0	326	0	0	0.0001449	0	0	262	0	0	0	0
chr1_37718478_AC_A	rs770563959	chr1:37718479	ENSG00000183317	ENST00000373048	EPHA10	frameshift_variant	HIGH	.	A	AC	0	3512	0	0	0.0001029	0	0	326	0	0	2.41e-05	0	0	262	0	0	0	0
chr1_37718688_AG_A	rs771850639	chr1:37718689	ENSG00000183317	ENST00000373048	EPHA10	frameshift_variant	HIGH	.	A	AG	0	3512	0	0	1.47e-05	0	0	326	0	0	0	0	1	261	0	0.00381679	0	999
chr1_37753167_G_A	rs575487178	chr1:37753167	ENSG00000183317	ENST00000373048	EPHA10	stop_gained	HIGH	.	A	G	0	3512	0	0	1.47e-05	0	0	326	0	0	0.003698	0	1	261	0	0.00381679	0	999
chr1_37761413_AAGT_AT	rs774482151	chr1:37761414-37761416	ENSG00000183317	ENST00000373048	EPHA10	frameshift_variant	HIGH	.	AT	AAGT	2	3510	0	0.000569476	2.95e-05	19.3043	0	326	0	0	0	0	0	262	0	0	0	0
chr1_37761416_TC_T	rs759774581	chr1:37761417	ENSG00000183317	ENST00000373048	EPHA10	frameshift_variant	HIGH	.	T	TC	2	3510	0	0.000569476	2.95e-05	19.3043	0	326	0	0	0	0	0	262	0	0	0	0
chr1_37808179_A_C	rs545517703	chr1:37808179	ENSG00000196449	ENST00000373044	YRDC	start_lost	HIGH	.	C	A	0	3512	0	0	0	0	1	325	0	0.00306749	0.001811	1.69381	0	262	0	0	0	0
chr1_37865785_AG_A	-	chr1:37865786	ENSG00000204084	ENST00000373024	INPP5B	frameshift_variant	HIGH	.	A	AG	1	3511	0	0.000284738	.	999	0	326	0	0	.	0	0	262	0	0	.	0
chr1_37931958_T_TA	rs143820864	chr1:37931958-37931959	ENSG00000204084	ENST00000373024	INPP5B	frameshift_variant	HIGH	.	TA	T	10	3502	0	0.00284738	0.002323	1.22573	0	326	0	0	0.000531	0	0	262	0	0	0.003165	0
chr1_37946334_CCT_C	rs764827459	chr1:37946335-37946336	ENSG00000204084	ENST00000373024	INPP5B	splice_acceptor_variant	HIGH	.	C	CCT	1	3511	0	0.000284738	.	999	0	326	0	0	.	0	0	262	0	0	.	0
chr1_37997861_G_A	rs1296363669	chr1:37997861	ENSG00000183386	ENST00000373016	FHL3	stop_gained	HIGH	.	A	G	1	3511	0	0.000284738	.	999	0	326	0	0	.	0	0	262	0	0	.	0
chr1_38012866_G_A	COSV100884907	chr1:38012866	ENSG00000183520	ENST00000373014	UTP11	splice_donor_variant	HIGH	.	A	G	0	3512	0	0	.	0	0	326	0	0	.	0	1	261	0	0.00381679	.	999
chr1_38214715_A_T	rs960201528	chr1:38214715	ENSG00000237290	ENST00000431311	LINC01343	splice_donor_variant,non_coding_transcript_variant	HIGH	.	T	A	1	3511	0	0.000284738	0	999	0	326	0	0	2.41e-05	0	0	262	0	0	0	0
chr1_38875018_C_A	rs765537578,COSV62531698	chr1:38875018	ENSG00000131233	ENST00000357771	GJA9	stop_gained	HIGH	.	A	C	2	3510	0	0.000569476	0.0001323	4.30443	0	326	0	0	7.24e-05	0	0	262	0	0	0	0
chr1_38875252_CAG_C	rs1374703345	chr1:38875253-38875254	ENSG00000131233	ENST00000357771	GJA9	frameshift_variant	HIGH	.	C	CAG	4	3508	0	0.00113895	.	999	0	326	0	0	.	0	0	262	0	0	.	0
chr1_38875804_G_A	rs760275668	chr1:38875804	ENSG00000131233	ENST00000357771	GJA9	stop_gained	HIGH	.	A	G	2	3510	0	0.000569476	2.94e-05	19.3699	0	326	0	0	2.41e-05	0	0	262	0	0	0	0
chr1_38896011_TC_T	rs763442431	chr1:38896012	ENSG00000158315	ENST00000372990	RHBDL2	frameshift_variant	HIGH	.	T	TC	1	3511	0	0.000284738	.	999	0	326	0	0	.	0	0	262	0	0	.	0
chr1_38918966_C_T	rs150433226,COSV56707678	chr1:38918966	ENSG00000158315	ENST00000372990	RHBDL2	splice_donor_variant	HIGH	.	T	C	1	3511	0	0.000284738	0.001735	0.164114	0	326	0	0	0.0001448	0	0	262	0	0	0	0
chr1_38958441_CTTTTTTTTTT_C_m	-	chr1:38958442-38958451	ENSG00000235549	ENST00000428233	EIF1P2	splice_acceptor_variant,splice_polypyrimidine_tract_variant,non_coding_transcript_exon_variant,intron_variant	HIGH	.	C	CTTTTTTTTTT	2	3510	0	0.000569476	.	999	0	326	0	0	.	0	0	262	0	0	.	0
chr1_38958448_T_C	rs1271250146	chr1:38958448	ENSG00000235549	ENST00000428233	EIF1P2	splice_acceptor_variant,non_coding_transcript_variant	HIGH	.	C	T	1	3509	1	0.0002849	.	999	0	326	0	0	.	0	0	262	0	0	.	0
chr1_39251854_AG_A	rs545793395	chr1:39251855	ENSG00000127603	ENST00000564288	MACF1	frameshift_variant	HIGH	.	A	AG	0	3512	0	0	1.47e-05	0	1	325	0	0.00306749	0.001955	1.56905	0	262	0	0	0	0
chr1_39332147_G_A	rs745911739	chr1:39332147	ENSG00000127603	ENST00000564288	MACF1	stop_gained	HIGH	.	A	G	0	3512	0	0	2.94e-05	0	0	326	0	0	0	0	1	261	0	0.00381679	0	999
chr1_39333268_AG_A	rs1403601347	chr1:39333269	ENSG00000127603	ENST00000564288	MACF1	frameshift_variant	HIGH	.	A	AG	1	3509	1	0.0002849	2.94e-05	9.69048	0	326	0	0	0	0	0	262	0	0	0	0
chr1_39335034_C_T	-	chr1:39335034	ENSG00000127603	ENST00000564288	MACF1	stop_gained	HIGH	.	T	C	0	3508	2	0	.	0	1	325	0	0.00306749	.	999	0	262	0	0	.	0
chr1_39480957_G_A	rs200977707	chr1:39480957	ENSG00000127603	ENST00000564288	MACF1	stop_gained	HIGH	.	A	G	2	3510	0	0.000569476	2.94e-05	19.3699	0	326	0	0	4.83e-05	0	0	262	0	0	0	0
chr1_39554348_C_A	rs79473113	chr1:39554348	ENSG00000291129	ENST00000692918	PPIEL	splice_donor_variant,non_coding_transcript_variant	HIGH	.	A	C	154	3358	0	0.0438497	0.0494	0.887645	2	324	0	0.00613497	0.008684	0.706468	7	255	0	0.0267176	0.03481	0.767525
chr1_39626984_C_CA	rs1318217912	chr1:39626984-39626985	ENSG00000163909	ENST00000372852	HEYL	frameshift_variant	HIGH	.	CA	C	1	3511	0	0.000284738	1.47e-05	19.3699	0	326	0	0	0	0	0	262	0	0	0	0
chr1_39639623_C_T	rs761330653	chr1:39639623	ENSG00000163909	ENST00000372852	HEYL	start_lost	HIGH	.	T	C	3	3509	0	0.000854214	0.0008086	1.05641	0	326	0	0	7.24e-05	0	0	262	0	0	0	0
chr1_39639624_A_C	rs764641613	chr1:39639624	ENSG00000163909	ENST00000372852	HEYL	start_lost	HIGH	.	C	A	3	3509	0	0.000854214	0.000809	1.05589	0	326	0	0	7.24e-05	0	0	262	0	0	0	0
chr1_39639625_T_C	rs201783171	chr1:39639625	ENSG00000163909	ENST00000372852	HEYL	start_lost	HIGH	.	C	T	1	3511	0	0.000284738	2.94e-05	9.68497	0	326	0	0	0.000193	0	0	262	0	0	0	0
chr1_39661081_G_A	rs1305823742	chr1:39661081	ENSG00000116981	ENST00000235628	NT5C1A	stop_gained,splice_region_variant	HIGH	.	A	G	0	3512	0	0	0	0	1	325	0	0.00306749	2.41e-05	127.282	0	262	0	0	0	0
chr1_39753281_ACAAAGG_A	rs1178033383	chr1:39753282-39753287	ENSG00000084072	ENST00000324379	PPIE	splice_acceptor_variant,splice_polypyrimidine_tract_variant,coding_sequence_variant,intron_variant	HIGH	.	A	ACAAAGG	1	3511	0	0.000284738	1.47e-05	19.3699	0	326	0	0	0	0	0	262	0	0	0	0
chr1_39847247_G_A	rs144042123,COSV57550275	chr1:39847247	ENSG00000043514	ENST00000316891	TRIT1	stop_gained	HIGH	uncertain_significance,likely_pathogenic	A	G	10	3502	0	0.00284738	0.0007498	3.79752	0	326	0	0	7.24e-05	0	0	262	0	0	0	0
chr1_39854049_CG_C	rs536000212,COSV57547096	chr1:39854050	ENSG00000043514	ENST00000316891	TRIT1	frameshift_variant	HIGH	likely_pathogenic,pathogenic	C	CG	7	3505	0	0.00199317	0.0005292	3.76638	1	325	0	0.00306749	9.66e-05	31.7545	0	262	0	0	0	0
chr1_39883470_G_A	rs184469579,CM174746	chr1:39883470	ENSG00000043514	ENST00000316891	TRIT1	stop_gained	HIGH	uncertain_significance,pathogenic/likely_pathogenic,likely_pathogenic	A	G	1	3511	0	0.000284738	0.0002793	1.01947	0	326	0	0	2.41e-05	0	0	262	0	0	0	0
chr1_40059335_A_G	rs368653699	chr1:40059335	ENSG00000131236	ENST00000372805	CAP1	splice_acceptor_variant	HIGH	.	G	A	3	3509	0	0.000854214	0.0003087	2.76713	0	326	0	0	4.83e-05	0	0	262	0	0	0	0
chr1_40089495_G_A	rs137852700,CM981629,COSV65655640	chr1:40089495	ENSG00000131238	ENST00000642050	PPT1	stop_gained	HIGH	pathogenic,pathogenic/likely_pathogenic	A	G	1	3511	0	0.000284738	0.0007058	0.403426	0	326	0	0	9.66e-05	0	0	262	0	0	0	0
chr1_40258370_G_A	-	chr1:40258370	ENSG00000084073	ENST00000372759	ZMPSTE24	stop_gained	HIGH	.	A	G	1	3511	0	0.000284738	.	999	0	326	0	0	.	0	0	262	0	0	.	0
chr1_40292531_CTT_C	-	chr1:40292532-40292533	ENSG00000084073	ENST00000372759	ZMPSTE24	frameshift_variant	HIGH	.	C	CTT	1	3511	0	0.000284738	.	999	0	326	0	0	.	0	0	262	0	0	.	0
chr1_40307478_G_A	rs12077871,COSV101025598	chr1:40307478	ENSG00000049089	ENST00000372748	COL9A2	stop_gained	HIGH	benign,likely_benign	A	G	2	3510	0	0.000569476	0.001308	0.435379	45	281	0	0.138037	0.1053	1.31089	5	257	0	0.019084	0	999
chr1_40456980_CACTCAGGA_C	rs745921583	chr1:40456981-40456988	ENSG00000187801	ENST00000361584	ZFP69B	frameshift_variant	HIGH	.	C	CACTCAGGA	2	3510	0	0.000569476	2.94e-05	19.3699	0	326	0	0	2.41e-05	0	0	262	0	0	0	0
chr1_40463038_CAACATGTTAGAATTCATACCGGGGAAAAGCCCTATGAATGTAGGGTATGTGAGAAAGCCTTCAGCCAGAGCATTGGACTGATCCAGCATTTGAGAACTCATGTTAGAGAGAAACCTTTT_C	-	chr1:40463039-40463157	ENSG00000187801	ENST00000361584	ZFP69B	frameshift_variant	HIGH	.	C	CAACATGTTAGAATTCATACCGGGGAAAAGCCCTATGAATGTAGGGTATGTGAGAAAGCCTTCAGCCAGAGCATTGGACTGATCCAGCATTTGAGAACTCATGTTAGAGAGAAACCTTTT	0	3512	0	0	.	0	0	326	0	0	.	0	1	261	0	0.00381679	.	999
chr1_40481762_G_T	rs150122669	chr1:40481762	ENSG00000187815	ENST00000372706	ZFP69	splice_acceptor_variant	HIGH	.	T	G	4	3508	0	0.00113895	0.0015	0.759301	0	326	0	0	0.0001208	0	0	262	0	0	0	0
chr1_40489528_G_C	rs148785542	chr1:40489528	ENSG00000187815	ENST00000372706	ZFP69	splice_acceptor_variant	HIGH	.	C	G	0	3512	0	0	0	0	3	323	0	0.00920245	0.002489	3.69725	0	262	0	0	0	0
chr1_40495146_C_CT	-	chr1:40495146-40495147	ENSG00000187815	ENST00000372706	ZFP69	frameshift_variant	HIGH	.	CT	C	1	3511	0	0.000284738	.	999	0	326	0	0	.	0	0	262	0	0	.	0
chr1_40514636_T_TA	rs58904273	chr1:40514636-40514637	ENSG00000164002	ENST00000415550	EXO5	frameshift_variant	HIGH	likely_benign	TA	T	0	3512	0	0	0	0	1	325	0	0.00306749	0.00685	0.447808	0	262	0	0	0	0
chr1_40515573_C_CG	rs150018949,COSV56415269	chr1:40515573-40515574	ENSG00000164002	ENST00000415550	EXO5	frameshift_variant	HIGH	.	CG	C	53	3459	0	0.0150911	0.02085	0.723795	1	325	0	0.00306749	0.004248	0.722101	2	260	0	0.00763359	0.02215	0.344632
chr1_40546906_GC_G	rs750718732	chr1:40546907	ENSG00000117010	ENST00000372699	ZNF684	frameshift_variant	HIGH	.	G	GC	0	3512	0	0	0	0	1	325	0	0.00306749	0.000386	7.94685	0	262	0	0	0	0
chr1_40546911_TA_T	rs758793552	chr1:40546912	ENSG00000117010	ENST00000372699	ZNF684	frameshift_variant	HIGH	.	T	TA	0	3512	0	0	0	0	1	325	0	0.00306749	0.0003858	7.95097	0	262	0	0	0	0
chr1_40547310_T_A	rs1334667427	chr1:40547310	ENSG00000117010	ENST00000372699	ZNF684	stop_gained	HIGH	.	A	T	1	3511	0	0.000284738	1.47e-05	19.3699	0	326	0	0	0	0	0	262	0	0	0	0
chr1_40582611_C_T	rs78174702	chr1:40582611	ENSG00000286838	ENST00000666986	.	splice_donor_variant,non_coding_transcript_variant	HIGH	.	T	C	63	3449	0	0.0179385	0.02342	0.765948	1	325	0	0.00306749	0.004176	0.734551	2	260	0	0.00763359	0.02215	0.344632
chr1_40835076_CG_C	rs1443818222	chr1:40835077	ENSG00000117013	ENST00000347132	KCNQ4	frameshift_variant	HIGH	.	C	CG	2	3510	0	0.000569476	2.94e-05	19.3699	0	326	0	0	0	0	0	262	0	0	0	0
chr1_40838309_AG_A	-	chr1:40838310	ENSG00000117013	ENST00000347132	KCNQ4	splice_acceptor_variant	HIGH	.	A	AG	1	3511	0	0.000284738	.	999	0	326	0	0	.	0	0	262	0	0	.	0
chr1_40838425_A_ATC	rs765842914	chr1:40838425-40838426	ENSG00000117013	ENST00000347132	KCNQ4	frameshift_variant	HIGH	.	ATC	A	1	3511	0	0.000284738	.	999	0	326	0	0	.	0	0	262	0	0	.	0
chr1_40861982_GC_G	rs1188976777	chr1:40861983	ENSG00000179862	ENST00000372638	CITED4	frameshift_variant	HIGH	.	G	GC	1	3511	0	0.000284738	0	999	0	326	0	0	4.85e-05	0	0	262	0	0	0	0
chr1_40862127_T_G	rs1255806907	chr1:40862127	ENSG00000179862	ENST00000372638	CITED4	start_lost	HIGH	.	G	T	0	3512	0	0	0	0	1	325	0	0.00306749	2.42e-05	126.756	0	262	0	0	0	0
chr1_40939928_G_C	rs528974400	chr1:40939928	ENSG00000286668	ENST00000653821	.	splice_donor_variant,non_coding_transcript_variant	HIGH	.	C	G	1	3511	0	0.000284738	7.35e-05	3.87399	0	326	0	0	2.41e-05	0	0	262	0	0	0	0
chr1_40991840_G_T	-	chr1:40991840	ENSG00000171793	ENST00000650070	CTPS1	stop_gained	HIGH	.	T	G	2	3510	0	0.000569476	.	999	0	326	0	0	.	0	0	262	0	0	.	0
chr1_41020411_C_A	rs148992629,COSV57235219	chr1:41020411	ENSG00000171790	ENST00000302946	SLFNL1	stop_gained	HIGH	.	A	C	12	3500	0	0.00341686	0.006115	0.558766	0	326	0	0	0.0009896	0	0	262	0	0	0	0
chr1_41020512_TAGAG_T	rs773080616	chr1:41020513-41020516	ENSG00000171790	ENST00000302946	SLFNL1	frameshift_variant	HIGH	.	T	TAGAG	0	3512	0	0	5.88e-05	0	0	326	0	0	0	0	2	260	0	0.00763359	0	999
chr1_41382200_G_GCCCGCGCCGGGACGCCCGCCTACTTCGGCGGCTGCAAGGGCGGCGCCTACGGCGGGGGCGGGGGCTTCGGGCCGCCGGCGATGGGCGCTCTGCGCCGTCTGCCCATGCAGACCATCCAGGAGAACAAGCAGGCCAGCTTCGTGCCGGCCGCGGCGCCCTTCCGCCCTGGGGCGCTGCCCGCGCTGCTGCCGCCGCCGCC_m	-	chr1:41382200-41382201	ENSG00000204060	ENST00000641094	FOXO6	splice_acceptor_variant,frameshift_variant	HIGH	.	GCCCGCGCCGGGACGCCCGCCTACTTCGGCGGCTGCAAGGGCGGCGCCTACGGCGGGGGCGGGGGCTTCGGGCCGCCGGCGATGGGCGCTCTGCGCCGTCTGCCCATGCAGACCATCCAGGAGAACAAGCAGGCCAGCTTCGTGCCGGCCGCGGCGCCCTTCCGCCCTGGGGCGCTGCCCGCGCTGCTGCCGCCGCCGCC	G	1	3507	2	0.000285063	.	999	0	324	1	0	.	0	0	262	0	0	.	0
chr1_41382200_G_GGCCCGCGCCAGGACGCCCGCCTACTTCGGCGGCTGCAAGGGCGGCGCCTACGGCGGGGGCGGGGGCTTCGGGCCGCCGGCGATGGGCGCTCTGCGCCGTCTGCCCATGCAGACCATCCAGGAGAACAAGCAGGCCAGCTTCGTGCCGGCCGCGGCGCCCTTCCGCCCTGGGGCGCTGCCCGCGCTGCTGCCGCCGCCGCC_m	-	chr1:41382200-41382201	ENSG00000204060	ENST00000641094	FOXO6	splice_acceptor_variant,frameshift_variant	HIGH	.	GGCCCGCGCCAGGACGCCCGCCTACTTCGGCGGCTGCAAGGGCGGCGCCTACGGCGGGGGCGGGGGCTTCGGGCCGCCGGCGATGGGCGCTCTGCGCCGTCTGCCCATGCAGACCATCCAGGAGAACAAGCAGGCCAGCTTCGTGCCGGCCGCGGCGCCCTTCCGCCCTGGGGCGCTGCCCGCGCTGCTGCCGCCGCCGCC	G	1	3507	2	0.000285063	.	999	0	324	1	0	.	0	0	262	0	0	.	0
chr1_41382200_G_GGCCCGCGCCGGGACGCCCGCCTACTTCGGCGGCTGCAAGGGCGACGCCTACGGCGGGGGCGGGGGCTTCGGGCCGCCGGCGATGGGCGCTCTGCGCCGTCTGCCCATGCAGACCATCCAGGAGAACAAGCAGGCCAGCTTCGTGCCGGCCGCGGCGCCCTTCCGCCCTGGGGCGCTGCCCGCGCTGCTGCCGCCGCCGCC_m	-	chr1:41382200-41382201	ENSG00000204060	ENST00000641094	FOXO6	splice_acceptor_variant,frameshift_variant	HIGH	.	GGCCCGCGCCGGGACGCCCGCCTACTTCGGCGGCTGCAAGGGCGACGCCTACGGCGGGGGCGGGGGCTTCGGGCCGCCGGCGATGGGCGCTCTGCGCCGTCTGCCCATGCAGACCATCCAGGAGAACAAGCAGGCCAGCTTCGTGCCGGCCGCGGCGCCCTTCCGCCCTGGGGCGCTGCCCGCGCTGCTGCCGCCGCCGCC	G	2	3506	2	0.000570125	.	999	0	324	1	0	.	0	0	262	0	0	.	0
chr1_41382200_G_GGCCCGCGCCGGGACGCCCGCCTACTTCGGCGGCTGCAAGGGCGGCGCCCACGGCGGGGGCGGGGGCTTCGGGCCGCCGGCGATGGGCGCTCTGCGCCGTCTGCCCATGCAGACCATCCAGGAGAACAAGCAGGCCAGCTTCGTGCCGGCCGCGGCGCCCTTCCGCCCTGGGGCGCTGCCCGCGCTGCTGCCGCCGCCGCC_m	-	chr1:41382200-41382201	ENSG00000204060	ENST00000641094	FOXO6	splice_acceptor_variant,frameshift_variant	HIGH	.	GGCCCGCGCCGGGACGCCCGCCTACTTCGGCGGCTGCAAGGGCGGCGCCCACGGCGGGGGCGGGGGCTTCGGGCCGCCGGCGATGGGCGCTCTGCGCCGTCTGCCCATGCAGACCATCCAGGAGAACAAGCAGGCCAGCTTCGTGCCGGCCGCGGCGCCCTTCCGCCCTGGGGCGCTGCCCGCGCTGCTGCCGCCGCCGCC	G	0	3508	2	0	.	0	1	323	1	0.00308642	.	999	0	262	0	0	.	0
chr1_41382200_G_GGCCCGCGCCGGGACGCCCGCCTACTTCGGCGGCTGCAAGGGCGGCGCCTACGGCGGGGGCGGGGGCTTCGGGCCGCCGGCGATGGGCGCTCTGCGCCGTCTGCCCATGCAGACCATCCAGGAGAACAAGCAAGCCAGCTTCGTGCCGGCCGCGGCGCCCTTCCGCCCTGGGGCGCTGCCCGCGCTGCTGCCGCCGCCGCC_m	-	chr1:41382200-41382201	ENSG00000204060	ENST00000641094	FOXO6	splice_acceptor_variant,frameshift_variant	HIGH	.	GGCCCGCGCCGGGACGCCCGCCTACTTCGGCGGCTGCAAGGGCGGCGCCTACGGCGGGGGCGGGGGCTTCGGGCCGCCGGCGATGGGCGCTCTGCGCCGTCTGCCCATGCAGACCATCCAGGAGAACAAGCAAGCCAGCTTCGTGCCGGCCGCGGCGCCCTTCCGCCCTGGGGCGCTGCCCGCGCTGCTGCCGCCGCCGCC	G	0	3508	2	0	.	0	2	322	1	0.00617284	.	999	0	262	0	0	.	0
chr1_41382200_G_GGCCCGCGCCGGGACGCCCGCCTACTTCGGCGGCTGCAAGGGCGGCGCCTACGGCGGGGGCGGGGGCTTCGGGCCGCCGGCGATGGGCGCTCTGCGCCGTCTGCCCATGCAGACCATCCAGGAGAACAAGCAGGCCAGCTTCGTGCCGGCCGCGGCGCCCTTCCGCCCTGGGGCGCGGCCCGCGCTGCTGCCGCCGCCGCC_m	-	chr1:41382200-41382201	ENSG00000204060	ENST00000641094	FOXO6	splice_acceptor_variant,frameshift_variant	HIGH	.	GGCCCGCGCCGGGACGCCCGCCTACTTCGGCGGCTGCAAGGGCGGCGCCTACGGCGGGGGCGGGGGCTTCGGGCCGCCGGCGATGGGCGCTCTGCGCCGTCTGCCCATGCAGACCATCCAGGAGAACAAGCAGGCCAGCTTCGTGCCGGCCGCGGCGCCCTTCCGCCCTGGGGCGCGGCCCGCGCTGCTGCCGCCGCCGCC	G	2	3506	2	0.000570125	.	999	0	324	1	0	.	0	0	262	0	0	.	0
chr1_41382200_G_GGCCCGCGCCGGGACGCCCGCCTACTTCGGCGGCTGCAAGGGCGGCGCCTACGGCGGGGGCGGGGGCTTCGGGCCGCCGGCGATGGGCGCTCTGCGCCGTCTGCCCATGCAGACCATCCAGGAGAACAAGCAGGCCAGCTTCGTGCCGGCCGCGGCGCCCTTCCGCCCTGGGGCGCTGCCCGCGCTGCTGCCGCCGCCGCC_m	-	chr1:41382200-41382201	ENSG00000204060	ENST00000641094	FOXO6	splice_acceptor_variant,frameshift_variant	HIGH	.	GGCCCGCGCCGGGACGCCCGCCTACTTCGGCGGCTGCAAGGGCGGCGCCTACGGCGGGGGCGGGGGCTTCGGGCCGCCGGCGATGGGCGCTCTGCGCCGTCTGCCCATGCAGACCATCCAGGAGAACAAGCAGGCCAGCTTCGTGCCGGCCGCGGCGCCCTTCCGCCCTGGGGCGCTGCCCGCGCTGCTGCCGCCGCCGCC	G	3464	44	2	0.987457	.	999	315	9	1	0.972222	.	999	257	5	0	0.980916	.	999
chr1_41382200_G_GGCCCGCGCCGGGACGCCCGCCTACTTCGGCGGCTGCAAGGGCGGCGCCTACGGCGGGGGCGGGGGCTTCGGGCCGCCGGCGATGGGCGCTCTGCGCCGTCTGCCCATGCAGACCATCCAGGAGAACAAGCAGGCCAGCTTCGTGCCGGCCGCGGCGCCCTTCCGCCCTGGGGCGCTGCTGCCGCCGCCGCC_m	-	chr1:41382200-41382201	ENSG00000204060	ENST00000641094	FOXO6	splice_acceptor_variant,frameshift_variant	HIGH	.	GGCCCGCGCCGGGACGCCCGCCTACTTCGGCGGCTGCAAGGGCGGCGCCTACGGCGGGGGCGGGGGCTTCGGGCCGCCGGCGATGGGCGCTCTGCGCCGTCTGCCCATGCAGACCATCCAGGAGAACAAGCAGGCCAGCTTCGTGCCGGCCGCGGCGCCCTTCCGCCCTGGGGCGCTGCTGCCGCCGCCGCC	G	1	3507	2	0.000285063	.	999	0	324	1	0	.	0	0	262	0	0	.	0
chr1_41382200_G_GGCCCGCGCCGGGACGCCCGCCTACTTCGGCGGCTGCAAGGGCGGCGCCTACGGCGGGGGCGGGGGCTTCGGGCCGCCGGCGATGGGCGCTCTGCGCCGTCTGCCCATGCAGACCATCCAGGAGAACAAGCAGGCGAGCTTCGTGCCGGCCGCGGCGCCCTTCCGCCCTGGGGCGCTGCCCGCACTGCTGCCGCCGCCGCC_m	-	chr1:41382200-41382201	ENSG00000204060	ENST00000641094	FOXO6	splice_acceptor_variant,frameshift_variant	HIGH	.	GGCCCGCGCCGGGACGCCCGCCTACTTCGGCGGCTGCAAGGGCGGCGCCTACGGCGGGGGCGGGGGCTTCGGGCCGCCGGCGATGGGCGCTCTGCGCCGTCTGCCCATGCAGACCATCCAGGAGAACAAGCAGGCGAGCTTCGTGCCGGCCGCGGCGCCCTTCCGCCCTGGGGCGCTGCCCGCACTGCTGCCGCCGCCGCC	G	0	3508	2	0	.	0	1	323	1	0.00308642	.	999	0	262	0	0	.	0
chr1_41382200_G_GGCCCGCGCCGGGACGCCCGCCTACTTCGGCGGCTGCAAGGGCGGCGCCTACGGCGGGGGCGGGGGCTTCGGGCCGCCGGCGATGGGCGCTCTGCGCCGTCTGCCCATGCAGACCATCCAGGAGAACACGCAGGCCAGCTTCGTGCCGGCCGCGGCGCCCTTCCGCCCTGGGGCGCTGCCCGCGCTGCTGCCGCCGCCGCC_m	-	chr1:41382200-41382201	ENSG00000204060	ENST00000641094	FOXO6	splice_acceptor_variant,frameshift_variant	HIGH	.	GGCCCGCGCCGGGACGCCCGCCTACTTCGGCGGCTGCAAGGGCGGCGCCTACGGCGGGGGCGGGGGCTTCGGGCCGCCGGCGATGGGCGCTCTGCGCCGTCTGCCCATGCAGACCATCCAGGAGAACACGCAGGCCAGCTTCGTGCCGGCCGCGGCGCCCTTCCGCCCTGGGGCGCTGCCCGCGCTGCTGCCGCCGCCGCC	G	1	3507	2	0.000285063	.	999	0	324	1	0	.	0	0	262	0	0	.	0
chr1_41382200_G_GGCCCGCGCCGGGACGCCCGCCTACTTCGGCGGCTGCAAGGGCGGCGCCTACGGCGGGGGCGGGGGCTTCGGGCCGCCGGCGATGGGCGCTCTGCGCCGTCTGCCCATGCAGACCGTCCAGGAGAACAAGCAGGCCAGCTTCGTGCCGGCCGCGGCGCCCTTCCGCCCTGGGGCGCTGCCCGCGCTGCTGCCGCCGCCGCC_m	-	chr1:41382200-41382201	ENSG00000204060	ENST00000641094	FOXO6	splice_acceptor_variant,frameshift_variant	HIGH	.	GGCCCGCGCCGGGACGCCCGCCTACTTCGGCGGCTGCAAGGGCGGCGCCTACGGCGGGGGCGGGGGCTTCGGGCCGCCGGCGATGGGCGCTCTGCGCCGTCTGCCCATGCAGACCGTCCAGGAGAACAAGCAGGCCAGCTTCGTGCCGGCCGCGGCGCCCTTCCGCCCTGGGGCGCTGCCCGCGCTGCTGCCGCCGCCGCC	G	2	3506	2	0.000570125	.	999	0	324	1	0	.	0	0	262	0	0	.	0
chr1_41382200_G_GGCCCGCGCCGGGACGCCCGCCTACTTCGGCGGCTGCAAGGGCGGCGCTTACGGCGGGGGCGGGGGCTTCGGGCCGCCGGCGATGGGCGCTCTGCGCCGTCTGCCCATGCAGACCATCCAGGAGAACAAGCAGGCCAGCTTCGTGCCGGCCGCGGCGCCCTTCCGCCCTGGGGCGCTGCCCGCGCTGCTGCCGCCGCCGCC_m	-	chr1:41382200-41382201	ENSG00000204060	ENST00000641094	FOXO6	splice_acceptor_variant,frameshift_variant	HIGH	.	GGCCCGCGCCGGGACGCCCGCCTACTTCGGCGGCTGCAAGGGCGGCGCTTACGGCGGGGGCGGGGGCTTCGGGCCGCCGGCGATGGGCGCTCTGCGCCGTCTGCCCATGCAGACCATCCAGGAGAACAAGCAGGCCAGCTTCGTGCCGGCCGCGGCGCCCTTCCGCCCTGGGGCGCTGCCCGCGCTGCTGCCGCCGCCGCC	G	0	3508	2	0	.	0	1	323	1	0.00308642	.	999	0	262	0	0	.	0
chr1_41479468_G_A	rs149418801,COSV65423378	chr1:41479468	ENSG00000127129	ENST00000372587	EDN2	stop_gained	HIGH	.	A	G	1	3511	0	0.000284738	0.0003087	0.922378	0	326	0	0	0.0002412	0	0	262	0	0	0	0
chr1_41511251_G_A	rs779202845	chr1:41511251	ENSG00000127124	ENST00000372583	HIVEP3	stop_gained	HIGH	.	A	G	0	3512	0	0	1.47e-05	0	1	325	0	0.00306749	0	999	0	262	0	0	0	0
chr1_41579980_C_T	-	chr1:41579980	ENSG00000127124	ENST00000372583	HIVEP3	stop_gained	HIGH	.	T	C	0	3512	0	0	.	0	0	326	0	0	.	0	1	261	0	0.00381679	.	999
chr1_42414493_GCGTCAAGTGTC_G	rs1368462835	chr1:42414494-42414504	ENSG00000177181	ENST00000431473	RIMKLA	frameshift_variant	HIGH	.	G	GCGTCAAGTGTC	1	3511	0	0.000284738	2.94e-05	9.68497	0	326	0	0	0	0	0	262	0	0	0	0
chr1_42414900_G_GC	-	chr1:42414900-42414901	ENSG00000177181	ENST00000431473	RIMKLA	frameshift_variant	HIGH	.	GC	G	1	3511	0	0.000284738	.	999	0	326	0	0	.	0	0	262	0	0	.	0
chr1_42480567_G_A	rs536707253	chr1:42480567	ENSG00000186409	ENST00000657597	CCDC30	splice_donor_variant	HIGH	.	A	G	0	3512	0	0	0	0	0	326	0	0	0.00244	0	1	261	0	0.00381679	0	999
chr1_42610977_G_C	rs748148403,COSV59607932	chr1:42610977	ENSG00000186409	ENST00000657597	CCDC30	splice_acceptor_variant	HIGH	.	C	G	0	3512	0	0	1.47e-05	0	0	326	0	0	0	0	0	262	0	0	0	0
chr1_42637316_C_T	rs151164613,COSV59607731	chr1:42637316	ENSG00000186409	ENST00000657597	CCDC30	stop_gained	HIGH	.	T	C	6	3506	0	0.00170843	0.001456	1.17337	0	326	0	0	0.0002664	0	0	262	0	0	0	0
chr1_42644808_G_A	rs1167906556	chr1:42644808	ENSG00000186409	ENST00000657597	CCDC30	splice_donor_variant	HIGH	.	A	G	1	3509	1	0.0002849	.	999	0	326	0	0	.	0	0	262	0	0	.	0
chr1_42757782_C_A	rs72659351,CS071237	chr1:42757782	ENSG00000117385	ENST00000296388	P3H1	splice_donor_variant	HIGH	pathogenic	A	C	0	3512	0	0	4.41e-05	0	2	324	0	0.00613497	0.002075	2.95661	0	262	0	0	0	0
chr1_42767313_T_C	rs200116115	chr1:42767313	ENSG00000164008	ENST00000372525	C1orf50	start_lost	HIGH	.	C	T	1	3511	0	0.000284738	0.0006616	0.430378	0	326	0	0	0.0001688	0	0	262	0	0	0	0
chr1_42767315_G_T	rs771763759	chr1:42767315	ENSG00000164008	ENST00000372525	C1orf50	stop_gained	HIGH	.	T	G	4	3508	0	0.00113895	5.88e-05	19.3699	0	326	0	0	0	0	0	262	0	0	0	0
chr1_42767343_A_AG	rs780176041	chr1:42767343-42767344	ENSG00000164008	ENST00000372525	C1orf50	frameshift_variant	HIGH	.	AG	A	2	3510	0	0.000569476	5.88e-05	9.68497	0	326	0	0	4.83e-05	0	0	262	0	0	0	0
chr1_42773578_C_T	rs150987262,COSV65308076	chr1:42773578	ENSG00000164008	ENST00000372525	C1orf50	stop_gained	HIGH	.	T	C	3	3509	0	0.000854214	0.0002498	3.41959	0	326	0	0	2.42e-05	0	0	262	0	0	0	0
chr1_42775367_AC_A	rs775312945	chr1:42775368	ENSG00000164008	ENST00000372525	C1orf50	frameshift_variant	HIGH	.	A	AC	1	3511	0	0.000284738	0.0001617	1.7609	0	326	0	0	0	0	0	262	0	0	0	0
chr1_42789896_G_A	rs61743366,COSV104713421	chr1:42789896	ENSG00000274386	ENST00000637012	TMEM269	start_lost	HIGH	.	A	G	0	3512	0	0	0.0002058	0	15	311	0	0.0460123	0.05103	0.901671	6	256	0	0.0229008	0.009494	2.41213
chr1_42798099_TG_T	rs376731507	chr1:42798100	ENSG00000274386	ENST00000637012	TMEM269	frameshift_variant,splice_region_variant	HIGH	.	T	TG	0	3512	0	0	2.94e-05	0	6	320	0	0.0184049	0.01244	1.47949	3	259	0	0.0114504	0	999
chr1_42798128_CTCTG_C	rs1245420157	chr1:42798129-42798132	ENSG00000274386	ENST00000637012	TMEM269	frameshift_variant	HIGH	.	C	CTCTG	0	3512	0	0	1.47e-05	0	0	326	0	0	0	0	1	261	0	0.00381679	0	999
chr1_42974189_G_A	rs747828942	chr1:42974189	ENSG00000227533	ENST00000653200	SLC2A1-DT	splice_donor_variant,non_coding_transcript_variant	HIGH	.	A	G	1	3511	0	0.000284738	2.94e-05	9.68497	0	326	0	0	0	0	0	262	0	0	0	0
chr1_42995902_A_C	rs987667789	chr1:42995902	ENSG00000227533	ENST00000653200	SLC2A1-DT	splice_acceptor_variant,non_coding_transcript_variant	HIGH	.	C	A	0	3512	0	0	0.000103	0	0	326	0	0	0	0	2	260	0	0.00763359	0	999
chr1_43156263_ACT_A	rs368910788	chr1:43156264-43156265	ENSG00000186973	ENST00000335282	FAM183A	frameshift_variant	HIGH	.	A	ACT	0	3512	0	0	2.94e-05	0	1	325	0	0.00306749	0.007026	0.436591	0	262	0	0	0	0
chr1_43156285_G_A	rs149435229	chr1:43156285	ENSG00000186973	ENST00000335282	FAM183A	stop_gained	HIGH	uncertain_significance	A	G	8	3504	0	0.0022779	0.002381	0.956701	0	326	0	0	0.0001688	0	0	262	0	0	0	0
chr1_43156311_T_A	rs778140379	chr1:43156311	ENSG00000186973	ENST00000335282	FAM183A	stop_lost	HIGH	.	A	T	1	3511	0	0.000284738	.	999	0	326	0	0	.	0	0	262	0	0	.	0
chr1_43224076_C_T	rs190140571,COSV65264795	chr1:43224076	ENSG00000243710	ENST00000372492	CFAP57	stop_gained	HIGH	.	T	C	0	3512	0	0	4.41e-05	0	0	326	0	0	0	0	0	262	0	0	0	0
chr1_43272800_G_A	rs1034578370	chr1:43272800	ENSG00000179178	ENST00000439858	TMEM125	stop_gained	HIGH	.	A	G	1	3511	0	0.000284738	2.94e-05	9.68497	0	326	0	0	2.41e-05	0	0	262	0	0	0	0
chr1_43272941_GCT_G	rs772026415	chr1:43272942-43272943	ENSG00000179178	ENST00000439858	TMEM125	frameshift_variant	HIGH	.	G	GCT	2	3510	0	0.000569476	0.0002646	2.15221	0	326	0	0	4.83e-05	0	0	262	0	0	0	0
chr1_43282947_G_T	rs764160703	chr1:43282947	ENSG00000253313	ENST00000523677	C1orf210	stop_gained	HIGH	.	T	G	3	3509	0	0.000854214	5.88e-05	14.5274	0	326	0	0	2.41e-05	0	0	262	0	0	0	0
chr1_43304990_C_CAA	-	chr1:43304990-43304991	ENSG00000066056	ENST00000372476	TIE1	frameshift_variant	HIGH	.	CAA	C	1	3511	0	0.000284738	.	999	0	326	0	0	.	0	0	262	0	0	.	0
chr1_43307244_CT_C	rs758126504	chr1:43307245	ENSG00000066056	ENST00000372476	TIE1	frameshift_variant	HIGH	.	C	CT	13	3499	0	0.00370159	1.47e-05	251.809	0	326	0	0	0	0	0	262	0	0	0	0
chr1_43309462_TG_T	rs1263478547	chr1:43309463	ENSG00000066056	ENST00000372476	TIE1	frameshift_variant	HIGH	.	T	TG	2	3510	0	0.000569476	1.47e-05	38.7399	0	326	0	0	0	0	0	262	0	0	0	0
chr1_43313251_C_T	rs757052318	chr1:43313251	ENSG00000066056	ENST00000372476	TIE1	stop_gained	HIGH	.	T	C	2	3510	0	0.000569476	2.94e-05	19.3699	0	326	0	0	0	0	0	262	0	0	0	0
chr1_43321696_G_A	rs34993202	chr1:43321696	ENSG00000066056	ENST00000372476	TIE1	missense_variant	MODERATE	pathogenic	A	G	1	3511	0	0.0002847	0.001441	0.197571	0	326	0	0	7.24e-05	0	0	262	0	0	0	0
chr1_43338704_CT_C	rs587778515	chr1:43338705	ENSG00000117400	ENST00000372470	MPL	frameshift_variant	HIGH	not_provided,pathogenic	C	CT	1	3511	0	0.000284738	8.82e-05	3.22832	0	326	0	0	0	0	0	262	0	0	0	0
chr1_43339963_G_A	-	chr1:43339963	ENSG00000117400	ENST00000372470	MPL	splice_acceptor_variant	HIGH	.	A	G	0	3512	0	0	.	0	1	325	0	0.00306749	.	999	0	262	0	0	.	0
chr1_43359165_A_G	rs768351760	chr1:43359165	ENSG00000117399	ENST00000310955	CDC20	splice_acceptor_variant	HIGH	.	G	A	0	3512	0	0	0	0	1	325	0	0.00306749	4.83e-05	63.509	0	262	0	0	0	0
chr1_43360572_G_A	rs1336259710	chr1:43360572	ENSG00000117399	ENST00000310955	CDC20	stop_gained	HIGH	.	A	G	3	3509	0	0.000854214	1.47e-05	58.1098	0	326	0	0	0	0	0	262	0	0	0	0
chr1_43361163_G_GA	rs746546243	chr1:43361163-43361164	ENSG00000117399	ENST00000310955	CDC20	frameshift_variant	HIGH	.	GA	G	1	3511	0	0.000284738	0	999	0	326	0	0	2.42e-05	0	0	262	0	0	0	0
chr1_43416554_TG_T	rs1462678715	chr1:43416555	ENSG00000198198	ENST00000634258	SZT2	frameshift_variant	HIGH	.	T	TG	1	3511	0	0.000284738	1.47e-05	19.3699	0	326	0	0	0	0	0	262	0	0	0	0
chr1_43447886_C_T	rs1570741194	chr1:43447886	ENSG00000178922	ENST00000372430	HYI	downstream_gene_variant	MODIFIER	pathogenic	T	C	2	3510	0	0.0005695	1.47e-05	38.7415	0	326	0	0	0	0	0	262	0	0	0	0
chr1_43451413_G_A	rs777421985,COSV65094169	chr1:43451413	ENSG00000178922	ENST00000372430	HYI	stop_gained	HIGH	.	A	G	2	3510	0	0.000569476	1.47e-05	38.7399	0	326	0	0	2.41e-05	0	0	262	0	0	0	0
chr1_43992211_G_A	rs377618765	chr1:43992211	ENSG00000159214	ENST00000372318	CCDC24	splice_acceptor_variant	HIGH	.	A	G	0	3512	0	0	0	0	1	325	0	0.00306749	4.83e-05	63.509	0	262	0	0	0	0
chr1_43992388_G_C	-	chr1:43992388	ENSG00000159214	ENST00000372318	CCDC24	splice_donor_variant	HIGH	.	C	G	1	3511	0	0.000284738	.	999	0	326	0	0	.	0	0	262	0	0	.	0
chr1_44130625_C_T	rs200864376,COSV99059279	chr1:44130625	ENSG00000171872	ENST00000372299	KLF17	stop_gained	HIGH	.	T	C	2	3510	0	0.000569476	0.0002205	2.58266	0	326	0	0	7.25e-05	0	0	262	0	0	0	0
chr1_44140965_G_A	-	chr1:44140965	ENSG00000283039	ENST00000634670	KLF18	stop_gained	HIGH	.	A	G	0	3512	0	0	.	0	1	325	0	0.00306749	.	999	0	262	0	0	.	0
chr1_44218705_C_T	rs776362349,COSV60000603	chr1:44218705	ENSG00000178028	ENST00000372289	DMAP1	stop_gained	HIGH	.	T	C	5	3507	0	0.00142369	2.94e-05	48.4248	0	326	0	0	0	0	0	262	0	0	0	0
chr1_44700922_G_A	rs185823968	chr1:44700922	ENSG00000198520	ENST00000535358	ARMH1	splice_acceptor_variant	HIGH	.	A	G	0	3512	0	0	2.94e-05	0	0	326	0	0	0	0	1	261	0	0.00381679	0	999
chr1_44739934_T_A	rs147637903	chr1:44739934	ENSG00000142945	ENST00000372224	KIF2C	start_lost	HIGH	.	A	T	0	3512	0	0	2.94e-05	0	1	325	0	0.00306749	0.003834	0.800074	0	262	0	0	0	0
chr1_44813387_G_GCCACT_m	rs747210648	chr1:44813387-44813388	ENSG00000222009	ENST00000450269	BTBD19	frameshift_variant	HIGH	.	GCCACT	G	0	3512	0	0	0	0	0	326	0	0	0.0004619	0	1	261	0	0.00381679	0	999
chr1_44813387_G_GCCACTGCACTCCAGCCTGAGATTGTGCCACTGCACTCCAGCCACT_m	-	chr1:44813387-44813388	ENSG00000222009	ENST00000450269	BTBD19	stop_gained,inframe_insertion	HIGH	.	GCCACTGCACTCCAGCCTGAGATTGTGCCACTGCACTCCAGCCACT	G	0	3512	0	0	.	0	0	326	0	0	.	0	1	261	0	0.00381679	.	999
chr1_44813388_G_GCACTCCAGCCTGAGATTGTGCCACTGCACTCCAGCCACTGCACT	-	chr1:44813388-44813389	ENSG00000222009	ENST00000450269	BTBD19	frameshift_variant	HIGH	.	GCACTCCAGCCTGAGATTGTGCCACTGCACTCCAGCCACTGCACT	G	0	3512	0	0	.	0	0	326	0	0	.	0	1	261	0	0.00381679	.	999
chr1_44822521_AG_A	rs763413121	chr1:44822522	ENSG00000117425	ENST00000372192	PTCH2	frameshift_variant	HIGH	.	A	AG	0	3512	0	0	0	0	0	326	0	0	4.84e-05	0	2	260	0	0.00763359	0	999
chr1_44829616_G_A	rs757205202	chr1:44829616	ENSG00000117425	ENST00000372192	PTCH2	stop_gained,splice_region_variant	HIGH	uncertain_significance	A	G	2	3510	0	0.000569476	2.94e-05	19.3699	0	326	0	0	0	0	0	262	0	0	0	0
chr1_44831799_T_C	rs761307519	chr1:44831799	ENSG00000117425	ENST00000372192	PTCH2	splice_acceptor_variant	HIGH	uncertain_significance	C	T	0	3512	0	0	1.47e-05	0	0	326	0	0	0	0	1	261	0	0.00381679	0	999
chr1_45205913_GGCGGCCCCGGGGGGTGGCT_G	rs1183621797	chr1:45205914-45205932	ENSG00000162415	ENST00000359600	ZSWIM5	frameshift_variant	HIGH	.	G	GGCGGCCCCGGGGGGTGGCT	1	3511	0	0.000284738	1.52e-05	18.7328	0	326	0	0	0	0	0	262	0	0	0	0
chr1_45346692_C_A	rs200294172,COSV100517317	chr1:45346692	ENSG00000070759	ENST00000372086	TESK2	splice_donor_variant	HIGH	.	A	C	1	3511	0	0.000284738	1.47e-05	19.3699	0	326	0	0	0	0	0	262	0	0	0	0
chr1_45346978_C_A	CS1410451	chr1:45346978	ENSG00000070759	ENST00000372086	TESK2	splice_donor_variant	HIGH	.	A	C	0	3512	0	0	.	0	0	326	0	0	.	0	0	262	0	0	.	0
chr1_45508266_C_T	rs121918242,CM060058,COSV53114070	chr1:45508266	ENSG00000117450	ENST00000319248	PRDX1	downstream_gene_variant	MODIFIER	pathogenic	T	C	2	3510	0	0.0005695	0.0001029	5.5345	0	326	0	0	0.0001448	0	0	262	0	0	0	0
chr1_45511374_CT_C	-	chr1:45511375	ENSG00000117450	ENST00000319248	PRDX1	frameshift_variant	HIGH	.	C	CT	1	3511	0	0.000284738	.	999	0	326	0	0	.	0	0	262	0	0	.	0
chr1_45514916_G_A	rs777372127,COSV53112779	chr1:45514916	ENSG00000117450	ENST00000319248	PRDX1	stop_gained	HIGH	.	A	G	0	3512	0	0	0	0	1	325	0	0.00306749	0.0001689	18.1615	0	262	0	0	0	0
chr1_45561879_G_A	-	chr1:45561879	ENSG00000117448	ENST00000351829	AKR1A1	splice_donor_variant	HIGH	.	A	G	1	3511	0	0.000284738	.	999	0	326	0	0	.	0	0	262	0	0	.	0
chr1_45566623_GC_G	rs754661516	chr1:45566624	ENSG00000117448	ENST00000351829	AKR1A1	frameshift_variant	HIGH	.	G	GC	2	3510	0	0.000569476	0.0003968	1.43517	0	326	0	0	4.82e-05	0	0	262	0	0	0	0
chr1_45608104_TAGAA_T	-	chr1:45608105-45608108	ENSG00000132780	ENST00000350030	NASP	frameshift_variant	HIGH	.	T	TAGAA	1	3511	0	0.000284738	.	999	0	326	0	0	.	0	0	262	0	0	.	0
chr1_45621101_TG_T	rs766160903,COSV59648835	chr1:45621102	ENSG00000159588	ENST00000528266	CCDC17	frameshift_variant	HIGH	.	T	TG	4	3508	0	0.00113895	0.0001323	8.60886	0	326	0	0	4.83e-05	0	0	262	0	0	0	0
chr1_45621115_T_C	rs1464137628	chr1:45621115	ENSG00000159588	ENST00000528266	CCDC17	splice_acceptor_variant	HIGH	.	C	T	3	3509	0	0.000854214	0	999	0	326	0	0	2.41e-05	0	0	262	0	0	0	0
chr1_45629578_G_A	-	chr1:45629578	ENSG00000159592	ENST00000355105	GPBP1L1	stop_gained,splice_region_variant	HIGH	.	A	G	1	3511	0	0.000284738	.	999	0	326	0	0	.	0	0	262	0	0	.	0
chr1_45693359_AT_A	rs781201341,COSV63432673	chr1:45693360	ENSG00000159596	ENST00000372025	TMEM69	frameshift_variant	HIGH	.	A	AT	0	3512	0	0	0	0	0	326	0	0	0.0001689	0	1	261	0	0.00381679	0	999
chr1_46138863_CCAGGGTA_C	rs1314105614	chr1:46138864-46138870	ENSG00000227857	ENST00000452785	.	splice_acceptor_variant,splice_polypyrimidine_tract_variant,non_coding_transcript_exon_variant,intron_variant	HIGH	.	C	CCAGGGTA	3	3509	0	0.000854214	1.47e-05	58.1098	0	326	0	0	0	0	0	262	0	0	0	0
chr1_46189476_AC_A	rs386834022,CD014785	chr1:46189477	ENSG00000085998	ENST00000371984	POMGNT1	frameshift_variant	HIGH	likely_pathogenic,pathogenic	A	AC	1	3511	0	0.000284738	2.94e-05	9.68497	0	326	0	0	0	0	0	262	0	0	0	0
chr1_46219870_C_T	rs896005242	chr1:46219870	ENSG00000171357	ENST00000371980	LURAP1	stop_gained	HIGH	.	T	C	0	3512	0	0	.	0	1	325	0	0.00306749	.	999	0	262	0	0	.	0
chr1_46250086_CA_C	rs1346507931	chr1:46250087	ENSG00000085999	ENST00000371975	RAD54L	frameshift_variant	HIGH	.	C	CA	0	3512	0	0	0	0	2	324	0	0.00613497	2.41e-05	254.563	0	262	0	0	0	0
chr1_46270714_CG_C	rs765127725,COSV100914848	chr1:46270715	ENSG00000085999	ENST00000371975	RAD54L	frameshift_variant	HIGH	.	C	CG	0	3512	0	0	.	0	0	326	0	0	.	0	1	261	0	0.00381679	.	999
chr1_46272803_G_GT	rs761618464	chr1:46272803-46272804	ENSG00000085999	ENST00000371975	RAD54L	splice_donor_variant	HIGH	.	GT	G	9	3503	0	0.00256264	1.47e-05	174.329	0	326	0	0	0	0	0	262	0	0	0	0
chr1_46273662_C_T	rs369179043	chr1:46273662	ENSG00000085999	ENST00000371975	RAD54L	stop_gained	HIGH	.	T	C	2	3510	0	0.000569476	5.88e-05	9.68497	0	326	0	0	4.83e-05	0	0	262	0	0	0	0
chr1_46274181_C_T	rs1312637312,COSV58440322	chr1:46274181	ENSG00000085999	ENST00000371975	RAD54L	stop_gained	HIGH	.	T	C	0	3512	0	0	.	0	1	325	0	0.00306749	.	999	0	262	0	0	.	0
chr1_46274673_C_T	rs138693255,COSV100586497,COSV58441077	chr1:46274673	ENSG00000085999	ENST00000371975	RAD54L	stop_gained	HIGH	.	T	C	1	3511	0	0.000284738	1.47e-05	19.3699	0	326	0	0	0	0	0	262	0	0	0	0
chr1_46340901_TCG_TG	-	chr1:46340902-46340903	ENSG00000117481	ENST00000474844	NSUN4	frameshift_variant	HIGH	.	TG	TCG	1	3511	0	0.000284738	.	999	0	326	0	0	.	0	0	262	0	0	.	0
chr1_46340903_GA_G	-	chr1:46340904	ENSG00000117481	ENST00000474844	NSUN4	frameshift_variant	HIGH	.	G	GA	1	3511	0	0.000284738	.	999	0	326	0	0	.	0	0	262	0	0	.	0
chr1_46340906_A_AAGG	-	chr1:46340906-46340907	ENSG00000117481	ENST00000474844	NSUN4	stop_gained	HIGH	.	AAGG	A	1	3511	0	0.000284738	.	999	0	326	0	0	.	0	0	262	0	0	.	0
chr1_46360791_C_T	rs138980498	chr1:46360791	ENSG00000117481	ENST00000474844	NSUN4	stop_gained	HIGH	.	T	C	0	3512	0	0	4.41e-05	0	1	325	0	0.00306749	2.41e-05	127.282	0	262	0	0	0	0
chr1_46361635_T_TA	-	chr1:46361635-46361636	ENSG00000117481	ENST00000474844	NSUN4	frameshift_variant	HIGH	.	TA	T	1	3511	0	0.000284738	.	999	0	326	0	0	.	0	0	262	0	0	.	0
chr1_46361803_AT_A	rs781152769	chr1:46361804	ENSG00000117481	ENST00000474844	NSUN4	frameshift_variant	HIGH	.	A	AT	5	3507	0	0.00142369	4.41e-05	32.2832	0	326	0	0	0	0	0	262	0	0	0	0
chr1_46402196_GTGGGAAAGGTAAGGCCAGCCAAGGCCAGCCCCTCCC_G_m	rs771132315	chr1:46402197-46402232	ENSG00000117480	ENST00000243167	FAAH	splice_donor_variant,splice_donor_5th_base_variant,coding_sequence_variant,intron_variant	HIGH	.	G	GTGGGAAAGGTAAGGCCAGCCAAGGCCAGCCCCTCCC	0	3512	0	0	0.0003086	0	4	322	0	0.0122699	0.01836	0.668297	0	262	0	0	0.03797	0
chr1_46405703_CT_C	rs140316987	chr1:46405704	ENSG00000117480	ENST00000243167	FAAH	frameshift_variant	HIGH	.	C	CT	1	3511	0	0.000284738	0	999	0	326	0	0	0	0	0	262	0	0	0	0
chr1_46408494_C_G	rs758684356	chr1:46408494	ENSG00000117480	ENST00000243167	FAAH	stop_gained	HIGH	.	G	C	0	3512	0	0	0	0	1	325	0	0.00306749	4.83e-05	63.509	0	262	0	0	0	0
chr1_46408496_A_ACCCCACCTCATAGT	rs776145702	chr1:46408496-46408497	ENSG00000117480	ENST00000243167	FAAH	stop_gained,frameshift_variant	HIGH	.	ACCCCACCTCATAGT	A	0	3512	0	0	0	0	1	325	0	0.00306749	4.83e-05	63.509	0	262	0	0	0	0
chr1_46413574_G_C	-	chr1:46413574	ENSG00000117480	ENST00000243167	FAAH	stop_lost	HIGH	.	C	G	1	3511	0	0.000284738	.	999	0	326	0	0	.	0	0	262	0	0	.	0
chr1_46433101_C_T	rs1452515084	chr1:46433101	ENSG00000232022	ENST00000446499	FAAHP1	splice_donor_variant,non_coding_transcript_variant	HIGH	.	T	C	1	3511	0	0.000284738	2.94e-05	9.68497	0	326	0	0	0	0	0	262	0	0	0	0
chr1_46443038_G_A	rs77691070	chr1:46443038	ENSG00000291138	ENST00000635606	.	splice_donor_variant,non_coding_transcript_variant	HIGH	.	A	G	3	3509	0	0.000854214	0.0002058	4.1507	0	326	0	0	0.000965	0	0	262	0	0	0	0
chr1_46532995_T_G	-	chr1:46532995	ENSG00000282881	ENST00000697682	TMEM275	stop_lost	HIGH	.	G	T	1	3511	0	0.000284738	.	999	0	326	0	0	.	0	0	262	0	0	.	0
chr1_46533208_GCGCGGCCGCCACCCTGGCCCGGGCCCGC_G	rs535538704	chr1:46533209-46533236	ENSG00000282881	ENST00000697682	TMEM275	frameshift_variant	HIGH	.	G	GCGCGGCCGCCACCCTGGCCCGGGCCCGC	3	3509	0	0.000854214	0.0002847	3.0004	0	326	0	0	0.0008512	0	0	262	0	0	0	0
chr1_46547732_A_G	rs140455646	chr1:46547732	ENSG00000162456	ENST00000481882	KNCN	stop_lost	HIGH	.	G	A	0	3512	0	0	2.94e-05	0	2	324	0	0.00613497	0.01287	0.476688	2	260	0	0.00763359	0	999
chr1_46572169_T_C	-	chr1:46572169	ENSG00000079277	ENST00000371945	MKNK1	splice_acceptor_variant	HIGH	.	C	T	0	3512	0	0	.	0	0	326	0	0	.	0	0	262	0	0	.	0
chr1_46673328_CT_C	rs748317322	chr1:46673329	ENSG00000186118	ENST00000334122	TEX38	frameshift_variant	HIGH	.	C	CT	0	3512	0	0	0.000147	0	1	325	0	0.00306749	2.41e-05	127.282	0	262	0	0	0	0
chr1_46673455_A_G	rs370297037	chr1:46673455	ENSG00000186118	ENST00000334122	TEX38	stop_lost	HIGH	.	G	A	1	3511	0	0.000284738	1.47e-05	19.3699	0	326	0	0	0	0	0	262	0	0	0	0
chr1_46686838_CTG_C	rs1569690268	chr1:46686839-46686840	ENSG00000159658	ENST00000371933	EFCAB14	frameshift_variant	HIGH	.	C	CTG	1	3511	0	0.000284738	.	999	0	326	0	0	.	0	0	262	0	0	.	0
chr1_46767524_G_C	rs112506519	chr1:46767524	ENSG00000142973	ENST00000546128	CYP4B1	splice_acceptor_variant,non_coding_transcript_variant	HIGH	.	C	G	2	3510	0	0.000569476	0.0009114	0.624837	31	295	0	0.095092	0.1113	0.854376	4	258	0	0.0152672	0.006329	2.41226
chr1_46810912_T_A	rs150307866,COSV54724555,COSV99057678	chr1:46810912	ENSG00000142973	ENST00000371923	CYP4B1	stop_gained	HIGH	.	A	T	1	3511	0	0.000284738	0.0006615	0.430443	0	326	0	0	0.0001207	0	0	262	0	0	0	0
chr1_46810950_G_T	rs116105604	chr1:46810950	ENSG00000142973	ENST00000371923	CYP4B1	splice_donor_variant	HIGH	.	T	G	0	3512	0	0	0	0	2	324	0	0.00613497	0.002992	2.05046	0	262	0	0	0	0
chr1_46815074_GAT_G	rs3215983,COSV54725102	chr1:46815075-46815076	ENSG00000142973	ENST00000371923	CYP4B1	frameshift_variant,splice_region_variant	HIGH	benign	G	GAT	509	3003	0	0.144932	0.1385	1.04644	11	315	0	0.0337423	0.05205	0.648268	28	234	0	0.10687	0.1297	0.82398
chr1_46883094_T_G	-	chr1:46883094	ENSG00000290456	ENST00000505841	CYP4Z2P	splice_acceptor_variant,non_coding_transcript_variant	HIGH	.	G	T	1	3511	0	0.000284738	.	999	0	326	0	0	.	0	0	262	0	0	.	0
chr1_46936675_G_A	rs199858866	chr1:46936675	ENSG00000187048	ENST00000310638	CYP4A11	stop_gained	HIGH	.	A	G	4	3508	0	0.00113895	5.88e-05	19.3699	0	326	0	0	0	0	0	262	0	0	0	0
chr1_46937300_A_C	-	chr1:46937300	ENSG00000187048	ENST00000310638	CYP4A11	splice_donor_variant	HIGH	.	C	A	1	3511	0	0.000284738	.	999	0	326	0	0	.	0	0	262	0	0	.	0
chr1_47030032_G_T	rs368513359,COSV64151604	chr1:47030032	ENSG00000186377	ENST00000371901	CYP4X1	stop_gained	HIGH	.	T	G	0	3512	0	0	0	0	2	324	0	0.00613497	0.001159	5.29333	0	262	0	0	0	0
chr1_47142219_CTG_C	rs1021073828	chr1:47142220-47142221	ENSG00000162365	ENST00000371891	CYP4A22	frameshift_variant	HIGH	.	C	CTG	2	3510	0	0.000569476	.	999	0	326	0	0	.	0	0	262	0	0	.	0
chr1_47143917_G_T	rs112811686	chr1:47143917	ENSG00000162365	ENST00000371891	CYP4A22	splice_donor_variant	HIGH	.	T	G	1	3511	0	0.000284738	1.47e-05	19.3699	4	322	0	0.0122699	0.01496	0.820183	0	262	0	0	0.006329	0
chr1_47219908_CACCTCCA_C_m	-	chr1:47219909-47219915	ENSG00000162367	ENST00000691006	TAL1	frameshift_variant	HIGH	.	C	CACCTCCA	1	3511	0	0.000284738	.	999	0	326	0	0	.	0	0	262	0	0	.	0
chr1_47219908_CACCTCCA_CCCA_m	rs761368104	chr1:47219909-47219915	ENSG00000162367	ENST00000691006	TAL1	frameshift_variant	HIGH	.	CCCA	CACCTCCA	1	3511	0	0.000284738	0.0003123	0.911745	0	326	0	0	0.0001224	0	0	262	0	0	0	0
chr1_47219908_CACCTCCA_CCCTCCA_m	-	chr1:47219909-47219915	ENSG00000162367	ENST00000691006	TAL1	frameshift_variant	HIGH	.	CCCTCCA	CACCTCCA	1	3511	0	0.000284738	.	999	0	326	0	0	.	0	0	262	0	0	.	0
chr1_47219910_CCT_C	-	chr1:47219911-47219912	ENSG00000162367	ENST00000691006	TAL1	frameshift_variant	HIGH	.	C	CCT	1	3511	0	0.000284738	.	999	0	326	0	0	.	0	0	262	0	0	.	0
chr1_47219923_CAG_C	rs1364999495	chr1:47219924-47219925	ENSG00000162367	ENST00000691006	TAL1	frameshift_variant	HIGH	.	C	CAG	2	3510	0	0.000569476	0.00272	0.209366	0	326	0	0	0.002815	0	0	262	0	0	0	0
chr1_47416888_C_G	-	chr1:47416888	ENSG00000186790	ENST00000335071	FOXE3	stop_gained	HIGH	.	G	C	1	3511	0	0.000284738	.	999	0	326	0	0	.	0	0	262	0	0	.	0
chr1_48055190_GAGCAGGGTGAGTA_G	rs879926898	chr1:48055191-48055203	ENSG00000226133	ENST00000635446	LINC02794	splice_donor_variant,splice_donor_5th_base_variant,non_coding_transcript_exon_variant,intron_variant	HIGH	.	G	GAGCAGGGTGAGTA	1031	2481	0	0.293565	0.2857	1.02753	32	294	0	0.0981595	0.1097	0.8948	73	189	0	0.278626	0.2816	0.989439
chr1_48228955_G_A	rs149485404,CS176995	chr1:48228955	ENSG00000117834	ENST00000438567	SLC5A9	splice_donor_variant	HIGH	uncertain_significance	A	G	0	3512	0	0	4.41e-05	0	1	325	0	0.00306749	0.004805	0.638394	0	262	0	0	0	0
chr1_48232094_G_A	rs61997217,CM176999	chr1:48232094	ENSG00000117834	ENST00000438567	SLC5A9	stop_gained	HIGH	.	A	G	0	3512	0	0	1.47e-05	0	3	323	0	0.00920245	0.01139	0.807942	1	261	0	0.00381679	0	999
chr1_48239331_TG_T	rs777247762	chr1:48239332	ENSG00000117834	ENST00000438567	SLC5A9	frameshift_variant	HIGH	.	T	TG	0	3512	0	0	0.0006174	0	1	325	0	0.00306749	9.65e-05	31.7874	0	262	0	0	0	0
chr1_48239535_C_T	rs994916140	chr1:48239535	ENSG00000117834	ENST00000438567	SLC5A9	stop_gained,splice_region_variant	HIGH	.	T	C	1	3511	0	0.000284738	.	999	0	326	0	0	.	0	0	262	0	0	.	0
chr1_48242556_G_T	rs850763,COSV52583237	chr1:48242556	ENSG00000117834	ENST00000438567	SLC5A9	stop_gained	HIGH	.	T	G	528	2984	0	0.150342	0.162	0.928035	41	285	0	0.125767	0.1311	0.95932	45	217	0	0.171756	0.1456	1.17964
chr1_48359749_T_A	rs1557608955	chr1:48359749	ENSG00000132122	ENST00000371847	SPATA6	stop_gained	HIGH	.	A	T	2	3500	5	0.000571102	1.47e-05	38.8505	0	326	0	0	0	0	0	262	0	0	0	0
chr1_48399487_G_T	-	chr1:48399487	ENSG00000132122	ENST00000371847	SPATA6	stop_gained	HIGH	.	T	G	2	3488	11	0.000573066	.	999	0	326	0	0	.	0	0	260	1	0	.	0
chr1_48399602_C_CT	-	chr1:48399602-48399603	ENSG00000132122	ENST00000371847	SPATA6	frameshift_variant	HIGH	.	CT	C	0	3498	7	0	.	0	0	326	0	0	.	0	1	261	0	0.00381679	.	999
chr1_48399607_G_C	-	chr1:48399607	ENSG00000132122	ENST00000371847	SPATA6	stop_gained	HIGH	.	C	G	0	3498	7	0	.	0	0	326	0	0	.	0	1	261	0	0.00381679	.	999
chr1_48399610_T_TCC	-	chr1:48399610-48399611	ENSG00000132122	ENST00000371847	SPATA6	frameshift_variant	HIGH	.	TCC	T	0	3498	7	0	.	0	0	326	0	0	.	0	1	261	0	0.00381679	.	999
chr1_48399612_T_TCTTC	-	chr1:48399612-48399613	ENSG00000132122	ENST00000371847	SPATA6	frameshift_variant	HIGH	.	TCTTC	T	0	3498	7	0	.	0	0	326	0	0	.	0	1	261	0	0.00381679	.	999
chr1_48399614_CA_C	-	chr1:48399615	ENSG00000132122	ENST00000371847	SPATA6	frameshift_variant	HIGH	.	C	CA	0	3496	8	0	.	0	0	326	0	0	.	0	1	261	0	0.00381679	.	999
chr1_48399631_TAA_T	-	chr1:48399632-48399633	ENSG00000132122	ENST00000371847	SPATA6	frameshift_variant	HIGH	.	T	TAA	0	3496	8	0	.	0	0	326	0	0	.	0	1	261	0	0.00381679	.	999
chr1_48399638_A_ACCATCACCCTTACAC	-	chr1:48399638-48399639	ENSG00000132122	ENST00000371847	SPATA6	stop_gained,inframe_insertion	HIGH	.	ACCATCACCCTTACAC	A	0	3498	7	0	.	0	0	326	0	0	.	0	1	261	0	0.00381679	.	999
chr1_48399646_T_C	COSV100893167	chr1:48399646	ENSG00000132122	ENST00000371847	SPATA6	splice_acceptor_variant	HIGH	.	C	T	2	3498	6	0.000571429	.	999	0	326	0	0	.	0	0	262	0	0	.	0
chr1_48663194_G_A	rs377176707,COSV61892694	chr1:48663194	ENSG00000186094	ENST00000371839	AGBL4	stop_gained	HIGH	.	A	G	0	3512	0	0	1.47e-05	0	1	325	0	0.00306749	7.24e-05	42.3686	0	262	0	0	0	0
chr1_48776830_A_G	rs911229401	chr1:48776830	ENSG00000162373	ENST00000371833	BEND5	start_lost	HIGH	.	G	A	1	3511	0	0.000284738	2.96e-05	9.61953	0	326	0	0	2.46e-05	0	0	262	0	0	0	0
chr1_49245769_C_A	-	chr1:49245769	ENSG00000186094	ENST00000371839	AGBL4	splice_donor_variant	HIGH	.	A	C	0	3500	6	0	.	0	0	326	0	0	.	0	0	262	0	0	.	0
chr1_50788186_TGG_T	-	chr1:50788187-50788188	ENSG00000185104	ENST00000396153	FAF1	frameshift_variant	HIGH	.	T	TGG	1	3511	0	0.000284738	.	999	0	326	0	0	.	0	0	262	0	0	.	0
chr1_50788191_TCACC_T	-	chr1:50788192-50788195	ENSG00000185104	ENST00000396153	FAF1	frameshift_variant	HIGH	.	T	TCACC	1	3511	0	0.000284738	.	999	0	326	0	0	.	0	0	262	0	0	.	0
chr1_51118793_C_T	rs184105748	chr1:51118793	ENSG00000204006	ENST00000371759	C1orf185	stop_gained	HIGH	.	T	C	23	3489	0	0.00654898	0.008203	0.798363	1	325	0	0.00306749	0.001666	1.84123	0	262	0	0	0	0
chr1_51756323_C_T	rs201516553	chr1:51756323	ENSG00000117859	ENST00000428468	OSBPL9	stop_gained	HIGH	.	T	C	1	3511	0	0.000284738	8.82e-05	3.22832	0	326	0	0	7.24e-05	0	0	262	0	0	0	0
chr1_51840239_GT_G	-	chr1:51840240	ENSG00000078618	ENST00000352171	NRDC	frameshift_variant	HIGH	.	G	GT	1	3511	0	0.000284738	.	999	0	326	0	0	.	0	0	262	0	0	.	0
chr1_52642993_C_T	rs61745468	chr1:52642993	ENSG00000182183	ENST00000517870	SHISAL2A	stop_gained	HIGH	.	T	C	1	3511	0	0.000284738	0.0004703	0.605439	0	326	0	0	0.0001206	0	0	262	0	0	0.003165	0
chr1_52790060_TTTAACAG_TCAG	-	chr1:52790061-52790067	ENSG00000162378	ENST00000294353	ZYG11B	frameshift_variant,splice_region_variant	HIGH	.	TCAG	TTTAACAG	1	3511	0	0.000284738	.	999	0	326	0	0	.	0	0	262	0	0	.	0
chr1_52790065_CAGG_C	-	chr1:52790066-52790068	ENSG00000162378	ENST00000294353	ZYG11B	splice_donor_variant,coding_sequence_variant	HIGH	.	C	CAGG	1	3511	0	0.000284738	.	999	0	326	0	0	.	0	0	262	0	0	.	0
chr1_52854627_C_CT	rs1264461121	chr1:52854627-52854628	ENSG00000203995	ENST00000371528	ZYG11A	frameshift_variant	HIGH	.	CT	C	1	3511	0	0.000284738	1.47e-05	19.3699	0	326	0	0	0	0	0	262	0	0	0	0
chr1_52905055_G_GC	rs562170844	chr1:52905055-52905056	ENSG00000121310	ENST00000371522	ECHDC2	frameshift_variant	HIGH	.	GC	G	7	3505	0	0.00199317	0.003955	0.503961	0	326	0	0	0.0007964	0	0	262	0	0	0	0
chr1_52907906_A_AC	rs770085379	chr1:52907906-52907907	ENSG00000121310	ENST00000371522	ECHDC2	frameshift_variant	HIGH	.	AC	A	7	3505	0	0.00199317	0.0001329	14.9975	0	326	0	0	0	0	0	262	0	0	0	0
chr1_52921641_C_T	rs368731634	chr1:52921641	ENSG00000121310	ENST00000371522	ECHDC2	stop_gained	HIGH	.	T	C	0	3512	0	0	2.94e-05	0	1	325	0	0.00306749	0.004003	0.766297	0	262	0	0	0	0
chr1_53069800_G_A	rs1015809950	chr1:53069800	ENSG00000174348	ENST00000312553	PODN	splice_acceptor_variant	HIGH	.	A	G	0	3512	0	0	0	0	1	325	0	0.00306749	0.0001206	25.4352	0	262	0	0	0	0
chr1_53088083_G_A	rs1222625240,COSV57017125	chr1:53088083	ENSG00000162383	ENST00000371494	SLC1A7	stop_gained	HIGH	.	A	G	1	3511	0	0.000284738	1.47e-05	19.3699	0	326	0	0	0	0	0	262	0	0	0	0
chr1_53181024_T_A	rs61769584	chr1:53181024	ENSG00000277397	ENST00000617613	.	splice_donor_variant,non_coding_transcript_variant	HIGH	.	A	T	24	3488	0	0.00683371	0.008895	0.768265	0	326	0	0	0.002077	0	4	258	0	0.0152672	0.009494	1.60809
chr1_53186284_G_A	rs79189487	chr1:53186284	ENSG00000277397	ENST00000617613	.	splice_acceptor_variant,non_coding_transcript_variant	HIGH	.	A	G	7	3505	0	0.00199317	0.000794	2.51028	0	326	0	0	0.00749	0	0	262	0	0	0	0
chr1_53214728_AG_A	rs780139114	chr1:53214729	ENSG00000162384	ENST00000294360	CZIB	frameshift_variant	HIGH	.	A	AG	0	3512	0	0	1.47e-05	0	0	326	0	0	0	0	0	262	0	0	0	0
chr1_53218866_C_T	rs779877871	chr1:53218866	ENSG00000162384	ENST00000294360	CZIB	splice_donor_variant	HIGH	.	T	C	1	3511	0	0.000284738	5.88e-05	4.84248	0	326	0	0	0	0	0	262	0	0	0	0
chr1_53220332_G_A	rs745621116	chr1:53220332	ENSG00000162384	ENST00000294360	CZIB	stop_gained	HIGH	.	A	G	1	3511	0	0.000284738	0	999	0	326	0	0	0	0	0	262	0	0	0	0
chr1_53220574_A_C	rs969093308	chr1:53220574	ENSG00000162384	ENST00000294360	CZIB	start_lost	HIGH	.	C	A	1	3511	0	0.000284738	0	999	0	326	0	0	0	0	0	262	0	0	0	0
chr1_53327838_CTG_C	rs1491461533,COSV60099903	chr1:53327839-53327840	ENSG00000157193	ENST00000306052	LRP8	frameshift_variant	HIGH	.	C	CTG	5	3507	0	0.00142369	0.0008616	1.65238	1	325	0	0.00306749	0.003168	0.968272	0	262	0	0	0	0
chr1_53327841_CAGCAGCAGCAGCA_C_m	rs1557882979	chr1:53327842-53327854	ENSG00000157193	ENST00000306052	LRP8	frameshift_variant	HIGH	.	C	CAGCAGCAGCAGCA	0	3512	0	0	0	0	1	325	0	0.00306749	0.001019	3.01029	0	262	0	0	0	0
chr1_53327841_CAGCAGCAGCAGCA_CGCAGCAGCAGCA_m	rs761955852	chr1:53327842-53327854	ENSG00000157193	ENST00000306052	LRP8	frameshift_variant	HIGH	.	CGCAGCAGCAGCA	CAGCAGCAGCAGCA	5	3507	0	0.00142369	0.0003569	3.98904	0	326	0	0	0.0007044	0	0	262	0	0	0	0
chr1_53417526_A_G	rs112510420	chr1:53417526	ENSG00000236253	ENST00000563752	SLC25A3P1	splice_donor_variant,non_coding_transcript_variant	HIGH	.	G	A	0	3512	0	0	0	0	4	322	0	0.0122699	0.008709	1.40888	1	261	0	0.00381679	0	999
chr1_53594400_TA_T	rs762158343	chr1:53594401	ENSG00000174332	ENST00000628545	GLIS1	frameshift_variant	HIGH	.	T	TA	1	3511	0	0.000284738	1.47e-05	19.3699	0	326	0	0	0	0	0	262	0	0	0	0
chr1_53871370_A_G	rs142756220	chr1:53871370	ENSG00000058799	ENST00000072644	YIPF1	splice_donor_variant	HIGH	.	G	A	6	3506	0	0.00170843	0.003146	0.543048	0	326	0	0	0.0002174	0	5	257	0	0.019084	0	999
chr1_53894534_G_A	rs200636744	chr1:53894534	ENSG00000211452	ENST00000361921	DIO1	stop_gained	HIGH	.	A	G	2	3510	0	0.000569476	0.0001911	2.97999	0	326	0	0	2.41e-05	0	0	262	0	0	0	0
chr1_53921741_CAAGT_C	rs763146181	chr1:53921742-53921745	ENSG00000081870	ENST00000194214	HSPB11	frameshift_variant	HIGH	.	C	CAAGT	2	3510	0	0.000569476	1.47e-05	38.7399	0	326	0	0	0	0	0	262	0	0	0	0
chr1_53951985_G_A	rs201749194	chr1:53951985	ENSG00000116212	ENST00000371370	LRRC42	splice_acceptor_variant	HIGH	.	A	G	1	3511	0	0.000284738	0	999	0	326	0	0	0	0	0	262	0	0	0	0
chr1_54010294_C_A	rs149768061	chr1:54010294	ENSG00000203985	ENST00000371360	LDLRAD1	stop_gained	HIGH	.	A	C	0	3512	0	0	0	0	8	318	0	0.0245399	0.02093	1.17247	0	262	0	0	0	0
chr1_54010411_C_T	rs145889899,CS135496,COSV100997650	chr1:54010411	ENSG00000203985	ENST00000371360	LDLRAD1	splice_acceptor_variant	HIGH	.	T	C	0	3512	0	0	0	0	1	325	0	0.00306749	0.008088	0.379264	0	262	0	0	0	0
chr1_54014307_AGCAGAGAG_A	rs765781877	chr1:54014308-54014315	ENSG00000203985	ENST00000371360	LDLRAD1	frameshift_variant	HIGH	.	A	AGCAGAGAG	1	3511	0	0.000284738	0	999	0	326	0	0	0	0	0	262	0	0	0	0
chr1_54032307_T_C	rs769362122	chr1:54032307	ENSG00000116209	ENST00000234831	TMEM59	splice_acceptor_variant	HIGH	.	C	T	1	3511	0	0.000284738	.	999	0	326	0	0	.	0	0	262	0	0	.	0
chr1_54068757_G_GA	-	chr1:54068757-54068758	ENSG00000116205	ENST00000234827	TCEANC2	frameshift_variant,splice_region_variant	HIGH	.	GA	G	1	3511	0	0.000284738	.	999	0	326	0	0	.	0	0	262	0	0	.	0
chr1_54133276_CT_C	rs751363084	chr1:54133277	ENSG00000157211	ENST00000530059	CDCP2	frameshift_variant	HIGH	.	C	CT	1	3511	0	0.000284738	0.0008231	0.345934	0	326	0	0	0.0001929	0	0	262	0	0	0	0
chr1_54141197_T_TG	-	chr1:54141197-54141198	ENSG00000157211	ENST00000530059	CDCP2	frameshift_variant	HIGH	.	TG	T	1	3511	0	0.000284738	.	999	0	326	0	0	.	0	0	262	0	0	.	0
chr1_54144730_CTG_C	rs558673127	chr1:54144731-54144732	ENSG00000157211	ENST00000530059	CDCP2	frameshift_variant	HIGH	.	C	CTG	0	3512	0	0	0	0	1	325	0	0.00306749	0.001326	2.31334	0	262	0	0	0	0
chr1_54184199_G_A	rs903416654,COSV105150001	chr1:54184199	ENSG00000215883	ENST00000534324	CYB5RL	stop_gained	HIGH	.	A	G	0	3512	0	0	2.94e-05	0	1	325	0	0.00306749	9.66e-05	31.7545	0	262	0	0	0	0
chr1_54548343_G_A	rs372254177,COSV105218609	chr1:54548343	ENSG00000162390	ENST00000343744	ACOT11	splice_donor_variant	HIGH	.	A	G	0	3512	0	0	0	0	1	325	0	0.00306749	0.0002172	14.1229	0	262	0	0	0	0
chr1_54593940_G_C	rs377602880	chr1:54593940	ENSG00000162390	ENST00000343744	ACOT11	splice_acceptor_variant	HIGH	.	C	G	4	3508	0	0.00113895	0.0001176	9.68497	0	326	0	0	2.41e-05	0	0	262	0	0	0	0
chr1_54594568_C_T	rs759632913,COSV59347700	chr1:54594568	ENSG00000162390	ENST00000343744	ACOT11	stop_gained	HIGH	.	T	C	0	3512	0	0	.	0	0	326	0	0	.	0	2	260	0	0.00763359	.	999
chr1_54599295_G_A	rs1367811716	chr1:54599295	ENSG00000162390	ENST00000343744	ACOT11	splice_acceptor_variant	HIGH	.	A	G	2	3510	0	0.000569476	.	999	0	326	0	0	.	0	0	262	0	0	.	0
chr1_54607153_C_T	rs140411865	chr1:54607153	ENSG00000162390	ENST00000343744	ACOT11	stop_gained	HIGH	.	T	C	0	3512	0	0	1.47e-05	0	1	325	0	0.00306749	0.0007478	4.10201	0	262	0	0	0	0
chr1_54607988_CG_C	rs757623592	chr1:54607989	ENSG00000162390	ENST00000343744	ACOT11	frameshift_variant	HIGH	.	C	CG	0	3512	0	0	0	0	1	325	0	0.00306749	0.000966	3.17545	0	262	0	0	0	0
chr1_54609879_G_GC	rs529394795	chr1:54609879-54609880	ENSG00000162391	ENST00000302250	FAM151A	frameshift_variant	HIGH	.	GC	G	0	3512	0	0	0	0	1	325	0	0.00306749	0.001013	3.02812	0	262	0	0	0	0
chr1_54610464_CCACTCCACATTCAGACCGTCATCCCCAGG_C	rs373739034	chr1:54610465-54610493	ENSG00000162391	ENST00000302250	FAM151A	frameshift_variant	HIGH	benign	C	CCACTCCACATTCAGACCGTCATCCCCAGG	158	3354	0	0.0449886	0.0424	1.06105	3	323	0	0.00920245	0.00828	1.11141	14	248	0	0.0534351	0.0443	1.20621
chr1_54611605_C_T	rs141735196,CS174151,COSV56363007	chr1:54611605	ENSG00000162391	ENST00000302250	FAM151A	splice_donor_variant	HIGH	.	T	C	1	3511	0	0.000284738	0.0007353	0.387241	0	326	0	0	0.0001932	0	0	262	0	0	0	0
chr1_54611728_C_T	rs114132415	chr1:54611728	ENSG00000162391	ENST00000302250	FAM151A	stop_gained	HIGH	benign	T	C	0	3512	0	0	1.47e-05	0	6	320	0	0.0184049	0.01354	1.3593	0	262	0	0	0	0
chr1_54614701_G_GT	rs567209307	chr1:54614701-54614702	ENSG00000162391	ENST00000302250	FAM151A	frameshift_variant,splice_region_variant	HIGH	likely_benign	GT	G	0	3512	0	0	0	0	2	324	0	0.00613497	0.007022	0.873678	1	261	0	0.00381679	0	999
chr1_54614854_T_A	rs1214767920	chr1:54614854	ENSG00000162391	ENST00000302250	FAM151A	stop_gained	HIGH	.	A	T	1	3511	0	0.000284738	1.47e-05	19.3699	0	326	0	0	0	0	0	262	0	0	0	0
chr1_54654083_GC_G	rs1557692314	chr1:54654084	ENSG00000184313	ENST00000421030	MROH7	frameshift_variant	HIGH	.	G	GC	2	3510	0	0.000569476	.	999	0	326	0	0	.	0	0	262	0	0	.	0
chr1_54668938_G_GGCCGGGCGCGGTGGCTCACGCCTGTAATCCCAGCACTT	-	chr1:54668938-54668939	ENSG00000184313	ENST00000421030	MROH7	splice_donor_variant	HIGH	.	GGCCGGGCGCGGTGGCTCACGCCTGTAATCCCAGCACTT	G	0	3512	0	0	.	0	0	326	0	0	.	0	1	261	0	0.00381679	.	999
chr1_54674151_C_T	rs555351574	chr1:54674151	ENSG00000184313	ENST00000421030	MROH7	stop_gained,splice_region_variant	HIGH	.	T	C	1	3511	0	0.000284738	0	999	0	326	0	0	0	0	0	262	0	0	0	0
chr1_54674152_G_A	rs201968101	chr1:54674152	ENSG00000184313	ENST00000421030	MROH7	splice_donor_variant	HIGH	.	A	G	0	3512	0	0	2.94e-05	0	1	325	0	0.00306749	0.0002898	10.5848	0	262	0	0	0	0
chr1_54702622_G_C	-	chr1:54702622	ENSG00000184313	ENST00000421030	MROH7	splice_acceptor_variant	HIGH	.	C	G	1	3511	0	0.000284738	.	999	0	326	0	0	.	0	0	262	0	0	.	0
chr1_54715916_AAC_A	rs552735985	chr1:54715917-54715918	ENSG00000243725	ENST00000371281	TTC4	frameshift_variant	HIGH	.	A	AAC	0	3512	0	0	0	0	2	324	0	0.00613497	0.007382	0.831071	0	262	0	0	0.003165	0
chr1_54715986_C_A	-	chr1:54715986	ENSG00000243725	ENST00000371281	TTC4	stop_gained	HIGH	.	A	C	1	3511	0	0.000284738	.	999	0	326	0	0	.	0	0	262	0	0	.	0
chr1_54728346_C_T	rs950699349,COSV64884916	chr1:54728346	ENSG00000243725	ENST00000371281	TTC4	stop_gained,splice_region_variant	HIGH	.	T	C	1	3511	0	0.000284738	0	999	0	326	0	0	0	0	0	262	0	0	0	0
chr1_54737645_C_T	rs749677336	chr1:54737645	ENSG00000243725	ENST00000371281	TTC4	stop_gained	HIGH	.	T	C	2	3510	0	0.000569476	2.94e-05	19.3699	0	326	0	0	0	0	0	262	0	0	0	0
chr1_54781524_C_A_m	rs61733131,CM177725,COSV104681039	chr1:54781524	ENSG00000006555	ENST00000371276	TTC22	stop_gained	HIGH	.	A	C	0	3512	0	0	7.35e-05	0	1	325	0	0.00306749	0.006369	0.481627	0	262	0	0	0	0
chr1_54781587_T_A	rs773965571	chr1:54781587	ENSG00000006555	ENST00000371276	TTC22	stop_gained	HIGH	.	A	T	1	3511	0	0.000284738	.	999	0	326	0	0	.	0	0	262	0	0	.	0
chr1_54807909_CT_C	rs761239382	chr1:54807910	ENSG00000162398	ENST00000371273	LEXM	frameshift_variant	HIGH	.	C	CT	1	3511	0	0.000284738	0.0001764	1.61416	0	326	0	0	0	0	0	262	0	0	0	0
chr1_54813813_G_GA	rs200062276	chr1:54813813-54813814	ENSG00000162398	ENST00000371273	LEXM	frameshift_variant,splice_region_variant	HIGH	.	GA	G	40	3472	0	0.0113895	0.009265	1.22931	1	325	0	0.00306749	0.001671	1.83572	0	262	0	0	0.01592	0
chr1_54817058_C_T_m	rs143295653,COSV104672395	chr1:54817058	ENSG00000162398	ENST00000371273	LEXM	stop_gained	HIGH	.	T	C	1	3511	0	0.000284738	0.000147	1.93699	0	326	0	0	9.65e-05	0	0	262	0	0	0	0
chr1_54991837_AC_A	rs758670966	chr1:54991838	ENSG00000143001	ENST00000371268	TMEM61	frameshift_variant,splice_region_variant	HIGH	.	A	AC	0	3512	0	0	1.47e-05	0	1	325	0	0.00306749	0.002009	1.52687	2	260	0	0.00763359	0	999
chr1_55008380_C_T	rs147394986	chr1:55008380	ENSG00000162399	ENST00000651561	BSND	stop_gained	HIGH	uncertain_significance,conflicting_interpretations_of_pathogenicity	T	C	0	3512	0	0	1.47e-05	0	1	325	0	0.00306749	0.002195	1.39749	0	262	0	0	0	0
chr1_55052648_A_G	rs371336612	chr1:55052648	ENSG00000169174	ENST00000302118	PCSK9	splice_acceptor_variant	HIGH	.	G	A	0	3512	0	0	0	0	0	326	0	0	7.24e-05	0	1	261	0	0.00381679	0	999
chr1_55058113_GC_G	rs1311197628	chr1:55058114	ENSG00000169174	ENST00000302118	PCSK9	frameshift_variant	HIGH	likely_benign	G	GC	3	3509	0	0.000854214	4.41e-05	19.3699	0	326	0	0	0	0	0	262	0	0	0	0
chr1_55063542_C_A	rs28362286,CM054801	chr1:55063542	ENSG00000169174	ENST00000302118	PCSK9	stop_gained	HIGH	benign,association,uncertain_significance,pathogenic,conflicting_interpretations_of_pathogenicity	A	C	0	3512	0	0	4.41e-05	0	2	324	0	0.00613497	0.008464	0.724831	0	262	0	0	0	0
chr1_55124516_CT_C	-	chr1:55124517	ENSG00000162402	ENST00000294383	USP24	frameshift_variant	HIGH	.	C	CT	1	3511	0	0.000284738	.	999	0	326	0	0	.	0	0	262	0	0	.	0
chr1_56058877_G_A	-	chr1:56058877	ENSG00000234810	ENST00000646266	.	splice_acceptor_variant,non_coding_transcript_variant	HIGH	.	A	G	0	3478	17	0	.	0	1	325	0	0.00306749	.	999	0	262	0	0	.	0
chr1_56059046_G_C	rs12033449	chr1:56059046	ENSG00000234810	ENST00000646266	.	splice_acceptor_variant,non_coding_transcript_variant	HIGH	.	C	G	51	3417	22	0.0147059	0.02081	0.706674	0	326	0	0	0.004854	0	7	255	0	0.0267176	0.03165	0.844157
chr1_56059626_G_A	-	chr1:56059626	ENSG00000234810	ENST00000646266	.	splice_donor_variant,non_coding_transcript_variant	HIGH	.	A	G	1	3491	10	0.000286369	.	999	0	324	1	0	.	0	0	260	1	0	.	0
chr1_56674430_TAGAC_T	rs768700220	chr1:56674431-56674434	ENSG00000162409	ENST00000371244	PRKAA2	frameshift_variant	HIGH	.	T	TAGAC	2	3508	1	0.000569801	0	999	0	326	0	0	2.41e-05	0	0	262	0	0	0	0
chr1_56744234_C_A	rs139281548,COSV104661756	chr1:56744234	ENSG00000187889	ENST00000343433	FYB2	stop_gained	HIGH	not_provided	A	C	4	3484	12	0.00114679	0.003371	0.340193	1	325	0	0.00306749	0.000411	7.46347	0	262	0	0	0	0
chr1_56753886_T_A	rs146308662	chr1:56753886	ENSG00000187889	ENST00000343433	FYB2	stop_gained	HIGH	.	A	T	1	3475	18	0.000287687	1.47e-05	19.5705	0	326	0	0	0	0	0	262	0	0	0	0
chr1_56874947_A_G	rs770385213	chr1:56874947	ENSG00000157131	ENST00000361249	C8A	splice_acceptor_variant	HIGH	.	G	A	0	3510	1	0	5.88e-05	0	0	326	0	0	0	0	1	261	0	0.00381679	0	999
chr1_56881574_C_G	rs751115653	chr1:56881574	ENSG00000157131	ENST00000361249	C8A	stop_gained	HIGH	.	G	C	1	3507	2	0.000285063	2.94e-05	9.69602	0	326	0	0	0	0	0	262	0	0	0	0
chr1_56885926_G_A	rs1178623529,COSV63483001	chr1:56885926	ENSG00000157131	ENST00000361249	C8A	splice_acceptor_variant	HIGH	.	A	G	1	3511	0	0.000284738	5.88e-05	4.84248	0	326	0	0	0	0	0	262	0	0	0	0
chr1_56906665_A_G	rs965709184	chr1:56906665	ENSG00000157131	ENST00000361249	C8A	splice_acceptor_variant	HIGH	.	G	A	1	3511	0	0.000284738	.	999	0	326	0	0	.	0	0	262	0	0	.	0
chr1_56940965_G_A	rs41286844,CM930076,COSV64777577	chr1:56940965	ENSG00000021852	ENST00000371237	C8B	stop_gained	HIGH	pathogenic	A	G	3	3509	0	0.000854214	0.00206	0.414667	0	326	0	0	0.0003876	0	1	261	0	0.00381679	0.01899	0.20099
chr1_58080010_G_C	-	chr1:58080010	ENSG00000235038	ENST00000419596	.	splice_acceptor_variant,non_coding_transcript_variant	HIGH	.	C	G	1	3511	0	0.000284738	.	999	0	326	0	0	.	0	0	262	0	0	.	0
chr1_58539225_TAGAC_T	rs541539018	chr1:58539226-58539229	ENSG00000162600	ENST00000371226	OMA1	frameshift_variant	HIGH	.	T	TAGAC	0	3512	0	0	1.47e-05	0	1	325	0	0.00306749	0.004343	0.706306	0	262	0	0	0	0
chr1_58576983_CAGCGCGCGGCACT_C	-	chr1:58576984-58576996	ENSG00000184292	ENST00000371225	TACSTD2	frameshift_variant	HIGH	.	C	CAGCGCGCGGCACT	1	3511	0	0.000284738	.	999	0	326	0	0	.	0	0	262	0	0	.	0
chr1_58646481_TCTAA_T	rs1256029919	chr1:58646482-58646485	ENSG00000162601	ENST00000655340	MYSM1	frameshift_variant	HIGH	.	T	TCTAA	2	3510	0	0.000569476	1.47e-05	38.7399	0	326	0	0	4.82e-05	0	0	262	0	0	0	0
chr1_58690245_G_A	-	chr1:58690245	ENSG00000162601	ENST00000472487	MYSM1	stop_gained	HIGH	.	A	G	0	3512	0	0	.	0	1	325	0	0.00306749	.	999	0	262	0	0	.	0
chr1_59088154_T_C	rs908920947	chr1:59088154	ENSG00000237352	ENST00000634502	LINC01358	splice_donor_variant,non_coding_transcript_variant	HIGH	.	C	T	0	3512	0	0	0	0	1	325	0	0.00306749	0.001568	1.9563	0	262	0	0	0	0
chr1_59457077_G_A	rs78573322	chr1:59457077	ENSG00000172456	ENST00000303721	FGGY	splice_donor_variant	HIGH	.	A	G	0	3512	0	0	2.94e-05	0	0	326	0	0	0	0	1	261	0	0.00381679	0	999
chr1_59607911_G_A	rs370201173	chr1:59607911	ENSG00000172456	ENST00000303721	FGGY	splice_donor_variant	HIGH	.	A	G	0	3512	0	0	0	0	1	325	0	0.00306749	0.0005309	5.7779	0	262	0	0	0	0
chr1_59638377_T_C	rs41287704,CS1616007	chr1:59638377	ENSG00000172456	ENST00000303721	FGGY	splice_donor_variant	HIGH	.	C	T	25	3487	0	0.00711845	0.004733	1.504	0	326	0	0	0.0004828	0	2	260	0	0.00763359	0	999
chr1_59789075_A_C	rs138389413	chr1:59789075	ENSG00000226883	ENST00000443012	.	splice_donor_variant,non_coding_transcript_variant	HIGH	.	C	A	49	3461	1	0.0139601	0.0153	0.912426	3	323	0	0.00920245	0.002558	3.59752	3	259	0	0.0114504	0.009494	1.20607
chr1_59848466_T_TTAAAAAAAGAAAGAGAGAGGCAGACAGACAGAGAAAGAAGCAGAAA	-	chr1:59848466-59848467	ENSG00000134709	ENST00000371208	HOOK1	frameshift_variant	HIGH	.	TTAAAAAAAGAAAGAGAGAGGCAGACAGACAGAGAAAGAAGCAGAAA	T	0	3498	7	0	.	0	0	326	0	0	.	0	1	261	0	0.00381679	.	999
chr1_59909893_C_T	rs200029135	chr1:59909893	ENSG00000134716	ENST00000371204	CYP2J2	stop_gained	HIGH	.	T	C	1	3511	0	0.000284738	0.0001911	1.48999	0	326	0	0	0	0	0	262	0	0	0	0
chr1_59911655_TC_T	rs756968325	chr1:59911656	ENSG00000134716	ENST00000371204	CYP2J2	frameshift_variant	HIGH	.	T	TC	3	3503	3	0.000855676	0.0002646	3.23385	0	326	0	0	0	0	1	261	0	0.00381679	0	999
chr1_59990819_C_A	rs114035967,COSV100967203	chr1:59990819	ENSG00000162598	ENST00000371201	C1orf87	stop_gained	HIGH	benign	A	C	0	3512	0	0	2.94e-05	0	6	320	0	0.0184049	0.01393	1.32124	1	261	0	0.00381679	0	999
chr1_60528918_C_A	rs1189106108	chr1:60528918	ENSG00000226476	ENST00000661790	LINC01748	splice_donor_variant,non_coding_transcript_variant	HIGH	.	A	C	1	3511	0	0.000284738	.	999	0	326	0	0	.	0	0	262	0	0	.	0
chr1_61404102_AGCAAGTCCGCAT_A	rs1206515976	chr1:61404103-61404114	ENSG00000162599	ENST00000403491	NFIA	splice_acceptor_variant,coding_sequence_variant	HIGH	.	A	AGCAAGTCCGCAT	0	3512	0	0	0	0	2	324	0	0.00613497	0.0001689	36.3231	0	262	0	0	0	0
chr1_61766396_AC_A	rs1267092980	chr1:61766397	ENSG00000132849	ENST00000642238	PATJ	frameshift_variant	HIGH	.	A	AC	0	3512	0	0	0	0	0	326	0	0	2.42e-05	0	1	261	0	0.00381679	0	999
chr1_61775332_C_T	rs746342538,COSV104607760	chr1:61775332	ENSG00000132849	ENST00000642238	PATJ	stop_gained,splice_region_variant	HIGH	.	T	C	0	3512	0	0	1.47e-05	0	0	326	0	0	2.42e-05	0	1	261	0	0.00381679	0	999
chr1_61787907_A_AC	rs754993894	chr1:61787907-61787908	ENSG00000132849	ENST00000642238	PATJ	frameshift_variant	HIGH	.	AC	A	1	3511	0	0.000284738	1.48e-05	19.2391	0	326	0	0	2.44e-05	0	0	262	0	0	0	0
chr1_61795557_C_CT	rs746183648	chr1:61795557-61795558	ENSG00000132849	ENST00000642238	PATJ	frameshift_variant,splice_region_variant	HIGH	.	CT	C	1	3511	0	0.000284738	2.94e-05	9.68497	0	326	0	0	0	0	0	262	0	0	0	0
chr1_62051059_GT_G	rs1445055610,COSV56247908	chr1:62051060	ENSG00000132849	ENST00000642238	PATJ	splice_donor_variant	HIGH	.	G	GT	1	3511	0	0.000284738	1.47e-05	19.3699	0	326	0	0	0	0	0	262	0	0	0	0
chr1_62114077_T_TCCAG	rs762353934	chr1:62114077-62114078	ENSG00000132849	ENST00000642238	PATJ	frameshift_variant	HIGH	.	TCCAG	T	1	3511	0	0.000284738	1.47e-05	19.3699	0	326	0	0	0	0	0	262	0	0	0	0
chr1_62114245_C_T	rs139414360,COSV57154978	chr1:62114245	ENSG00000132849	ENST00000642238	PATJ	stop_gained,splice_region_variant	HIGH	.	T	C	1	3511	0	0.000284738	1.47e-05	19.3699	0	326	0	0	0	0	0	262	0	0	0	0
chr1_62178467_TG_T	rs151313382	chr1:62178468	ENSG00000132849	ENST00000635137	PATJ	frameshift_variant	HIGH	.	T	TG	2	3510	0	0.000569476	0.0001617	3.52181	8	318	0	0.0245399	0.02579	0.951527	1	261	0	0.00381679	0	999
chr1_62189505_G_A	rs184950686	chr1:62189505	ENSG00000234204	ENST00000411569	PIGPP2	splice_donor_variant,non_coding_transcript_variant	HIGH	.	A	G	22	3474	8	0.00629291	0.008149	0.77223	0	326	0	0	0.001746	0	0	262	0	0	0.003165	0
chr1_62207124_C_T	rs753140623	chr1:62207124	ENSG00000240563	ENST00000498273	L1TD1	stop_gained	HIGH	.	T	C	0	3512	0	0	1.47e-05	0	1	325	0	0.00306749	0	999	0	262	0	0	0	0
chr1_62209949_C_G	rs199792523	chr1:62209949	ENSG00000240563	ENST00000498273	L1TD1	stop_gained	HIGH	.	G	C	5	3507	0	0.00142369	0.0005881	2.42083	0	326	0	0	0.000121	0	0	262	0	0	0	0
chr1_62210272_A_T	rs1263985685	chr1:62210272	ENSG00000240563	ENST00000498273	L1TD1	stop_gained	HIGH	.	T	A	5	3507	0	0.00142369	1.47e-05	96.8497	0	326	0	0	0	0	0	262	0	0	0	0
chr1_62210552_AAC_A	rs747900222	chr1:62210553-62210554	ENSG00000240563	ENST00000498273	L1TD1	frameshift_variant	HIGH	.	A	AAC	6	3506	0	0.00170843	7.35e-05	23.2439	0	326	0	0	7.24e-05	0	0	262	0	0	0	0
chr1_62210575_GAACT_G	rs202029696	chr1:62210576-62210579	ENSG00000240563	ENST00000498273	L1TD1	frameshift_variant	HIGH	benign	G	GAACT	53	3459	0	0.0150911	0.01195	1.26285	4	322	0	0.0122699	0.002269	5.40764	0	262	0	0	0.006329	0
chr1_62211007_C_T	rs890204634,COSV63133191	chr1:62211007	ENSG00000240563	ENST00000498273	L1TD1	stop_gained	HIGH	.	T	C	0	3512	0	0	1.47e-05	0	0	326	0	0	2.42e-05	0	1	261	0	0.00381679	0	999
chr1_62268285_AC_A	rs568600301	chr1:62268286	ENSG00000132854	ENST00000371153	KANK4	splice_donor_variant	HIGH	likely_benign	A	AC	36	3476	0	0.0102506	0.007839	1.30764	0	326	0	0	0.001425	0	0	262	0	0	0	0
chr1_62274876_AG_A	rs748166914	chr1:62274877	ENSG00000132854	ENST00000371153	KANK4	frameshift_variant	HIGH	.	A	AG	1	3511	0	0.000284738	1.47e-05	19.3699	0	326	0	0	0	0	0	262	0	0	0	0
chr1_62597921_GAACTC_G	rs398122988	chr1:62597922-62597926	ENSG00000132855	ENST00000371129	ANGPTL3	frameshift_variant	HIGH	.	G	GAACTC	1	3509	1	0.0002849	0.0005296	0.537953	0	326	0	0	0.0001207	0	0	262	0	0	0.003165	0
chr1_62597996_CAACT_C	rs398122987	chr1:62597997-62598000	ENSG00000132855	ENST00000371129	ANGPTL3	frameshift_variant	HIGH	.	C	CAACT	2	3502	4	0.000570776	0.0001324	4.311	0	326	0	0	4.83e-05	0	0	262	0	0	0	0
chr1_62829161_C_G	-	chr1:62829161	ENSG00000125703	ENST00000317868	ATG4C	stop_gained	HIGH	.	G	C	1	3507	2	0.000285063	.	999	0	326	0	0	.	0	0	262	0	0	.	0
chr1_62834058_TTG_T	rs551767003	chr1:62834059-62834060	ENSG00000125703	ENST00000317868	ATG4C	frameshift_variant	HIGH	.	T	TTG	14	3494	2	0.00399088	0.002354	1.69536	0	326	0	0	0.000386	0	0	262	0	0	0	0
chr1_62864118_C_T	rs200697610,COSV58608979	chr1:62864118	ENSG00000125703	ENST00000317868	ATG4C	stop_gained	HIGH	.	T	C	1	3505	3	0.000285225	0.0001475	1.93373	0	326	0	0	0	0	0	262	0	0	0	0
chr1_62901293_G_A	rs141950156	chr1:62901293	ENSG00000234318	ENST00000450811	.	splice_acceptor_variant,non_coding_transcript_variant	HIGH	.	A	G	0	3512	0	0	0	0	1	325	0	0.00306749	0.003791	0.809149	0	262	0	0	0	0
chr1_63024312_C_T	rs17124399	chr1:63024312	ENSG00000227485	ENST00000418091	.	splice_donor_variant,non_coding_transcript_variant	HIGH	.	T	C	306	3206	0	0.0871298	0.08461	1.02978	71	255	0	0.217791	0.2299	0.947331	18	244	0	0.0687023	0.06013	1.14256
chr1_63251469_G_A	rs375968484	chr1:63251469	ENSG00000228734	ENST00000449140	.	splice_acceptor_variant,non_coding_transcript_variant	HIGH	.	A	G	0	3512	0	0	8.82e-05	0	2	324	0	0.00613497	0.002342	2.61954	0	262	0	0	0.003165	0
chr1_63323916_T_G	-	chr1:63323916	ENSG00000187140	ENST00000371116	FOXD3	stop_gained	HIGH	.	G	T	0	3512	0	0	.	0	0	326	0	0	.	0	0	262	0	0	.	0
chr1_63414147_G_A	rs1036516188	chr1:63414147	ENSG00000088035	ENST00000263440	ALG6	splice_donor_variant	HIGH	likely_pathogenic	A	G	0	3512	0	0	4.41e-05	0	1	325	0	0.00306749	2.41e-05	127.282	0	262	0	0	0	0
chr1_63453944_TCAAA_T	rs569350949	chr1:63453945-63453948	ENSG00000142856	ENST00000271002	ITGB3BP	frameshift_variant	HIGH	.	T	TCAAA	2	3508	1	0.000569801	0.0007355	0.774712	0	326	0	0	0.0003137	0	1	261	0	0.00381679	0	999
chr1_63453947_AAC_A	rs759604517	chr1:63453948-63453949	ENSG00000142856	ENST00000271002	ITGB3BP	frameshift_variant	HIGH	.	A	AAC	1	3507	2	0.000285063	2.95e-05	9.66315	0	326	0	0	0	0	0	262	0	0	0	0
chr1_63561706_CAG_C	rs766093174	chr1:63561707-63561708	ENSG00000203965	ENST00000371088	EFCAB7	splice_acceptor_variant	HIGH	.	C	CAG	0	3512	0	0	1.47e-05	0	0	326	0	0	0	0	1	261	0	0.00381679	0	999
chr1_64210784_AC_A	rs768561715	chr1:64210785	ENSG00000177414	ENST00000371077	UBE2U	frameshift_variant	HIGH	.	A	AC	1	3511	0	0.000284738	0.0004703	0.605439	0	326	0	0	0.0001448	0	0	262	0	0	0	0
chr1_64232567_TAAAAC_T	-	chr1:64232568-64232572	ENSG00000177414	ENST00000371077	UBE2U	frameshift_variant	HIGH	.	T	TAAAAC	0	3512	0	0	.	0	1	325	0	0.00306749	.	999	0	262	0	0	.	0
chr1_64241678_C_T	rs112337460	chr1:64241678	ENSG00000177414	ENST00000371077	UBE2U	stop_gained	HIGH	.	T	C	0	3508	2	0	4.42e-05	0	2	324	0	0.00613497	0.009669	0.634499	0	260	1	0	0	0
chr1_64675982_C_T	rs377003200	chr1:64675982	ENSG00000158966	ENST00000651257	CACHD1	stop_gained,splice_region_variant	HIGH	.	T	C	0	3508	2	0	3.06e-05	0	0	324	1	0	0	0	0	258	2	0	0	0
chr1_64691509_G_GC	rs750394630	chr1:64691509-64691510	ENSG00000158966	ENST00000651257	CACHD1	frameshift_variant	HIGH	.	GC	G	3	3509	0	0.000854214	2.94e-05	29.0549	0	326	0	0	0	0	0	262	0	0	0	0
chr1_64768716_C_T	rs757204301	chr1:64768716	ENSG00000162437	ENST00000294428	RAVER2	stop_gained	HIGH	.	T	C	1	3509	1	0.0002849	8.85e-05	3.21921	0	326	0	0	2.42e-05	0	0	262	0	0	0	0
chr1_64789499_C_T	rs764872090	chr1:64789499	ENSG00000162437	ENST00000294428	RAVER2	stop_gained	HIGH	.	T	C	0	3512	0	0	1.47e-05	0	0	326	0	0	0	0	1	261	0	0.00381679	0	999
chr1_64992748_C_T	rs984243945	chr1:64992748	ENSG00000226891	ENST00000634604	LINC01359	splice_donor_variant,non_coding_transcript_variant	HIGH	.	T	C	0	3512	0	0	1.47e-05	0	0	326	0	0	0	0	1	261	0	0.00381679	0	999
chr1_64995089_C_G	rs17127197	chr1:64995089	ENSG00000226891	ENST00000634604	LINC01359	splice_acceptor_variant,non_coding_transcript_variant	HIGH	.	G	C	132	3380	0	0.0375854	0.044	0.854214	31	295	0	0.095092	0.09791	0.971219	16	246	0	0.0610687	0.0609	1.00277
chr1_65309766_C_G	-	chr1:65309766	ENSG00000116675	ENST00000371069	DNAJC6	stop_gained	HIGH	.	G	C	0	3512	0	0	.	0	0	326	0	0	.	0	2	260	0	0.00763359	.	999
chr1_65913357_G_A	rs760598486,COSV58485583	chr1:65913357	ENSG00000184588	ENST00000341517	PDE4B	splice_donor_variant	HIGH	.	A	G	1	3507	2	0.000285063	.	999	0	326	0	0	.	0	0	262	0	0	.	0
chr1_66372652_G_T	rs745987719,COSV100303091	chr1:66372652	ENSG00000184588	ENST00000341517	PDE4B	stop_gained	HIGH	.	T	G	1	3511	0	0.000284738	1.47e-05	19.3699	0	326	0	0	0	0	0	262	0	0	0	0
chr1_66754749_C_T	rs200537226,COSV51075530	chr1:66754749	ENSG00000152760	ENST00000282670	DYNLT5	stop_gained	HIGH	.	T	C	1	3511	0	0.000284738	4.41e-05	6.45664	0	326	0	0	2.42e-05	0	0	262	0	0	0	0
chr1_66776404_G_A	rs3816989,COSV51075687	chr1:66776404	ENSG00000152760	ENST00000282670	DYNLT5	splice_donor_variant	HIGH	.	A	G	475	3035	1	0.135328	0.131	1.03304	20	306	0	0.0613497	0.08202	0.747985	37	225	0	0.141221	0.1582	0.892676
chr1_66798132_G_A	rs201375101	chr1:66798132	ENSG00000172410	ENST00000304526	INSL5	stop_gained	HIGH	.	A	G	0	3512	0	0	0	0	1	325	0	0.00306749	0	999	0	262	0	0	0	0
chr1_66798206_TCA_T	rs770974302	chr1:66798207-66798208	ENSG00000172410	ENST00000304526	INSL5	frameshift_variant	HIGH	.	T	TCA	1	3511	0	0.000284738	5.88e-05	4.84248	0	326	0	0	4.83e-05	0	0	262	0	0	0	0
chr1_66822444_CTGTT_C	rs780832715	chr1:66822445-66822448	ENSG00000152763	ENST00000371026	DNAI4	frameshift_variant	HIGH	.	C	CTGTT	1	3511	0	0.000284738	.	999	0	326	0	0	.	0	0	262	0	0	.	0
chr1_66827811_C_A	rs202205218	chr1:66827811	ENSG00000152763	ENST00000371026	DNAI4	splice_donor_variant	HIGH	.	A	C	6	3506	0	0.00170843	0.000353	4.83974	0	326	0	0	7.25e-05	0	0	262	0	0	0	0
chr1_66833698_G_A	rs777239898,COSV64022683	chr1:66833698	ENSG00000152763	ENST00000371026	DNAI4	stop_gained	HIGH	.	A	G	0	3512	0	0	0.000162	0	0	326	0	0	2.43e-05	0	1	261	0	0.00381679	0	999
chr1_66893228_C_A	rs1471799308,COSV64019921	chr1:66893228	ENSG00000152763	ENST00000371026	DNAI4	splice_donor_variant	HIGH	.	A	C	3	3509	0	0.000854214	1.47e-05	58.1098	0	326	0	0	0	0	0	262	0	0	0	0
chr1_66924679_C_CTTGT	rs771478503	chr1:66924679-66924680	ENSG00000152763	ENST00000371026	DNAI4	frameshift_variant	HIGH	.	CTTGT	C	5	3507	0	0.00142369	1.47e-05	96.8497	0	326	0	0	0	0	0	262	0	0	0	0
chr1_67054013_T_C	-	chr1:67054013	ENSG00000116704	ENST00000235345	SLC35D1	start_lost	HIGH	.	C	T	1	3511	0	0.000284738	.	999	0	326	0	0	.	0	0	262	0	0	.	0
chr1_67093186_CTCATT_C	rs200104842	chr1:67093187-67093191	ENSG00000203963	ENST00000684719	C1orf141	frameshift_variant	HIGH	benign	C	CTCATT	55	3457	0	0.0156606	0.01016	1.5414	0	326	0	0	0.001956	0	1	261	0	0.00381679	0.006369	0.599277
chr1_67127227_AT_A_m	rs753677028	chr1:67127228	ENSG00000203963	ENST00000684719	C1orf141	frameshift_variant	HIGH	.	A	AT	0	3512	0	0	.	0	0	326	0	0	.	0	3	259	0	0.0114504	.	999
chr1_67127227_AT_ATT_m	rs753677028	chr1:67127228	ENSG00000203963	ENST00000684719	C1orf141	frameshift_variant	HIGH	.	ATT	AT	1	3511	0	0.000284738	2.94e-05	9.68497	0	326	0	0	0	0	0	262	0	0	0	0
chr1_67169375_G_A	rs1384135313	chr1:67169375	ENSG00000162594	ENST00000347310	IL23R	stop_gained	HIGH	.	A	G	1	3511	0	0.000284738	1.47e-05	19.3699	0	326	0	0	0	0	0	262	0	0	0	0
chr1_67321622_G_GT	rs752958471	chr1:67321622-67321623	ENSG00000081985	ENST00000674203	IL12RB2	frameshift_variant	HIGH	.	GT	G	1	3511	0	0.000284738	2.94e-05	9.68497	0	326	0	0	0	0	0	262	0	0	0	0
chr1_67330722_T_A	rs1448159322	chr1:67330722	ENSG00000081985	ENST00000674203	IL12RB2	stop_gained	HIGH	.	A	T	1	3511	0	0.000284738	1.47e-05	19.3699	0	326	0	0	0	0	0	262	0	0	0	0
chr1_67350985_C_CA	rs777989129	chr1:67350985-67350986	ENSG00000081985	ENST00000674203	IL12RB2	frameshift_variant	HIGH	.	CA	C	3	3509	0	0.000854214	7.35e-05	11.622	0	326	0	0	2.41e-05	0	0	262	0	0	0	0
chr1_67522399_G_T	rs76675091	chr1:67522399	ENSG00000235200	ENST00000635350	LINC01702	splice_donor_variant,non_coding_transcript_variant	HIGH	.	T	G	0	3512	0	0	0.0001911	0	17	309	0	0.0521472	0.04058	1.28505	1	261	0	0.00381679	0	999
chr1_68444858_G_A	rs61752871,CM983758,COSV105098194,COSV99254417	chr1:68444858	ENSG00000116745	ENST00000262340	RPE65	missense_variant	MODERATE	pathogenic	A	G	0	3512	0	0	4.41e-05	0	0	326	0	0	0.0001208	0	0	262	0	0	0	0
chr1_68446862_T_A	rs61751279,CS040857,CS087453	chr1:68446862	ENSG00000116745	ENST00000262340	RPE65	splice_acceptor_variant	HIGH	not_provided,pathogenic	A	T	0	3512	0	0	1.47e-05	0	0	326	0	0	0	0	1	261	0	0.00381679	0	999
chr1_68482264_A_C	-	chr1:68482264	ENSG00000024526	ENST00000456315	DEPDC1	stop_gained	HIGH	.	C	A	1	3455	28	0.000289352	.	999	0	326	0	0	.	0	0	260	1	0	.	0
chr1_68482318_AACTCCTCTTGGTCTTG_A	-	chr1:68482319-68482334	ENSG00000024526	ENST00000456315	DEPDC1	frameshift_variant	HIGH	.	A	AACTCCTCTTGGTCTTG	1	3451	30	0.000289687	.	999	0	324	1	0	.	0	0	262	0	0	.	0
chr1_68484089_C_T	-	chr1:68484089	ENSG00000024526	ENST00000456315	DEPDC1	stop_gained,splice_region_variant	HIGH	.	T	C	1	3457	27	0.000289184	.	999	0	326	0	0	.	0	0	258	2	0	.	0
chr1_68494653_T_A	rs375248405	chr1:68494653	ENSG00000024526	ENST00000456315	DEPDC1	stop_gained	HIGH	.	A	T	1	3511	0	0.000284738	.	999	0	326	0	0	.	0	0	262	0	0	.	0
chr1_69555467_T_G	rs142818726	chr1:69555467	ENSG00000287453	ENST00000662276	.	splice_donor_variant,non_coding_transcript_variant	HIGH	.	G	T	0	3496	8	0	0.0001476	0	9	317	0	0.0276074	0.02418	1.14174	1	261	0	0.00381679	0	999
chr1_69760214_A_T	-	chr1:69760214	ENSG00000033122	ENST00000651989	LRRC7	stop_gained	HIGH	.	T	A	2	3450	30	0.000579374	.	999	0	324	1	0	.	0	0	262	0	0	.	0
chr1_70145877_G_A	rs755214039	chr1:70145877	ENSG00000066557	ENST00000370952	LRRC40	stop_gained	HIGH	.	A	G	0	3512	0	0	1.47e-05	0	0	326	0	0	0	0	0	262	0	0	0	0
chr1_70178908_A_C	rs201720523	chr1:70178908	ENSG00000066557	ENST00000370952	LRRC40	stop_gained	HIGH	.	C	A	0	3510	1	0	0	0	0	326	0	0	0	0	1	261	0	0.00381679	0	999
chr1_70205389_C_A	rs748332035	chr1:70205389	ENSG00000066557	ENST00000370952	LRRC40	splice_donor_variant	HIGH	.	A	C	1	3511	0	0.000284738	5.88e-05	4.84248	0	326	0	0	0	0	0	262	0	0	0	0
chr1_70366443_G_A	rs762972749	chr1:70366443	ENSG00000197568	ENST00000531950	HHLA3	splice_acceptor_variant,non_coding_transcript_variant	HIGH	.	A	G	0	3512	0	0	.	0	0	326	0	0	.	0	0	262	0	0	.	0
chr1_70438758_C_T	rs756277614,COSV61008059,COSV61010014	chr1:70438758	ENSG00000116761	ENST00000370938	CTH	stop_gained	HIGH	.	T	C	0	3512	0	0	4.41e-05	0	0	326	0	0	0	0	0	262	0	0	0	0
chr1_71012319_G_A	rs750859595,COSV100139412	chr1:71012319	ENSG00000050628	ENST00000306666	PTGER3	stop_gained	HIGH	.	A	G	3	3509	0	0.000854214	1.47e-05	58.1098	0	326	0	0	0	0	0	262	0	0	0	0
chr1_71065086_TG_T	-	chr1:71065087	ENSG00000132485	ENST00000370920	ZRANB2	frameshift_variant	HIGH	.	T	TG	2	3500	5	0.000571102	.	999	0	326	0	0	.	0	0	262	0	0	.	0
chr1_72775270_A_G	rs17093447	chr1:72775270	ENSG00000227016	ENST00000418078	LINC02796	splice_acceptor_variant,non_coding_transcript_variant	HIGH	.	G	A	0	3512	0	0	0	0	8	318	0	0.0245399	0.02872	0.854453	0	262	0	0	0.003165	0
chr1_73699750_G_T	rs1027158648	chr1:73699750	ENSG00000223479	ENST00000424953	LINC02238	splice_acceptor_variant,non_coding_transcript_variant	HIGH	.	T	G	0	3512	0	0	0	0	1	325	0	0.00306749	0.0006277	4.88686	0	262	0	0	0	0
chr1_74109528_G_GT	rs761276681	chr1:74109528-74109529	ENSG00000162620	ENST00000354431	LRRIQ3	frameshift_variant	HIGH	.	GT	G	2	3488	11	0.000573066	0.0006576	0.871451	1	325	0	0.00306749	0.002951	1.03947	0	262	0	0	0.006536	0
chr1_74183435_C_T	rs143858191	chr1:74183435	ENSG00000162620	ENST00000354431	LRRIQ3	splice_donor_variant	HIGH	likely_benign	T	C	0	3502	5	0	0	0	1	325	0	0.00306749	0.007051	0.435043	0	262	0	0	0	0
chr1_74199833_T_C	-	chr1:74199833	ENSG00000254685	ENST00000370898	FPGT	splice_donor_variant	HIGH	.	C	T	1	3511	0	0.000284738	.	999	0	326	0	0	.	0	0	262	0	0	.	0
chr1_74204405_C_T	rs141519700,COSV63833987	chr1:74204405	ENSG00000254685	ENST00000370898	FPGT	stop_gained	HIGH	.	T	C	1	3511	0	0.000284738	0.0001764	1.61416	0	326	0	0	4.83e-05	0	0	262	0	0	0	0
chr1_74236120_TC_T	COSV58564553	chr1:74236121	ENSG00000116783	ENST00000326637	TNNI3K	frameshift_variant	HIGH	.	T	TC	1	3487	12	0.000286697	.	999	0	326	0	0	.	0	0	262	0	0	.	0
chr1_74369586_G_A	rs199684206,COSV100436469	chr1:74369586	ENSG00000116783	ENST00000326637	TNNI3K	splice_donor_variant	HIGH	uncertain_significance	A	G	1	3427	42	0.000291715	0.0002356	1.23818	0	326	0	0	2.42e-05	0	0	258	2	0	0	0
chr1_74370287_G_A	rs759530518	chr1:74370287	ENSG00000116783	ENST00000326637	TNNI3K	splice_acceptor_variant	HIGH	uncertain_significance	A	G	2	3416	47	0.000585138	.	999	0	324	1	0	.	0	0	258	2	0	.	0
chr1_74370393_G_C	-	chr1:74370393	ENSG00000116783	ENST00000326637	TNNI3K	splice_donor_variant	HIGH	.	C	G	1	3405	53	0.0002936	.	999	0	320	3	0	.	0	0	254	4	0	.	0
chr1_74571392_T_A	rs755806758	chr1:74571392	ENSG00000178965	ENST00000326665	ERICH3	stop_gained	HIGH	.	A	T	1	3511	0	0.000284738	.	999	0	326	0	0	.	0	0	262	0	0	.	0
chr1_74572388_CT_C	rs754937800	chr1:74572389	ENSG00000178965	ENST00000326665	ERICH3	frameshift_variant	HIGH	.	C	CT	1	3511	0	0.000284738	1.47e-05	19.3699	0	326	0	0	0	0	0	262	0	0	0	0
chr1_74572568_C_A	rs145428486,COSV100443583	chr1:74572568	ENSG00000178965	ENST00000326665	ERICH3	stop_gained	HIGH	.	A	C	1	3511	0	0.000284738	2.94e-05	9.68497	0	326	0	0	0	0	0	262	0	0	0	0
chr1_74572649_C_A	rs779691199,COSV100443915,COSV58617239	chr1:74572649	ENSG00000178965	ENST00000326665	ERICH3	stop_gained	HIGH	.	A	C	3	3509	0	0.000854214	0	999	0	326	0	0	0	0	0	262	0	0	0	0
chr1_74573240_C_A	rs367677230	chr1:74573240	ENSG00000178965	ENST00000326665	ERICH3	stop_gained	HIGH	.	A	C	1	3511	0	0.000284738	.	999	0	326	0	0	.	0	0	262	0	0	.	0
chr1_74606860_C_CTAGTCT	-	chr1:74606860-74606861	ENSG00000178965	ENST00000326665	ERICH3	stop_gained,inframe_insertion	HIGH	.	CTAGTCT	C	1	3461	25	0.00028885	.	999	0	326	0	0	.	0	0	260	1	0	.	0
chr1_74606862_G_GAGTT	-	chr1:74606862-74606863	ENSG00000178965	ENST00000326665	ERICH3	frameshift_variant	HIGH	.	GAGTT	G	1	3463	24	0.000288684	.	999	0	326	0	0	.	0	0	260	1	0	.	0
chr1_74606865_A_AGTGTG	-	chr1:74606865-74606866	ENSG00000178965	ENST00000326665	ERICH3	frameshift_variant	HIGH	.	AGTGTG	A	1	3465	23	0.000288517	.	999	0	326	0	0	.	0	0	260	1	0	.	0
chr1_74606866_A_AGGTTAGTGTATAGG	-	chr1:74606866-74606867	ENSG00000178965	ENST00000326665	ERICH3	frameshift_variant	HIGH	.	AGGTTAGTGTATAGG	A	1	3465	23	0.000288517	.	999	0	326	0	0	.	0	0	262	0	0	.	0
chr1_74606874_T_TTGGG	-	chr1:74606874-74606875	ENSG00000178965	ENST00000326665	ERICH3	frameshift_variant	HIGH	.	TTGGG	T	1	3473	19	0.000287853	.	999	0	326	0	0	.	0	0	260	1	0	.	0
chr1_74706901_TG_T	rs746961654	chr1:74706902	ENSG00000116791	ENST00000340866	CRYZ	frameshift_variant	HIGH	.	T	TG	2	3504	3	0.000570451	.	999	0	326	0	0	.	0	0	262	0	0	.	0
chr1_74706958_G_A	rs142760907,COSV61718042	chr1:74706958	ENSG00000116791	ENST00000340866	CRYZ	stop_gained	HIGH	.	A	G	1	3501	5	0.000285551	1.47e-05	19.4252	0	326	0	0	0	0	0	262	0	0	0	0
chr1_74706993_AC_A	rs767110333	chr1:74706994	ENSG00000116791	ENST00000340866	CRYZ	frameshift_variant,splice_region_variant	HIGH	.	A	AC	0	3502	5	0	2.94e-05	0	0	326	0	0	0	0	0	262	0	0	0	0
chr1_74707102_C_T	rs6668086	chr1:74707102	ENSG00000116791	ENST00000340866	CRYZ	splice_donor_variant	HIGH	likely_benign	T	C	0	3508	2	0	1.47e-05	0	2	324	0	0.00613497	0.005172	1.18619	0	262	0	0	0	0
chr1_74719373_C_T	rs139734636,COSV61717486	chr1:74719373	ENSG00000116791	ENST00000340866	CRYZ	splice_acceptor_variant	HIGH	likely_benign	T	C	4	3508	0	0.00113895	0.001074	1.06048	0	326	0	0	7.25e-05	0	0	262	0	0	0	0
chr1_74752337_G_T	COSV100904905	chr1:74752337	ENSG00000162623	ENST00000370867	TYW3	stop_gained	HIGH	.	T	G	1	3511	0	0.000284738	.	999	0	326	0	0	.	0	0	262	0	0	.	0
chr1_75136615_A_C	rs116590034	chr1:75136615	ENSG00000162624	ENST00000356261	LHX8	start_lost	HIGH	.	C	A	0	3512	0	0	4.41e-05	0	1	325	0	0.00306749	0.01052	0.291586	0	262	0	0	0	0
chr1_75234068_CCAACTAAGGACCATGGCAATCGTCAGGCCACT_C	rs758154603	chr1:75234069-75234100	ENSG00000137968	ENST00000370859	SLC44A5	splice_acceptor_variant,coding_sequence_variant	HIGH	.	C	CCAACTAAGGACCATGGCAATCGTCAGGCCACT	0	3508	2	0	.	0	0	326	0	0	.	0	1	261	0	0.00381679	.	999
chr1_75734850_G_A	rs121434277,CM910001	chr1:75734850	ENSG00000117054	ENST00000370841	ACADM	missense_variant	MODERATE	pathogenic	A	G	2	3510	0	0.0005695	1.47e-05	38.7415	0	326	0	0	0	0	0	262	0	0	0	0
chr1_75789265_CATTT_C	-	chr1:75789266-75789269	ENSG00000137955	ENST00000319942	RABGGTB	frameshift_variant	HIGH	.	C	CATTT	1	3511	0	0.000284738	.	999	0	326	0	0	.	0	0	262	0	0	.	0
chr1_75791459_AGGGG_A	-	chr1:75791460-75791463	ENSG00000137955	ENST00000319942	RABGGTB	splice_acceptor_variant,coding_sequence_variant	HIGH	.	A	AGGGG	1	3511	0	0.000284738	.	999	0	326	0	0	.	0	0	262	0	0	.	0
chr1_75791464_A_AT	-	chr1:75791464-75791465	ENSG00000137955	ENST00000319942	RABGGTB	frameshift_variant	HIGH	.	AT	A	1	3511	0	0.000284738	.	999	0	326	0	0	.	0	0	262	0	0	.	0
chr1_75794648_T_G	-	chr1:75794648	ENSG00000137955	ENST00000319942	RABGGTB	stop_lost	HIGH	.	G	T	2	3510	0	0.000569476	.	999	0	326	0	0	.	0	0	262	0	0	.	0
chr1_75848207_A_G	rs748220798	chr1:75848207	ENSG00000057468	ENST00000263187	MSH4	splice_acceptor_variant	HIGH	.	G	A	1	3511	0	0.000284738	2.94e-05	9.68497	0	326	0	0	0	0	0	262	0	0	0	0
chr1_75878169_AG_A	rs753378743,COSV54196317	chr1:75878170	ENSG00000057468	ENST00000263187	MSH4	frameshift_variant	HIGH	.	A	AG	2	3510	0	0.000569476	.	999	0	326	0	0	.	0	0	262	0	0	.	0
chr1_75879054_C_T	rs748663214,COSV54203285	chr1:75879054	ENSG00000057468	ENST00000263187	MSH4	stop_gained	HIGH	.	T	C	1	3511	0	0.000284738	2.94e-05	9.68497	1	325	0	0.00306749	0	999	0	262	0	0	0	0
chr1_75880043_CAAGCA_C	-	chr1:75880044-75880048	ENSG00000057468	ENST00000263187	MSH4	splice_acceptor_variant,splice_polypyrimidine_tract_variant,intron_variant	HIGH	.	C	CAAGCA	1	3511	0	0.000284738	.	999	0	326	0	0	.	0	0	262	0	0	.	0
chr1_75890730_C_A	COSV54205930	chr1:75890730	ENSG00000057468	ENST00000263187	MSH4	stop_gained	HIGH	.	A	C	0	3508	2	0	.	0	0	326	0	0	.	0	0	262	0	0	.	0
chr1_75912774_C_T	rs145803983	chr1:75912774	ENSG00000057468	ENST00000263187	MSH4	stop_gained	HIGH	.	T	C	2	3510	0	0.000569476	7.37e-05	7.72695	0	326	0	0	0	0	0	262	0	0	0	0
chr1_75919001_G_T	COSV52409524	chr1:75919001	ENSG00000154007	ENST00000284142	ASB17	stop_gained	HIGH	.	T	G	1	3507	2	0.000285063	.	999	0	326	0	0	.	0	0	262	0	0	.	0
chr1_75932289_C_A	rs770200330	chr1:75932289	ENSG00000154007	ENST00000284142	ASB17	start_lost	HIGH	.	A	C	0	3512	0	0	0	0	1	325	0	0.00306749	9.65e-05	31.7874	0	262	0	0	0	0
chr1_75972219_G_A	rs12750888	chr1:75972219	ENSG00000225605	ENST00000663316	.	splice_acceptor_variant,non_coding_transcript_variant	HIGH	.	A	G	139	3373	0	0.0395786	0.04045	0.978457	16	310	0	0.0490798	0.06591	0.744648	19	243	0	0.0725191	0.02848	2.54632
chr1_76628602_TTTTTTTTTCTTTTCTAGGA_T	-	chr1:76628603-76628621	ENSG00000184005	ENST00000328299	ST6GALNAC3	splice_acceptor_variant,splice_polypyrimidine_tract_variant,coding_sequence_variant,intron_variant	HIGH	.	T	TTTTTTTTTCTTTTCTAGGA	1	3463	24	0.000288684	.	999	0	326	0	0	.	0	0	260	1	0	.	0
chr1_77063116_G_A	COSV59570921	chr1:77063116	ENSG00000117069	ENST00000477717	ST6GALNAC5	stop_gained	HIGH	.	A	G	1	3505	3	0.000285225	.	999	0	326	0	0	.	0	0	262	0	0	.	0
chr1_77219402_T_A	rs757849770	chr1:77219402	ENSG00000142892	ENST00000370812	PIGK	start_lost	HIGH	.	A	T	1	3511	0	0.000284738	2.94e-05	9.68497	0	326	0	0	2.41e-05	0	0	262	0	0	0	0
chr1_77779657_T_G	rs199959615	chr1:77779657	ENSG00000180488	ENST00000370791	MIGA1	start_lost	HIGH	.	G	T	3	3509	0	0.000854214	0.001	0.854214	0	326	0	0	0.0001448	0	0	262	0	0	0	0
chr1_77859372_C_T	rs754213248,COSV66223214	chr1:77859372	ENSG00000180488	ENST00000370791	MIGA1	stop_gained	HIGH	.	T	C	0	3512	0	0	.	0	1	325	0	0.00306749	.	999	0	262	0	0	.	0
chr1_77929505_G_A	rs397517843,CS1410902,COSV57354573,COSV57354778	chr1:77929505	ENSG00000162614	ENST00000334785	NEXN	splice_donor_variant	HIGH	uncertain_significance	A	G	1	3511	0	0.000284738	.	999	0	326	0	0	.	0	0	262	0	0	.	0
chr1_77933478_AG_A	-	chr1:77933479	ENSG00000162614	ENST00000334785	NEXN	frameshift_variant,splice_region_variant	HIGH	.	A	AG	2	3510	0	0.000569476	.	999	0	326	0	0	.	0	0	262	0	0	.	0
chr1_78094951_G_A	rs770530068	chr1:78094951	ENSG00000137960	ENST00000370759	GIPC2	splice_acceptor_variant	HIGH	.	A	G	0	3508	2	0	0	0	1	325	0	0.00306749	7.25e-05	42.3101	0	262	0	0	0	0
chr1_78125947_C_T	rs774818269,COSV66127847	chr1:78125947	ENSG00000137960	ENST00000370759	GIPC2	stop_gained	HIGH	.	T	C	1	3511	0	0.000284738	0.0001764	1.61416	0	326	0	0	0	0	0	262	0	0	0	0
chr1_78536478_C_T	rs750752823,COSV66114248,COSV66115158	chr1:78536478	ENSG00000122420	ENST00000370757	PTGFR	stop_gained	HIGH	.	T	C	1	3505	3	0.000285225	.	999	0	326	0	0	.	0	0	262	0	0	.	0
chr1_78635486_T_A	rs115901054,COSV99056203	chr1:78635486	ENSG00000137959	ENST00000370751	IFI44L	stop_gained	HIGH	risk_factor	A	T	34	3476	1	0.00968661	0.00759	1.27623	0	326	0	0	0.001255	0	3	259	0	0.0114504	0.003165	3.61781
chr1_78641497_T_A	rs369726065	chr1:78641497	ENSG00000137959	ENST00000370751	IFI44L	stop_gained	HIGH	.	A	T	0	3508	2	0	0	0	1	325	0	0.00306749	0.0005791	5.29699	0	262	0	0	0	0
chr1_78650485_C_CA	rs544893099	chr1:78650485-78650486	ENSG00000137965	ENST00000370747	IFI44	frameshift_variant	HIGH	.	CA	C	4	3508	0	0.00113895	5.88e-05	19.3699	0	326	0	0	0.0003138	0	0	262	0	0	0	0
chr1_78655170_GGCTTT_G	rs745968053	chr1:78655171-78655175	ENSG00000137965	ENST00000370747	IFI44	frameshift_variant	HIGH	.	G	GGCTTT	0	3508	2	0	0	0	1	325	0	0.00306749	0.0006999	4.38275	0	262	0	0	0	0
chr1_78920198_A_AT	-	chr1:78920198-78920199	ENSG00000162618	ENST00000370742	ADGRL4	frameshift_variant	HIGH	.	AT	A	1	3411	50	0.000293083	.	999	0	322	2	0	.	0	0	254	4	0	.	0
chr1_78920254_TG_T	rs776474128	chr1:78920255	ENSG00000162618	ENST00000370742	ADGRL4	frameshift_variant	HIGH	.	T	TG	0	3408	52	0	.	0	0	324	1	0	.	0	1	253	4	0.00393701	.	999
chr1_79025166_C_T	rs77760897	chr1:79025166	ENSG00000162618	ENST00000659463	ADGRL4	splice_donor_variant	HIGH	.	T	C	0	3510	1	0	0.0002646	0	11	315	0	0.0337423	0.03103	1.08741	2	260	0	0.00763359	0.003165	2.41188
chr1_79025325_C_G	rs546369209	chr1:79025325	ENSG00000162618	ENST00000659463	ADGRL4	splice_acceptor_variant	HIGH	.	G	C	1	3509	1	0.0002849	0	999	0	326	0	0	7.25e-05	0	0	262	0	0	0	0
chr1_79236451_A_G	rs982786416	chr1:79236451	ENSG00000162618	ENST00000655029	ADGRL4	splice_donor_variant	HIGH	.	G	A	1	3507	2	0.000285063	0.000103	2.7676	0	326	0	0	0	0	0	262	0	0	0	0
chr1_79324584_A_G	rs754537383	chr1:79324584	ENSG00000282898	ENST00000635706	.	splice_donor_variant,non_coding_transcript_variant	HIGH	.	G	A	1	3511	0	0.000284738	1.47e-05	19.3699	0	326	0	0	0	0	0	262	0	0	0	0
chr1_79324698_A_G	rs76711510	chr1:79324698	ENSG00000235011	ENST00000415629	.	splice_acceptor_variant,non_coding_transcript_variant	HIGH	.	G	A	0	3512	0	0	8.82e-05	0	11	315	0	0.0337423	0.0299	1.12851	1	261	0	0.00381679	0	999
chr1_79488967_C_G_m	rs545263016	chr1:79488967	ENSG00000288822	ENST00000692053	.	splice_acceptor_variant,non_coding_transcript_variant	HIGH	.	G	C	1	3511	0	0.000284738	4.41e-05	6.45664	0	326	0	0	2.41e-05	0	0	262	0	0	0	0
chr1_81221387_A_G	rs139299779	chr1:81221387	ENSG00000285179	ENST00000642971	.	splice_acceptor_variant,non_coding_transcript_variant	HIGH	.	G	A	17	3495	0	0.00484055	0.009642	0.502027	4	322	0	0.0122699	0.001688	7.26892	2	260	0	0.00763359	0.003165	2.41188
chr1_81514046_CTGAAAGACAAAAGTGTGAGATAAGATCCAAAAATAACAAAGTAAAAGCAGAAAGGTCCTTTGGGGTTTCTATGCACTTAACTCAGTGGAGACATGGAATTTCTGTAGGTTGGGGAGATTTG_C	-	chr1:81514047-81514167	ENSG00000234953	ENST00000443939	.	splice_acceptor_variant,splice_polypyrimidine_tract_variant,intron_variant,non_coding_transcript_variant	HIGH	.	C	CTGAAAGACAAAAGTGTGAGATAAGATCCAAAAATAACAAAGTAAAAGCAGAAAGGTCCTTTGGGGTTTCTATGCACTTAACTCAGTGGAGACATGGAATTTCTGTAGGTTGGGGAGATTTG	277	3229	3	0.0790074	.	999	129	197	0	0.395706	.	999	66	196	0	0.251908	.	999
chr1_81586379_T_C	-	chr1:81586379	ENSG00000236676	ENST00000430748	.	splice_acceptor_variant,non_coding_transcript_variant	HIGH	.	C	T	0	3506	3	0	.	0	0	326	0	0	.	0	1	261	0	0.00381679	.	999
chr1_81943047_G_A	-	chr1:81943047	ENSG00000117114	ENST00000686636	ADGRL2	stop_gained	HIGH	.	A	G	1	3503	4	0.000285388	.	999	0	326	0	0	.	0	0	262	0	0	.	0
chr1_81981814_G_A	-	chr1:81981814	ENSG00000117114	ENST00000686636	ADGRL2	stop_gained	HIGH	.	A	G	1	3477	17	0.000287522	.	999	0	326	0	0	.	0	0	262	0	0	.	0
chr1_83096978_A_G	rs323942	chr1:83096978	ENSG00000230817	ENST00000452901	LINC01362	splice_donor_variant,non_coding_transcript_variant	HIGH	.	G	A	3433	47	16	0.986494	0.9851	1.00142	324	2	0	0.993865	0.9972	0.996656	258	2	1	0.992308	1	0.992308
chr1_83397696_C_A	rs1367431492	chr1:83397696	ENSG00000285782	ENST00000647626	.	splice_donor_variant,non_coding_transcript_variant	HIGH	.	A	C	0	3418	47	0	.	0	1	323	1	0.00308642	.	999	0	258	2	0	.	0
chr1_83424237_C_T	rs1271137309	chr1:83424237	ENSG00000285782	ENST00000647626	.	splice_acceptor_variant,non_coding_transcript_variant	HIGH	.	T	C	3	3439	35	0.000871586	5.88e-05	14.8229	0	326	0	0	0	0	0	260	1	0	0	0
chr1_83882975_C_T	rs777627232	chr1:83882975	ENSG00000137941	ENST00000260505	TTLL7	stop_gained	HIGH	.	T	C	1	3459	26	0.000289017	0	999	0	326	0	0	2.41e-05	0	0	258	2	0	0	0
chr1_83911187_GT_G	-	chr1:83911188	ENSG00000137941	ENST00000260505	TTLL7	frameshift_variant	HIGH	.	G	GT	1	3507	2	0.000285063	.	999	0	326	0	0	.	0	0	262	0	0	.	0
chr1_83937993_TG_T	-	chr1:83937994	ENSG00000137941	ENST00000260505	TTLL7	frameshift_variant	HIGH	.	T	TG	1	3511	0	0.000284738	.	999	0	326	0	0	.	0	0	262	0	0	.	0
chr1_84184036_G_T	COSV65761025,COSV65761533	chr1:84184036	ENSG00000142875	ENST00000370685	PRKACB	splice_acceptor_variant	HIGH	.	T	G	1	3507	2	0.000285063	.	999	0	326	0	0	.	0	0	262	0	0	.	0
chr1_84381991_C_T	rs17131641	chr1:84381991	ENSG00000240520	ENST00000471089	UOX	splice_donor_variant,non_coding_transcript_variant	HIGH	.	T	C	40	3470	1	0.011396	0.01082	1.05324	4	322	0	0.0122699	0.03651	0.336071	2	260	0	0.00763359	0.06013	0.126951
chr1_84408479_A_T	rs200167839,CM161589	chr1:84408479	ENSG00000137976	ENST00000370665	DNASE2B	stop_gained	HIGH	.	T	A	4	3500	4	0.00114155	0.001456	0.784034	0	326	0	0	2.41e-05	0	0	262	0	0	0	0
chr1_84410836_A_T	rs200659819	chr1:84410836	ENSG00000137976	ENST00000370665	DNASE2B	splice_acceptor_variant	HIGH	.	T	A	0	3512	0	0	2.94e-05	0	1	325	0	0.00306749	0.0004343	7.06306	1	261	0	0.00381679	0	999
chr1_84490367_CAT_C	rs750802975	chr1:84490368-84490369	ENSG00000117133	ENST00000370654	RPF1	frameshift_variant	HIGH	.	C	CAT	1	3511	0	0.000284738	0.0001029	2.76713	0	326	0	0	0	0	0	262	0	0	0	0
chr1_84495451_TTAAGG_T	rs780092334	chr1:84495452-84495456	ENSG00000117133	ENST00000370654	RPF1	splice_donor_variant,coding_sequence_variant	HIGH	.	T	TTAAGG	1	3511	0	0.000284738	4.41e-05	6.45664	0	326	0	0	2.41e-05	0	0	262	0	0	0	0
chr1_84525924_A_ATGAGCGG	rs771061243	chr1:84525924-84525925	ENSG00000122432	ENST00000699524	SPATA1	frameshift_variant	HIGH	.	ATGAGCGG	A	0	3512	0	0	0.0001029	0	0	326	0	0	0	0	2	260	0	0.00763359	0.003165	2.41188
chr1_84532859_G_T	rs1228857429	chr1:84532859	ENSG00000122432	ENST00000699524	SPATA1	splice_acceptor_variant	HIGH	.	T	G	1	3511	0	0.000284738	1.47e-05	19.3699	0	326	0	0	0	0	0	262	0	0	0	0
chr1_84555000_C_G	rs138201181,COSV55362045	chr1:84555000	ENSG00000117151	ENST00000370630	CTBS	stop_lost	HIGH	.	G	C	0	3512	0	0	0.0001323	0	0	326	0	0	2.42e-05	0	3	259	0	0.0114504	0.006329	1.80919
chr1_84655936_TTTCTTCCAACAAA_T	-	chr1:84655937-84655949	ENSG00000117155	ENST00000342203	SSX2IP	frameshift_variant	HIGH	.	T	TTTCTTCCAACAAA	1	3507	2	0.000285063	.	999	0	326	0	0	.	0	0	262	0	0	.	0
chr1_84929658_GA_G	-	chr1:84929659	ENSG00000153898	ENST00000370608	MCOLN2	frameshift_variant	HIGH	.	G	GA	1	3511	0	0.000284738	.	999	0	326	0	0	.	0	0	262	0	0	.	0
chr1_84931361_C_A	rs979645230	chr1:84931361	ENSG00000153898	ENST00000370608	MCOLN2	splice_donor_variant	HIGH	.	A	C	3	3509	0	0.000854214	1.47e-05	58.1098	0	326	0	0	0	0	0	262	0	0	0	0
chr1_84965658_TC_T	rs754928593	chr1:84965659	ENSG00000153898	ENST00000370608	MCOLN2	frameshift_variant	HIGH	.	T	TC	1	3511	0	0.000284738	1.47e-05	19.3699	0	326	0	0	0	0	0	262	0	0	0	0
chr1_84996872_T_C	rs1402995060	chr1:84996872	ENSG00000153898	ENST00000370608	MCOLN2	start_lost	HIGH	.	C	T	1	3511	0	0.000284738	1.47e-05	19.3699	0	326	0	0	0	0	0	262	0	0	0	0
chr1_85026171_C_T	rs1392360853	chr1:85026171	ENSG00000055732	ENST00000370589	MCOLN3	splice_donor_variant	HIGH	.	T	C	7	3505	0	0.00199317	1.47e-05	135.59	0	326	0	0	0	0	0	262	0	0	0	0
chr1_85071977_CA_C	rs74765968	chr1:85071978	ENSG00000162643	ENST00000294664	DNAI3	frameshift_variant	HIGH	benign	C	CA	0	3512	0	0	7.36e-05	0	6	320	0	0.0184049	0.03434	0.535961	1	261	0	0.00381679	0	999
chr1_85097567_A_G	-	chr1:85097567	ENSG00000162643	ENST00000294664	DNAI3	splice_acceptor_variant	HIGH	.	G	A	1	3507	2	0.000285063	.	999	0	326	0	0	.	0	0	262	0	0	.	0
chr1_85108032_G_A	rs761829771	chr1:85108032	ENSG00000162643	ENST00000294664	DNAI3	splice_acceptor_variant	HIGH	.	A	G	1	3509	1	0.0002849	.	999	0	326	0	0	.	0	0	262	0	0	.	0
chr1_85126668_AC_A	-	chr1:85126669	ENSG00000162643	ENST00000294664	DNAI3	frameshift_variant	HIGH	.	A	AC	1	3511	0	0.000284738	.	999	0	326	0	0	.	0	0	262	0	0	.	0
chr1_85132996_T_TA	rs145165915	chr1:85132996-85132997	ENSG00000162643	ENST00000294664	DNAI3	frameshift_variant,stop_retained_variant	HIGH	.	TA	T	213	3299	0	0.0606492	0.06625	0.91546	4	322	0	0.0122699	0.0135	0.908884	15	247	0	0.0572519	0.06962	0.822349
chr1_85582830_A_T	-	chr1:85582830	ENSG00000142871	ENST00000451137	CCN1	stop_gained	HIGH	.	T	A	0	3512	0	0	.	0	0	326	0	0	.	0	2	260	0	0.00763359	.	999
chr1_85730568_CTG_C	rs1490432779	chr1:85730569-85730570	ENSG00000171502	ENST00000370571	COL24A1	frameshift_variant	HIGH	.	C	CTG	1	3511	0	0.000284738	.	999	0	326	0	0	.	0	0	262	0	0	.	0
chr1_85744665_C_A	rs749464321	chr1:85744665	ENSG00000171502	ENST00000370571	COL24A1	splice_donor_variant	HIGH	.	A	C	2	3510	0	0.000569476	1.48e-05	38.4781	0	326	0	0	2.45e-05	0	0	262	0	0	0	0
chr1_85911434_C_G	rs371367829,COSV65313863	chr1:85911434	ENSG00000171502	ENST00000370571	COL24A1	splice_acceptor_variant	HIGH	.	G	C	2	3502	4	0.000570776	.	999	0	326	0	0	.	0	0	262	0	0	.	0
chr1_86092265_A_G	rs1300406074,COSV65315377	chr1:86092265	ENSG00000171502	ENST00000370571	COL24A1	splice_donor_variant	HIGH	.	G	A	0	3510	1	0	.	0	0	326	0	0	.	0	1	261	0	0.00381679	.	999
chr1_86092267_CT_C	rs776738988	chr1:86092268	ENSG00000171502	ENST00000370571	COL24A1	frameshift_variant,splice_region_variant	HIGH	.	C	CT	1	3509	1	0.0002849	.	999	0	326	0	0	.	0	0	262	0	0	.	0
chr1_86126069_A_C	-	chr1:86126069	ENSG00000171502	ENST00000370571	COL24A1	stop_gained	HIGH	.	C	A	2	3480	15	0.000574383	.	999	0	326	0	0	.	0	0	262	0	0	.	0
chr1_86354607_T_TA	rs529925465	chr1:86354607-86354608	ENSG00000122417	ENST00000460698	ODF2L	frameshift_variant	HIGH	.	TA	T	4	3508	0	0.00113895	0.0008378	1.35946	0	326	0	0	0.0001929	0	0	262	0	0	0	0
chr1_86372500_C_T	rs973963694	chr1:86372500	ENSG00000122417	ENST00000460698	ODF2L	stop_gained	HIGH	.	T	C	1	3511	0	0.000284738	0	999	0	326	0	0	2.42e-05	0	0	262	0	0	0	0
chr1_86376279_TGG_T	rs754776639	chr1:86376280-86376281	ENSG00000122417	ENST00000460698	ODF2L	frameshift_variant	HIGH	.	T	TGG	2	3510	0	0.000569476	7.35e-05	7.74797	0	326	0	0	0	0	0	262	0	0	0	0
chr1_86384689_CTCTT_C	rs769136897	chr1:86384690-86384693	ENSG00000122417	ENST00000460698	ODF2L	frameshift_variant	HIGH	.	C	CTCTT	2	3504	3	0.000570451	0.0001034	5.51693	1	325	0	0.00306749	0.001232	2.48984	1	261	0	0.00381679	0	999
chr1_86425430_G_A	COSV65288225	chr1:86425430	ENSG00000137975	ENST00000370565	CLCA2	stop_gained	HIGH	.	A	G	1	3511	0	0.000284738	.	999	0	326	0	0	.	0	0	262	0	0	.	0
chr1_86443934_C_T	rs781468140	chr1:86443934	ENSG00000137975	ENST00000370565	CLCA2	stop_gained	HIGH	.	T	C	0	3512	0	0	1.47e-05	0	0	326	0	0	0	0	1	261	0	0.00381679	0	999
chr1_86560314_CT_C	rs558449055	chr1:86560315	ENSG00000016602	ENST00000370563	CLCA4	frameshift_variant	HIGH	likely_benign	C	CT	0	3512	0	0	0	0	2	324	0	0.00613497	0.006226	0.985379	0	262	0	0	0	0
chr1_86565820_G_GA	rs781062541	chr1:86565820-86565821	ENSG00000016602	ENST00000370563	CLCA4	frameshift_variant	HIGH	.	GA	G	0	3500	6	0	0.0003977	0	0	326	0	0	0.0001211	0	3	259	0	0.0114504	0.009494	1.20607
chr1_86572633_TTCAGA_T	rs750270286	chr1:86572634-86572638	ENSG00000016602	ENST00000370563	CLCA4	frameshift_variant	HIGH	.	T	TTCAGA	3	3457	26	0.000867052	2.94e-05	29.4916	0	324	1	0	0	0	0	258	2	0	0	0
chr1_86572706_C_T	rs145223695	chr1:86572706	ENSG00000016602	ENST00000370563	CLCA4	stop_gained	HIGH	uncertain_significance	T	C	1	3467	22	0.000288351	0.0007802	0.369586	0	324	1	0	0.0002897	0	0	258	2	0	0	0
chr1_86572721_G_A	rs751662980	chr1:86572721	ENSG00000016602	ENST00000370563	CLCA4	splice_donor_variant	HIGH	.	A	G	1	3471	20	0.000288018	.	999	0	324	1	0	.	0	0	258	2	0	.	0
chr1_86636910_T_C	rs41286592	chr1:86636910	ENSG00000291014	ENST00000466454	CLCA3P	splice_donor_variant,non_coding_transcript_variant	HIGH	.	C	T	376	3136	0	0.107062	0.1142	0.937491	6	320	0	0.0184049	0.01792	1.02706	15	247	0	0.0572519	0.07278	0.786643
chr1_86722592_CAG_C	rs1558310929	chr1:86722593-86722594	ENSG00000097033	ENST00000370558	SH3GLB1	frameshift_variant	HIGH	.	C	CAG	1	3511	0	0.000284738	.	999	0	326	0	0	.	0	0	262	0	0	.	0
chr1_87104622_C_T	rs867578348,COSV63351105	chr1:87104622	ENSG00000153936	ENST00000370550	HS2ST1	stop_gained	HIGH	.	T	C	2	3510	0	0.000569476	.	999	0	326	0	0	.	0	0	262	0	0	.	0
chr1_88953061_A_C	rs200550194	chr1:88953061	ENSG00000137944	ENST00000260508	KYAT3	splice_donor_variant	HIGH	.	C	A	1	3511	0	0.000284738	0.0002646	1.07611	0	326	0	0	7.24e-05	0	0	262	0	0	0.003165	0
chr1_88968726_C_A	-	chr1:88968726	ENSG00000137944	ENST00000260508	KYAT3	stop_gained	HIGH	.	A	C	1	3507	2	0.000285063	.	999	0	326	0	0	.	0	0	262	0	0	.	0
chr1_88983185_A_T	rs200907077,COSV53098810	chr1:88983185	ENSG00000213516	ENST00000652648	RBMXL1	stop_gained	HIGH	.	T	A	1	3511	0	0.000284738	0.000151	1.88568	0	326	0	0	0.0006612	0	0	262	0	0	0	0
chr1_89007758_GT_G	rs548474277	chr1:89007759	ENSG00000117226	ENST00000370481	GBP3	frameshift_variant	HIGH	.	G	GT	1	3511	0	0.000284738	0	999	0	326	0	0	2.49e-05	0	0	262	0	0	0	0
chr1_89009114_G_A	-	chr1:89009114	ENSG00000117226	ENST00000370481	GBP3	stop_gained	HIGH	.	A	G	1	3511	0	0.000284738	.	999	0	326	0	0	.	0	0	262	0	0	.	0
chr1_89009495_C_G	rs140187029	chr1:89009495	ENSG00000117226	ENST00000370481	GBP3	splice_acceptor_variant	HIGH	.	G	C	0	3512	0	0	2.94e-05	0	4	322	0	0.0122699	0.01014	1.21005	1	261	0	0.00381679	0	999
chr1_89054714_C_A	rs150057659,COSV100976301,COSV65084356	chr1:89054714	ENSG00000117228	ENST00000370473	GBP1	stop_gained	HIGH	.	A	C	1	3511	0	0.000284738	7.35e-05	3.87399	0	326	0	0	4.82e-05	0	0	262	0	0	0	0
chr1_89056852_A_G	rs746913002,COSV65084507	chr1:89056852	ENSG00000117228	ENST00000370473	GBP1	splice_donor_variant	HIGH	.	G	A	0	3512	0	0	0	0	1	325	0	0.00306749	2.41e-05	127.282	0	262	0	0	0	0
chr1_89059020_CTA_C	rs750445398	chr1:89059021-89059022	ENSG00000117228	ENST00000370473	GBP1	frameshift_variant	HIGH	.	C	CTA	1	3511	0	0.000284738	0	999	0	326	0	0	2.41e-05	0	0	262	0	0	0	0
chr1_89063177_G_A	rs144605860,COSV65082971	chr1:89063177	ENSG00000117228	ENST00000370473	GBP1	stop_gained	HIGH	.	A	G	2	3510	0	0.000569476	4.41e-05	12.9133	0	326	0	0	0	0	0	262	0	0	0	0
chr1_89109676_C_A	rs779055797	chr1:89109676	ENSG00000162645	ENST00000370466	GBP2	splice_donor_variant	HIGH	.	A	C	1	3511	0	0.000284738	1.47e-05	19.3699	0	326	0	0	0	0	0	262	0	0	0	0
chr1_89150468_G_GT	rs200922375	chr1:89150468-89150469	ENSG00000213512	ENST00000294671	GBP7	frameshift_variant	HIGH	.	GT	G	0	3512	0	0	0	0	5	321	0	0.0153374	0.02383	0.643618	1	261	0	0.00381679	0	999
chr1_89152352_G_A	rs138540106,COSV54009774	chr1:89152352	ENSG00000213512	ENST00000294671	GBP7	stop_gained	HIGH	.	A	G	8	3502	1	0.0022792	0.001339	1.70217	0	326	0	0	0.000145	0	0	262	0	0	0	0
chr1_89164795_TG_T	rs533737776	chr1:89164796	ENSG00000213512	ENST00000294671	GBP7	frameshift_variant	HIGH	.	T	TG	0	3512	0	0	1.47e-05	0	2	324	0	0.00613497	0.00266	2.30638	0	262	0	0	0	0
chr1_89164860_T_C	rs148010640,COSV99038163	chr1:89164860	ENSG00000213512	ENST00000294671	GBP7	splice_acceptor_variant	HIGH	.	C	T	0	3512	0	0	7.35e-05	0	1	325	0	0.00306749	0.01633	0.187844	1	261	0	0.00381679	0	999
chr1_89188681_CA_C	rs763765320	chr1:89188682	ENSG00000162654	ENST00000355754	GBP4	frameshift_variant	HIGH	.	C	CA	1	3511	0	0.000284738	.	999	0	326	0	0	.	0	0	262	0	0	.	0
chr1_89190037_C_T	rs41296177	chr1:89190037	ENSG00000162654	ENST00000355754	GBP4	splice_donor_variant	HIGH	.	T	C	15	3497	0	0.00427107	0.005851	0.729973	0	326	0	0	0.0007723	0	0	262	0	0	0.006329	0
chr1_89193347_A_C	-	chr1:89193347	ENSG00000162654	ENST00000355754	GBP4	stop_gained	HIGH	.	C	A	1	3511	0	0.000284738	.	999	0	326	0	0	.	0	0	262	0	0	.	0
chr1_89262767_T_A	rs758125506	chr1:89262767	ENSG00000154451	ENST00000370459	GBP5	stop_gained	HIGH	.	A	T	4	3508	0	0.00113895	2.94e-05	38.7399	0	326	0	0	0	0	0	262	0	0	0	0
chr1_89263781_TTC_T	rs575024461	chr1:89263782-89263783	ENSG00000154451	ENST00000370459	GBP5	frameshift_variant	HIGH	.	T	TTC	28	3484	0	0.00797267	0.003514	2.26883	1	325	0	0.00306749	0.0003626	8.45969	0	262	0	0	0.003165	0
chr1_89263883_GC_G	rs556565480,COSV58594417	chr1:89263884	ENSG00000154451	ENST00000370459	GBP5	frameshift_variant	HIGH	.	G	GC	13	3499	0	0.00370159	0.003403	1.08774	0	326	0	0	0.0003425	0	2	260	0	0.00763359	0.003165	2.41188
chr1_89264866_TGA_T	rs538169601	chr1:89264867-89264868	ENSG00000154451	ENST00000370459	GBP5	frameshift_variant	HIGH	.	T	TGA	0	3512	0	0	1.47e-05	0	1	325	0	0.00306749	0.004656	0.658824	1	261	0	0.00381679	0	999
chr1_89264870_TTCTCTCTC_T	rs557639531	chr1:89264871-89264878	ENSG00000154451	ENST00000370459	GBP5	frameshift_variant	HIGH	.	T	TTCTCTCTC	0	3512	0	0	1.47e-05	0	1	325	0	0.00306749	0.004659	0.6584	1	261	0	0.00381679	0	999
chr1_89264967_C_T	rs775318306	chr1:89264967	ENSG00000154451	ENST00000370459	GBP5	splice_acceptor_variant	HIGH	.	T	C	0	3512	0	0	0	0	1	325	0	0.00306749	4.83e-05	63.509	0	262	0	0	0	0
chr1_89266994_T_TG	rs577783475	chr1:89266994-89266995	ENSG00000154451	ENST00000370459	GBP5	frameshift_variant	HIGH	.	TG	T	0	3512	0	0	0	0	1	325	0	0.00306749	0.002895	1.05958	0	262	0	0	0	0
chr1_89267076_G_GAGTC	rs540327216	chr1:89267076-89267077	ENSG00000154451	ENST00000370459	GBP5	stop_gained,frameshift_variant	HIGH	uncertain_significance	GAGTC	G	19	3493	0	0.00541002	0.003308	1.63544	0	326	0	0	0.0005066	0	1	261	0	0.00381679	0	999
chr1_89368743_T_G	-	chr1:89368743	ENSG00000183347	ENST00000370456	GBP6	splice_donor_variant	HIGH	.	G	T	1	3511	0	0.000284738	.	999	0	326	0	0	.	0	0	262	0	0	.	0
chr1_89474002_C_T	rs952921521	chr1:89474002	ENSG00000286548	ENST00000671515	.	splice_donor_variant,non_coding_transcript_variant	HIGH	.	T	C	3	3509	0	0.000854214	0.0001176	7.26372	0	326	0	0	0	0	0	262	0	0	0	0
chr1_90264736_T_C	rs533526466	chr1:90264736	ENSG00000287406	ENST00000663908	.	splice_donor_variant,non_coding_transcript_variant	HIGH	.	C	T	0	3512	0	0	1.47e-05	0	2	324	0	0.00613497	0.004946	1.24039	0	262	0	0	0	0
chr1_91319080_A_AT	-	chr1:91319080-91319081	ENSG00000162669	ENST00000370425	HFM1	frameshift_variant	HIGH	.	AT	A	0	3512	0	0	.	0	0	326	0	0	.	0	0	262	0	0	.	0
chr1_91322968_CTT_C	rs763202322	chr1:91322969-91322970	ENSG00000162669	ENST00000370425	HFM1	frameshift_variant	HIGH	.	C	CTT	4	3508	0	0.00113895	4.41e-05	25.8266	0	326	0	0	0	0	0	262	0	0	0	0
chr1_91375356_A_AC	rs1474470454	chr1:91375356-91375357	ENSG00000162669	ENST00000370425	HFM1	splice_donor_variant	HIGH	.	AC	A	0	3510	1	0	.	0	1	325	0	0.00306749	.	999	0	262	0	0	.	0
chr1_91378423_G_A	rs780481996,COSV54031311	chr1:91378423	ENSG00000162669	ENST00000370425	HFM1	stop_gained	HIGH	.	A	G	1	3497	7	0.000285878	0.0001032	2.77014	0	326	0	0	0	0	0	262	0	0	0	0
chr1_91379063_TG_T	COSV54027733	chr1:91379064	ENSG00000162669	ENST00000370425	HFM1	frameshift_variant,splice_region_variant	HIGH	.	T	TG	0	3504	4	0	.	0	0	324	1	0	.	0	1	261	0	0.00381679	.	999
chr1_91385574_C_T	rs780104859	chr1:91385574	ENSG00000162669	ENST00000370425	HFM1	splice_donor_variant	HIGH	.	T	C	1	3511	0	0.000284738	4.41e-05	6.45664	0	326	0	0	0	0	0	262	0	0	0	0
chr1_91401072_G_T	rs376463557	chr1:91401072	ENSG00000162669	ENST00000370425	HFM1	stop_gained	HIGH	.	T	G	0	3512	0	0	0	0	1	325	0	0.00306749	0.0004104	7.47438	0	262	0	0	0	0
chr1_91501717_A_C	rs938993346	chr1:91501717	ENSG00000097046	ENST00000234626	CDC7	start_lost	HIGH	.	C	A	1	3511	0	0.000284738	.	999	0	326	0	0	.	0	0	262	0	0	.	0
chr1_91501799_T_TA	rs762194001	chr1:91501799-91501800	ENSG00000097046	ENST00000234626	CDC7	frameshift_variant	HIGH	.	TA	T	1	3511	0	0.000284738	1.48e-05	19.2391	0	326	0	0	2.43e-05	0	0	262	0	0	0	0
chr1_91899698_C_G	rs771747565	chr1:91899698	ENSG00000069702	ENST00000370399	TGFBR3	splice_acceptor_variant	HIGH	.	G	C	5	3507	0	0.00142369	0.0004263	3.33964	0	326	0	0	0.000169	0	0	262	0	0	0	0
chr1_91981696_CAG_C	-	chr1:91981697-91981698	ENSG00000137948	ENST00000399546	BRDT	frameshift_variant	HIGH	.	C	CAG	0	3512	0	0	.	0	2	324	0	0.00613497	.	999	0	262	0	0	.	0
chr1_92042866_C_T	rs1379933975,COSV64889789	chr1:92042866	ENSG00000172031	ENST00000370383	EPHX4	stop_gained	HIGH	.	T	C	6	3506	0	0.00170843	1.47e-05	116.22	0	326	0	0	0	0	0	262	0	0	0	0
chr1_92074680_TC_T	rs1329769140	chr1:92074681	ENSG00000230667	ENST00000596516	SETSIP	frameshift_variant	HIGH	.	T	TC	3	3509	0	0.000854214	1.47e-05	58.1098	0	326	0	0	0	0	0	262	0	0	0	0
chr1_92074789_TC_T	rs112749135	chr1:92074790	ENSG00000230667	ENST00000596516	SETSIP	frameshift_variant	HIGH	.	T	TC	2	3510	0	0.000569476	0.0001911	2.97999	12	314	0	0.0368098	0.03246	1.13401	1	261	0	0.00381679	0	999
chr1_92168872_ACGTGCAAGATCCAGGCTCTG_A	-	chr1:92168873-92168892	ENSG00000189195	ENST00000636805	BTBD8	frameshift_variant	HIGH	.	A	ACGTGCAAGATCCAGGCTCTG	0	3510	1	0	.	0	0	326	0	0	.	0	1	261	0	0.00381679	.	999
chr1_92263676_CA_C	rs773435694,CD020880	chr1:92263677	ENSG00000174842	ENST00000370360	GLMN	frameshift_variant	HIGH	likely_pathogenic	C	CA	1	3511	0	0.000284738	2.94e-05	9.68497	0	326	0	0	0	0	0	262	0	0	0	0
chr1_92271644_T_TA	rs754756178	chr1:92271644-92271645	ENSG00000174842	ENST00000370360	GLMN	frameshift_variant	HIGH	pathogenic	TA	T	1	3509	1	0.0002849	0	999	0	326	0	0	2.42e-05	0	0	262	0	0	0	0
chr1_92333464_TGAGTA_T	rs772722639	chr1:92333465-92333469	ENSG00000122484	ENST00000610020	RPAP2	frameshift_variant	HIGH	.	T	TGAGTA	2	3510	0	0.000569476	8.82e-05	6.45664	0	326	0	0	2.41e-05	0	0	262	0	0	0	0
chr1_92333474_G_GT	rs766673843	chr1:92333474-92333475	ENSG00000122484	ENST00000610020	RPAP2	splice_donor_variant	HIGH	.	GT	G	6	3506	0	0.00170843	1.47e-05	116.22	0	326	0	0	7.24e-05	0	0	262	0	0	0	0
chr1_92624174_A_G	rs200657241	chr1:92624174	ENSG00000067208	ENST00000684568	EVI5	splice_donor_variant	HIGH	.	G	A	3	3509	0	0.000854214	5.88e-05	14.5274	0	326	0	0	2.42e-05	0	0	262	0	0	0	0
chr1_93160145_ATTTTCTTTGTTCAAAAACTAAGGTT_A	rs1486083231	chr1:93160146-93160170	ENSG00000117500	ENST00000370282	TMED5	frameshift_variant	HIGH	.	A	ATTTTCTTTGTTCAAAAACTAAGGTT	4	3508	0	0.00113895	5.88e-05	19.3699	0	326	0	0	0	0	0	262	0	0	0	0
chr1_93192054_G_T	rs1458415721	chr1:93192054	ENSG00000122483	ENST00000690025	CCDC18	stop_gained	HIGH	.	T	G	1	3511	0	0.000284738	.	999	0	326	0	0	.	0	0	262	0	0	.	0
chr1_93205560_AG_A	COSV58144890	chr1:93205561	ENSG00000122483	ENST00000690025	CCDC18	frameshift_variant	HIGH	.	A	AG	2	3508	1	0.000569801	.	999	0	326	0	0	.	0	0	262	0	0	.	0
chr1_93207282_C_T	rs748845967	chr1:93207282	ENSG00000122483	ENST00000690025	CCDC18	stop_gained	HIGH	.	T	C	1	3511	0	0.000284738	4.42e-05	6.44204	0	326	0	0	0	0	0	262	0	0	0	0
chr1_93264899_AAAGT_A	rs747323742	chr1:93264900-93264903	ENSG00000122483	ENST00000690025	CCDC18	splice_donor_variant,coding_sequence_variant	HIGH	.	A	AAAGT	0	3510	1	0	0	0	1	325	0	0.00306749	0	999	0	262	0	0	0	0
chr1_93549273_TATAGTC_T	-	chr1:93549274-93549279	ENSG00000137942	ENST00000271234	FNBP1L	splice_acceptor_variant,splice_polypyrimidine_tract_variant,coding_sequence_variant,intron_variant	HIGH	.	T	TATAGTC	1	3509	1	0.0002849	.	999	0	326	0	0	.	0	0	262	0	0	.	0
chr1_93873164_AAC_A	rs766886271	chr1:93873165-93873166	ENSG00000067334	ENST00000436063	DNTTIP2	frameshift_variant	HIGH	.	A	AAC	1	3511	0	0.000284738	1.47e-05	19.3699	0	326	0	0	0	0	0	262	0	0	0	0
chr1_94042830_C_T	rs61751398,CM022999,CM970008,COSV64670918	chr1:94042830	ENSG00000198691	ENST00000370225	ABCA4	missense_variant	MODERATE	pathogenic	T	C	1	3511	0	0.0002847	2.94e-05	9.68367	0	326	0	0	0	0	0	262	0	0	0	0
chr1_94055237_A_T	rs61749433,CM1513466,CM990031	chr1:94055237	ENSG00000198691	ENST00000370225	ABCA4	missense_variant	MODERATE	pathogenic	T	A	2	3510	0	0.0005695	2.94e-05	19.3707	0	326	0	0	0	0	0	262	0	0	0	0
chr1_94174562_AG_A	-	chr1:94174563	ENSG00000137962	ENST00000260526	ARHGAP29	frameshift_variant	HIGH	.	A	AG	1	3511	0	0.000284738	.	999	0	326	0	0	.	0	0	262	0	0	.	0
chr1_94190023_G_A	-	chr1:94190023	ENSG00000137962	ENST00000260526	ARHGAP29	stop_gained	HIGH	.	A	G	2	3504	3	0.000570451	.	999	0	326	0	0	.	0	0	262	0	0	.	0
chr1_94201858_C_T	COSV53117624	chr1:94201858	ENSG00000137962	ENST00000260526	ARHGAP29	splice_acceptor_variant	HIGH	.	T	C	1	3401	55	0.000293945	.	999	0	308	9	0	.	0	0	242	10	0	.	0
chr1_94231548_TAG_T	rs779178615	chr1:94231549-94231550	ENSG00000137962	ENST00000260526	ARHGAP29	frameshift_variant	HIGH	.	T	TAG	0	3512	0	0	1.47e-05	0	0	326	0	0	0	0	2	260	0	0.00763359	0	999
chr1_94515203_G_T	rs786200917,CS920775	chr1:94515203	ENSG00000117528	ENST00000370214	ABCD3	splice_donor_variant	HIGH	.	T	G	3	3479	15	0.000861574	1.47e-05	58.6105	0	326	0	0	0	0	0	262	0	0	0	0
chr1_94517128_A_T	-	chr1:94517128	ENSG00000117528	ENST00000370214	ABCD3	stop_lost	HIGH	.	T	A	1	3483	14	0.000287026	.	999	0	326	0	0	.	0	0	258	2	0	.	0
chr1_94828491_A_C	rs137975014	chr1:94828491	ENSG00000143036	ENST00000271227	SLC44A3	splice_acceptor_variant	HIGH	.	C	A	0	3512	0	0	0	0	2	324	0	0.00613497	0.001689	3.63231	0	262	0	0	0	0
chr1_94892374_G_GC	rs766037642	chr1:94892374-94892375	ENSG00000143036	ENST00000271227	SLC44A3	frameshift_variant	HIGH	.	GC	G	3	3509	0	0.000854214	0.0003235	2.64054	0	326	0	0	2.41e-05	0	0	262	0	0	0	0
chr1_94983087_G_A	rs750095172,COSV100930835,COSV64635505	chr1:94983087	ENSG00000172339	ENST00000370205	ALG14	stop_gained	HIGH	.	A	G	2	3510	0	0.000569476	2.94e-05	19.3699	0	326	0	0	9.66e-05	0	0	262	0	0	0	0
chr1_95072762_C_G	rs150550220	chr1:95072762	ENSG00000172339	ENST00000370205	ALG14	splice_donor_variant	HIGH	uncertain_significance,likely_pathogenic	G	C	3	3509	0	0.000854214	8.82e-05	9.68497	0	326	0	0	0	0	0	262	0	0	0	0
chr1_95234231_A_G	rs553648657,COSV55723034	chr1:95234231	ENSG00000122481	ENST00000370202	RWDD3	start_lost	HIGH	.	G	A	1	3511	0	0.000284738	0.0003235	0.880179	0	326	0	0	0	0	1	261	0	0.00381679	0	999
chr1_95244583_CTAAA_C	rs374545328	chr1:95244584-95244587	ENSG00000122481	ENST00000370202	RWDD3	frameshift_variant	HIGH	.	C	CTAAA	0	3512	0	0	0	0	2	324	0	0.00613497	0.002511	2.44324	0	262	0	0	0	0
chr1_95278044_C_T	rs1170071874	chr1:95278044	ENSG00000228852	ENST00000630835	.	splice_donor_variant,non_coding_transcript_variant	HIGH	.	T	C	1	3511	0	0.000284738	2.94e-05	9.68497	0	326	0	0	0	0	0	262	0	0	0	0
chr1_96355225_C_T	-	chr1:96355225	ENSG00000231987	ENST00000435311	LINC01787	splice_donor_variant,non_coding_transcript_variant	HIGH	.	T	C	1	3509	1	0.0002849	.	999	0	326	0	0	.	0	0	262	0	0	.	0
chr1_97305283_G_A	rs759372918,CM147506,COSV64593779	chr1:97305283	ENSG00000188641	ENST00000370192	DPYD	stop_gained	HIGH	pathogenic/likely_pathogenic,likely_pathogenic	A	G	4	3454	27	0.00115674	7.36e-05	15.7165	0	326	0	0	7.26e-05	0	0	260	1	0	0	0
chr1_97450058_C_T	rs3918290,CS961553	chr1:97450058	ENSG00000188641	ENST00000370192	DPYD	splice_donor_variant	HIGH	pathogenic,uncertain_significance,drug_response	T	C	10	3502	0	0.00284738	0.004997	0.569818	0	326	0	0	0.0005793	0	1	261	0	0.00381679	0	999
chr1_97515785_G_A	rs1057516968,CM161357,COSV64613429	chr1:97515785	ENSG00000188641	ENST00000370192	DPYD	stop_gained	HIGH	likely_pathogenic	A	G	0	3482	15	0	2.94e-05	0	1	325	0	0.00306749	7.25e-05	42.3101	0	262	0	0	0	0
chr1_97975257_A_G	-	chr1:97975257	ENSG00000225206	ENST00000602672	MIR137HG	splice_donor_variant,non_coding_transcript_variant	HIGH	.	G	A	1	3507	2	0.000285063	.	999	0	326	0	0	.	0	0	262	0	0	.	0
chr1_98210811_G_A	rs12097515	chr1:98210811	ENSG00000226053	ENST00000418344	LINC01776	splice_donor_variant,non_coding_transcript_variant	HIGH	.	A	G	1583	1921	4	0.451769	0.4625	0.976799	131	195	0	0.40184	0.3955	1.01603	123	139	0	0.469466	0.3631	1.29294
chr1_98249547_G_A	rs538573997	chr1:98249547	ENSG00000226053	ENST00000418344	LINC01776	splice_donor_variant,non_coding_transcript_variant	HIGH	.	A	G	1	3511	0	0.000284738	0.0002352	1.21062	0	326	0	0	0.0001931	0	0	262	0	0	0.003165	0
chr1_99709050_A_T	rs772365710	chr1:99709050	ENSG00000156869	ENST00000646001	FRRS1	stop_gained	HIGH	.	T	A	1	3511	0	0.000284738	1.47e-05	19.3699	0	326	0	0	0	0	0	262	0	0	0	0
chr1_99715625_AG_A	rs1214917772	chr1:99715626	ENSG00000156869	ENST00000646001	FRRS1	frameshift_variant	HIGH	.	A	AG	0	3512	0	0	.	0	1	325	0	0.00306749	.	999	0	262	0	0	.	0
chr1_99916703_CT_C	rs113994134	chr1:99916704	ENSG00000162688	ENST00000361915	AGL	frameshift_variant	HIGH	pathogenic	C	CT	0	3512	0	0	.	0	0	326	0	0	.	0	1	261	0	0.00381679	.	999
chr1_100069687_T_C	-	chr1:100069687	ENSG00000156875	ENST00000370152	MFSD14A	splice_donor_variant	HIGH	.	C	T	1	3511	0	0.000284738	.	999	0	326	0	0	.	0	0	262	0	0	.	0
chr1_100148172_C_T	rs754212785	chr1:100148172	ENSG00000122435	ENST00000370141	TRMT13	stop_gained	HIGH	.	T	C	1	3511	0	0.000284738	1.47e-05	19.3699	0	326	0	0	0	0	0	262	0	0	0	0
chr1_100160530_AGCTTGGT_A	rs543149718	chr1:100160531-100160537	ENSG00000122477	ENST00000370137	LRRC39	frameshift_variant	HIGH	.	A	AGCTTGGT	0	3512	0	0	0	0	2	324	0	0.00613497	0.004518	1.35789	0	262	0	0	0	0
chr1_100268183_C_T	rs756355302,COSV99559871	chr1:100268183	ENSG00000137996	ENST00000370128	RTCA	stop_gained	HIGH	.	T	C	1	3511	0	0.000284738	.	999	0	326	0	0	.	0	0	262	0	0	.	0
chr1_100499192_C_CA	-	chr1:100499192-100499193	ENSG00000079335	ENST00000336454	CDC14A	frameshift_variant	HIGH	.	CA	C	1	3511	0	0.000284738	.	999	0	326	0	0	.	0	0	262	0	0	.	0
chr1_100499193_C_CA	-	chr1:100499193-100499194	ENSG00000079335	ENST00000336454	CDC14A	frameshift_variant	HIGH	.	CA	C	1	3511	0	0.000284738	.	999	0	326	0	0	.	0	0	262	0	0	.	0
chr1_100640488_C_T	rs12747584	chr1:100640488	ENSG00000230402	ENST00000416343	LINC01349	splice_donor_variant,non_coding_transcript_variant	HIGH	.	T	C	284	3226	1	0.0809117	0.1044	0.775016	20	306	0	0.0613497	0.06207	0.988395	18	244	0	0.0687023	0.1108	0.620057
chr1_100720722_T_A	-	chr1:100720722	ENSG00000162692	ENST00000294728	VCAM1	stop_gained	HIGH	.	A	T	0	3484	14	0	.	0	1	325	0	0.00306749	.	999	0	258	2	0	.	0
chr1_100873933_GTTTTACTTTTATA_G	-	chr1:100873934-100873946	ENSG00000162694	ENST00000370114	EXTL2	stop_lost,3_prime_UTR_variant	HIGH	.	G	GTTTTACTTTTATA	1	3471	20	0.000288018	.	999	0	326	0	0	.	0	0	258	2	0	.	0
chr1_100874079_G_A	rs200997633	chr1:100874079	ENSG00000162694	ENST00000370114	EXTL2	stop_gained	HIGH	.	A	G	1	3457	27	0.000289184	1.47e-05	19.6724	0	326	0	0	0	0	0	260	1	0	0	0
chr1_100874311_G_GTAC	rs769675035	chr1:100874311-100874312	ENSG00000162694	ENST00000370114	EXTL2	stop_gained	HIGH	.	GTAC	G	1	3465	23	0.000288517	7.35e-05	3.9254	0	326	0	0	2.42e-05	0	0	262	0	0	0	0
chr1_100876796_G_A	rs371082553	chr1:100876796	ENSG00000162694	ENST00000370114	EXTL2	stop_gained,splice_region_variant	HIGH	.	A	G	5	3477	15	0.00143596	1.47e-05	97.6841	0	326	0	0	0	0	0	262	0	0	0	0
chr1_100888830_T_C	rs77649301	chr1:100888830	ENSG00000162694	ENST00000370114	EXTL2	splice_acceptor_variant	HIGH	.	C	T	0	3512	0	0	4.41e-05	0	7	319	0	0.0214724	0.0242	0.887289	0	262	0	0	0.006329	0
chr1_100974834_C_T	-	chr1:100974834	ENSG00000162695	ENST00000357650	SLC30A7	stop_gained	HIGH	.	T	C	1	3511	0	0.000284738	.	999	0	326	0	0	.	0	0	262	0	0	.	0
chr1_100992696_TGGTTTACACTCATATACCGTGGA_T	-	chr1:100992697-100992719	ENSG00000117543	ENST00000370109	DPH5	frameshift_variant	HIGH	.	T	TGGTTTACACTCATATACCGTGGA	1	3511	0	0.000284738	.	999	0	326	0	0	.	0	0	262	0	0	.	0
chr1_101021724_TTCTC_T	rs1299438139	chr1:101021725-101021728	ENSG00000117543	ENST00000370109	DPH5	frameshift_variant	HIGH	.	T	TTCTC	1	3511	0	0.000284738	.	999	0	326	0	0	.	0	0	262	0	0	.	0
chr1_101083459_A_AGCC	rs920757289	chr1:101083459-101083460	ENSG00000233184	ENST00000659528	DPH5-DT	splice_acceptor_variant,non_coding_transcript_variant	HIGH	.	AGCC	A	0	3512	0	0	0	0	1	325	0	0.00306749	0.001303	2.35417	0	262	0	0	0	0
chr1_101166455_A_G	rs35037865	chr1:101166455	ENSG00000289355	ENST00000702238	.	splice_acceptor_variant,non_coding_transcript_variant	HIGH	.	G	A	61	3451	0	0.017369	0.03044	0.570599	0	326	0	0	0.005169	0	1	261	0	0.00381679	0.03165	0.120594
chr1_101804308_C_T	rs752613328,COSV58804461	chr1:101804308	ENSG00000118733	ENST00000370103	OLFM3	stop_gained	HIGH	.	T	C	1	3395	58	0.000294464	.	999	0	326	0	0	.	0	0	256	3	0	.	0
chr1_101996813_G_A	rs754712396	chr1:101996813	ENSG00000118733	ENST00000370103	OLFM3	stop_gained	HIGH	.	A	G	2	3510	0	0.000569476	1.47e-05	38.7399	0	326	0	0	0	0	0	262	0	0	0	0
chr1_102388631_T_C	-	chr1:102388631	ENSG00000233359	ENST00000447916	.	splice_acceptor_variant,non_coding_transcript_variant	HIGH	.	C	T	0	3512	0	0	.	0	0	326	0	0	.	0	1	261	0	0.00381679	.	999
chr1_103533844_GA_G_m	rs748882456	chr1:103533845	ENSG00000185946	ENST00000423855	RNPC3	frameshift_variant	HIGH	.	G	GA	1	3497	7	0.000285878	0.0004654	0.614263	0	326	0	0	0.0002725	0	0	262	0	0	0	0
chr1_103534802_G_GA	rs552817298	chr1:103534802-103534803	ENSG00000185946	ENST00000423855	RNPC3	frameshift_variant	HIGH	.	GA	G	1	3505	3	0.000285225	0	999	0	326	0	0	0	0	0	262	0	0	0	0
chr1_103575493_C_T	rs760449208,COSV63716104	chr1:103575493	ENSG00000240038	ENST00000684275	AMY2B	stop_gained	HIGH	.	T	C	0	3512	0	0	2.94e-05	0	0	326	0	0	4.83e-05	0	1	261	0	0.00381679	0	999
chr1_103575516_G_A	rs757818865	chr1:103575516	ENSG00000240038	ENST00000684275	AMY2B	stop_gained	HIGH	.	A	G	3	3509	0	0.000854214	1.47e-05	58.1098	0	326	0	0	0	0	0	262	0	0	0	0
chr1_103619785_G_A	rs528995431	chr1:103619785	ENSG00000243480	ENST00000414303	AMY2A	splice_donor_variant	HIGH	.	A	G	0	3512	0	0	0	0	1	325	0	0.00306749	0.0007749	3.95856	0	262	0	0	0	0
chr1_105927715_CTA_C	-	chr1:105927716-105927717	ENSG00000233047	ENST00000417385	LINC01677	splice_acceptor_variant,splice_polypyrimidine_tract_variant,intron_variant,non_coding_transcript_variant	HIGH	.	C	CTA	2	3510	0	0.000569476	.	999	0	326	0	0	.	0	0	262	0	0	.	0
chr1_105992345_C_G	rs12118127	chr1:105992345	ENSG00000233047	ENST00000417385	LINC01677	splice_acceptor_variant,non_coding_transcript_variant	HIGH	.	G	C	1	3511	0	0.000284738	0.0006178	0.46089	0	326	0	0	0.0001207	0	0	262	0	0	0	0
chr1_107573336_C_A	rs1247187274,COSV100580005	chr1:107573336	ENSG00000134215	ENST00000370056	VAV3	stop_gained	HIGH	.	A	C	1	3509	1	0.0002849	.	999	0	326	0	0	.	0	0	262	0	0	.	0
chr1_108143669_G_T	rs187699990	chr1:108143669	ENSG00000085491	ENST00000565488	SLC25A24	stop_gained	HIGH	.	T	G	0	3504	4	0	0	0	1	325	0	0.00306749	0.0003139	9.77217	0	262	0	0	0	0
chr1_108157560_AT_A	rs763273320	chr1:108157561	ENSG00000085491	ENST00000565488	SLC25A24	frameshift_variant	HIGH	.	A	AT	1	3511	0	0.000284738	5.88e-05	4.84248	0	326	0	0	0.0001694	0	0	262	0	0	0	0
chr1_108228956_C_CT	-	chr1:108228956-108228957	ENSG00000196427	ENST00000415641	NBPF4	frameshift_variant	HIGH	.	CT	C	0	3512	0	0	.	0	0	326	0	0	.	0	1	261	0	0.00381679	.	999
chr1_108243612_G_C	rs1296292422	chr1:108243612	ENSG00000196427	ENST00000415641	NBPF4	stop_gained	HIGH	.	C	G	3	3459	25	0.000866551	9.23e-05	9.38842	0	318	4	0	0	0	0	256	3	0	0	0
chr1_108450707_C_T	rs201998872,COSV53996100	chr1:108450707	ENSG00000186086	ENST00000495380	NBPF6	stop_gained	HIGH	.	T	C	139	3319	27	0.0401966	0.06311	0.63693	18	304	2	0.0559006	0.066	0.846979	11	247	2	0.0426357	0.1129	0.377641
chr1_108450751_C_G	rs1220177390	chr1:108450751	ENSG00000186086	ENST00000495380	NBPF6	stop_gained	HIGH	.	G	C	10	3462	20	0.00288018	0.0003015	9.55285	0	322	2	0	2.88e-05	0	0	256	3	0	0	0
chr1_108467495_C_CTGGA_m	rs750232834	chr1:108467495-108467496	ENSG00000186086	ENST00000495380	NBPF6	frameshift_variant	HIGH	.	CTGGA	C	2	3510	0	0.000569476	0.0004905	1.16101	0	326	0	0	2.51e-05	0	0	262	0	0	0	0
chr1_108624643_A_T	rs752298793	chr1:108624643	ENSG00000162636	ENST00000370035	FAM102B	splice_acceptor_variant	HIGH	.	T	A	13	3499	0	0.00370159	8.82e-05	41.9682	0	326	0	0	0	0	0	262	0	0	0	0
chr1_108696074_CTA_C	-	chr1:108696075-108696076	ENSG00000134186	ENST00000370025	PRPF38B	frameshift_variant	HIGH	.	C	CTA	1	3509	1	0.0002849	.	999	0	326	0	0	.	0	0	262	0	0	.	0
chr1_108699793_C_T	rs1479665069,COSV100898247,COSV64223681	chr1:108699793	ENSG00000134186	ENST00000370025	PRPF38B	stop_gained	HIGH	.	T	C	1	3511	0	0.000284738	1.47e-05	19.3699	0	326	0	0	0	0	0	262	0	0	0	0
chr1_108699952_C_T	rs377228092	chr1:108699952	ENSG00000134186	ENST00000370025	PRPF38B	stop_gained	HIGH	.	T	C	1	3511	0	0.000284738	4.41e-05	6.45664	0	326	0	0	0	0	0	262	0	0	0	0
chr1_108718974_CT_C	rs761182758	chr1:108718975	ENSG00000143107	ENST00000370017	FNDC7	frameshift_variant	HIGH	.	C	CT	3	3509	0	0.000854214	7.35e-05	11.622	0	326	0	0	4.83e-05	0	0	262	0	0	0	0
chr1_108725763_C_CG	rs751067992	chr1:108725763-108725764	ENSG00000143107	ENST00000370017	FNDC7	frameshift_variant	HIGH	.	CG	C	0	3512	0	0	0	0	1	325	0	0.00306749	0.002824	1.08622	0	262	0	0	0	0
chr1_108725954_AT_A	rs374590221	chr1:108725955	ENSG00000143107	ENST00000370017	FNDC7	frameshift_variant	HIGH	.	A	AT	0	3512	0	0	0	0	3	323	0	0.00920245	0.0042	2.19106	0	262	0	0	0	0
chr1_108772668_TA_T	-	chr1:108772669	ENSG00000116266	ENST00000370008	STXBP3	frameshift_variant	HIGH	.	T	TA	1	3511	0	0.000284738	.	999	0	326	0	0	.	0	0	262	0	0	.	0
chr1_108835020_G_A	rs200156438,COSV100645949,COSV62197814	chr1:108835020	ENSG00000162641	ENST00000370001	AKNAD1	stop_gained	HIGH	.	A	G	0	3512	0	0	1.47e-05	0	0	326	0	0	0	0	1	261	0	0.00381679	0	999
chr1_108851729_AAC_A	rs1454471294	chr1:108851730-108851731	ENSG00000162641	ENST00000370001	AKNAD1	frameshift_variant	HIGH	.	A	AAC	0	3512	0	0	0	0	1	325	0	0.00306749	0	999	0	262	0	0	0	0
chr1_108898937_AC_A	rs528069912	chr1:108898938	ENSG00000121957	ENST00000264126	GPSM2	frameshift_variant	HIGH	likely_pathogenic,pathogenic	A	AC	0	3512	0	0	0.0002498	0	0	326	0	0	2.41e-05	0	0	262	0	0	0	0
chr1_108898972_G_T	-	chr1:108898972	ENSG00000121957	ENST00000264126	GPSM2	stop_gained	HIGH	.	T	G	1	3511	0	0.000284738	.	999	0	326	0	0	.	0	0	262	0	0	.	0
chr1_108904155_C_T	rs367682612,CM164439,COSV104571148	chr1:108904155	ENSG00000121957	ENST00000264126	GPSM2	stop_gained	HIGH	pathogenic	T	C	3	3507	1	0.000854701	.	999	0	326	0	0	.	0	0	262	0	0	.	0
chr1_108922446_AG_A	rs772372530	chr1:108922447	ENSG00000121957	ENST00000264126	GPSM2	frameshift_variant	HIGH	pathogenic	A	AG	2	3510	0	0.000569476	2.94e-05	19.3699	0	326	0	0	2.41e-05	0	0	262	0	0	0	0
chr1_109107011_AG_A	rs774959527,COSV64050065	chr1:109107012	ENSG00000179902	ENST00000369948	CFAP276	frameshift_variant	HIGH	.	A	AG	3	3509	0	0.000854214	7.35e-05	11.622	0	326	0	0	2.41e-05	0	0	262	0	0	0	0
chr1_109107936_G_T	rs62623709	chr1:109107936	ENSG00000179902	ENST00000369948	CFAP276	stop_gained	HIGH	.	T	G	0	3512	0	0	0.000207	0	8	318	0	0.0245399	0.03188	0.769758	3	259	0	0.0114504	0	999
chr1_109108027_T_TTTTTTTTTTTTTTTTTTTTTTTTCA	rs1437044647	chr1:109108027-109108028	ENSG00000179902	ENST00000369948	CFAP276	frameshift_variant	HIGH	.	TTTTTTTTTTTTTTTTTTTTTTTTCA	T	2	3510	0	0.000569476	0.000784	0.726372	0	326	0	0	0.0001691	0	0	262	0	0	0.003165	0
chr1_109200077_C_T	rs191179466,COSV64040259	chr1:109200077	ENSG00000116299	ENST00000369939	ELAPOR1	stop_gained	HIGH	.	T	C	0	3512	0	0	2.94e-05	0	0	326	0	0	0	0	1	261	0	0.00381679	0	999
chr1_109237318_C_G	-	chr1:109237318	ENSG00000031698	ENST00000234677	SARS1	stop_gained	HIGH	.	G	C	1	3511	0	0.000284738	.	999	0	326	0	0	.	0	0	262	0	0	.	0
chr1_109281699_G_A	rs773654464	chr1:109281699	ENSG00000134222	ENST00000369909	PSRC1	stop_gained	HIGH	.	A	G	1	3511	0	0.000284738	5.88e-05	4.84248	0	326	0	0	0	0	0	262	0	0	0	0
chr1_109281819_G_A	rs544803512	chr1:109281819	ENSG00000134222	ENST00000369909	PSRC1	stop_gained	HIGH	.	A	G	0	3512	0	0	0	0	1	325	0	0.00306749	2.42e-05	126.756	0	262	0	0	0	0
chr1_109282738_T_C	rs643457	chr1:109282738	ENSG00000134222	ENST00000369909	PSRC1	splice_acceptor_variant	HIGH	.	C	T	0	3512	0	0	0.0002205	0	28	298	0	0.0858896	0.07293	1.1777	6	256	0	0.0229008	0.003165	7.23563
chr1_109297146_C_T	rs780889162	chr1:109297146	ENSG00000221986	ENST00000357155	MYBPHL	stop_gained	HIGH	.	T	C	2	3510	0	0.000569476	4.41e-05	12.9133	0	326	0	0	0	0	0	262	0	0	0	0
chr1_109297421_C_T	rs150282235	chr1:109297421	ENSG00000221986	ENST00000357155	MYBPHL	splice_donor_variant	HIGH	.	T	C	4	3508	0	0.00113895	1.47e-05	77.4797	0	326	0	0	0	0	0	262	0	0	0	0
chr1_109297483_G_T	rs374848112,COSV64062824	chr1:109297483	ENSG00000221986	ENST00000357155	MYBPHL	stop_gained	HIGH	.	T	G	1	3511	0	0.000284738	2.94e-05	9.68497	0	326	0	0	0	0	0	262	0	0	0	0
chr1_109477902_GCCACACGA_G	rs745732472	chr1:109477903-109477910	ENSG00000143028	ENST00000369872	SYPL2	frameshift_variant	HIGH	.	G	GCCACACGA	4	3508	0	0.00113895	.	999	0	326	0	0	.	0	0	262	0	0	.	0
chr1_109494145_G_GC	rs905508980	chr1:109494145-109494146	ENSG00000174151	ENST00000420578	CYB561D1	frameshift_variant	HIGH	.	GC	G	3	3509	0	0.000854214	.	999	0	326	0	0	.	0	0	262	0	0	.	0
chr1_109495825_C_T	rs758438034	chr1:109495825	ENSG00000174151	ENST00000420578	CYB561D1	stop_gained	HIGH	.	T	C	1	3511	0	0.000284738	1.47e-05	19.3699	0	326	0	0	0	0	0	262	0	0	0	0
chr1_109543027_AG_A	rs768168876	chr1:109543028	ENSG00000156097	ENST00000527748	GPR61	frameshift_variant	HIGH	.	A	AG	0	3512	0	0	1.47e-05	0	0	326	0	0	0	0	1	261	0	0.00381679	0	999
chr1_109543243_GA_G	-	chr1:109543244	ENSG00000156097	ENST00000527748	GPR61	frameshift_variant	HIGH	.	G	GA	0	3512	0	0	.	0	1	325	0	0.00306749	.	999	0	262	0	0	.	0
chr1_109548839_G_A	rs760663466	chr1:109548839	ENSG00000065135	ENST00000369851	GNAI3	splice_donor_variant	HIGH	.	A	G	2	3510	0	0.000569476	1.47e-05	38.7399	0	326	0	0	0	0	0	262	0	0	0	0
chr1_109592117_A_T	rs1475299470	chr1:109592117	ENSG00000065135	ENST00000369851	GNAI3	stop_gained	HIGH	.	T	A	1	3511	0	0.000284738	.	999	0	326	0	0	.	0	0	262	0	0	.	0
chr1_109656407_G_GT	rs768700763	chr1:109656407-109656408	ENSG00000168765	ENST00000369836	GSTM4	frameshift_variant	HIGH	.	GT	G	0	3512	0	0	0	0	1	325	0	0.00306749	0.001086	2.82457	0	262	0	0	0	0
chr1_109657672_G_A	rs41283498	chr1:109657672	ENSG00000168765	ENST00000369836	GSTM4	splice_donor_variant	HIGH	.	A	G	5	3507	0	0.00142369	0.002733	0.520926	0	326	0	0	0.0004341	0	0	262	0	0	0	0
chr1_109657770_A_T	rs146365598,CS065558	chr1:109657770	ENSG00000168765	ENST00000369836	GSTM4	splice_acceptor_variant	HIGH	.	T	A	0	3512	0	0	0	0	1	325	0	0.00306749	0.00181	1.69474	0	262	0	0	0	0
chr1_109671575_C_T	rs755839132,COSV53982028	chr1:109671575	ENSG00000213366	ENST00000241337	GSTM2	stop_gained	HIGH	.	T	C	0	3512	0	0	8.82e-05	0	0	326	0	0	0	0	1	261	0	0.00381679	0	999
chr1_109674745_A_G	rs143897976	chr1:109674745	ENSG00000213366	ENST00000241337	GSTM2	splice_acceptor_variant	HIGH	.	G	A	1	3511	0	0.000284738	4.41e-05	6.45664	0	326	0	0	2.41e-05	0	0	262	0	0	0	0
chr1_109712314_T_C	COSV56656534	chr1:109712314	ENSG00000134201	ENST00000256593	GSTM5	start_lost	HIGH	.	C	T	0	3512	0	0	.	0	1	325	0	0.00306749	.	999	0	262	0	0	.	0
chr1_109713121_CCTGA_C	-	chr1:109713122-109713125	ENSG00000134201	ENST00000256593	GSTM5	frameshift_variant	HIGH	.	C	CCTGA	2	3510	0	0.000569476	.	999	0	326	0	0	.	0	0	262	0	0	.	0
chr1_109713129_T_A	rs1442148170	chr1:109713129	ENSG00000134201	ENST00000256593	GSTM5	stop_gained	HIGH	.	A	T	1	3511	0	0.000284738	2.94e-05	9.68497	0	326	0	0	0	0	0	262	0	0	0	0
chr1_109715043_G_A	rs371246652,COSV56661597	chr1:109715043	ENSG00000134201	ENST00000256593	GSTM5	splice_donor_variant	HIGH	.	A	G	1	3511	0	0.000284738	2.94e-05	9.68497	0	326	0	0	0.00041	0	1	261	0	0.00381679	0	999
chr1_109717336_G_A	-	chr1:109717336	ENSG00000134201	ENST00000256593	GSTM5	splice_acceptor_variant	HIGH	.	A	G	0	3512	0	0	.	0	1	325	0	0.00306749	.	999	0	262	0	0	.	0
chr1_109717382_C_T	rs181150599,COSV56661411	chr1:109717382	ENSG00000134201	ENST00000256593	GSTM5	stop_gained	HIGH	.	T	C	1	3511	0	0.000284738	0.0001764	1.61416	0	326	0	0	0.000169	0	0	262	0	0	0.009494	0
chr1_109740286_A_G	rs775665416	chr1:109740286	ENSG00000134202	ENST00000361066	GSTM3	start_lost	HIGH	.	G	A	1	3511	0	0.000284738	1.47e-05	19.3699	0	326	0	0	0	0	0	262	0	0	0	0
chr1_109740512_C_G	rs36210756	chr1:109740512	ENSG00000134202	ENST00000361066	GSTM3	splice_acceptor_variant	HIGH	.	G	C	7	3505	0	0.00199317	0.0004997	3.98873	14	312	0	0.0429448	0.04107	1.04565	4	258	0	0.0152672	0.009494	1.60809
chr1_109750701_G_A	rs147585592,COSV62609773	chr1:109750701	ENSG00000198758	ENST00000361965	EPS8L3	stop_gained	HIGH	.	A	G	1	3511	0	0.000284738	1.47e-05	19.3699	0	326	0	0	0.0001207	0	0	262	0	0	0	0
chr1_109752705_G_A	rs912001414	chr1:109752705	ENSG00000198758	ENST00000361965	EPS8L3	stop_gained	HIGH	.	A	G	0	3512	0	0	0	0	1	325	0	0.00306749	4.83e-05	63.509	0	262	0	0	0	0
chr1_109759822_G_T	-	chr1:109759822	ENSG00000198758	ENST00000361965	EPS8L3	stop_gained	HIGH	.	T	G	0	3512	0	0	.	0	0	326	0	0	.	0	1	261	0	0.00381679	.	999
chr1_109833298_A_G	rs546133281	chr1:109833298	ENSG00000228420	ENST00000453347	LINC01768	splice_acceptor_variant,non_coding_transcript_variant	HIGH	.	G	A	0	3512	0	0	0	0	1	325	0	0.00306749	0.0006515	4.70834	0	262	0	0	0	0
chr1_110039430_C_T	-	chr1:110039430	ENSG00000143093	ENST00000369795	STRIP1	stop_gained	HIGH	.	T	C	1	3511	0	0.000284738	.	999	0	326	0	0	.	0	0	262	0	0	.	0
chr1_110044907_T_A	-	chr1:110044907	ENSG00000143093	ENST00000369795	STRIP1	splice_donor_variant	HIGH	.	A	T	1	3511	0	0.000284738	.	999	0	326	0	0	.	0	0	262	0	0	.	0
chr1_110053814_C_CG	-	chr1:110053814-110053815	ENSG00000143093	ENST00000369795	STRIP1	frameshift_variant	HIGH	.	CG	C	1	3511	0	0.000284738	.	999	0	326	0	0	.	0	0	262	0	0	.	0
chr1_110112649_G_T	-	chr1:110112649	ENSG00000186150	ENST00000334179	UBL4B	stop_gained	HIGH	.	T	G	1	3511	0	0.000284738	.	999	0	326	0	0	.	0	0	262	0	0	.	0
chr1_110211826_C_G	rs764761061	chr1:110211826	ENSG00000116396	ENST00000438661	KCNC4	stop_gained	HIGH	.	G	C	1	3511	0	0.000284738	.	999	0	326	0	0	.	0	0	262	0	0	.	0
chr1_110339521_T_TCCGACGACCC	rs751853960	chr1:110339521-110339522	ENSG00000162775	ENST00000369784	RBM15	frameshift_variant	HIGH	.	TCCGACGACCC	T	1	3511	0	0.000284738	5.88e-05	4.84248	0	326	0	0	0.0001449	0	1	261	0	0.00381679	0	999
chr1_110379061_CTT_C	rs765784326	chr1:110379062-110379063	ENSG00000168679	ENST00000369779	SLC16A4	frameshift_variant	HIGH	.	C	CTT	1	3511	0	0.000284738	.	999	0	326	0	0	.	0	0	262	0	0	.	0
chr1_110474084_C_T	rs947007279	chr1:110474084	ENSG00000282887	ENST00000639693	.	splice_donor_variant,non_coding_transcript_variant	HIGH	.	T	C	1	3511	0	0.000284738	4.41e-05	6.45664	0	326	0	0	0	0	0	262	0	0	0	0
chr1_110518225_TC_T	rs777807330	chr1:110518226	ENSG00000143105	ENST00000369771	KCNA10	frameshift_variant	HIGH	.	T	TC	0	3512	0	0	1.47e-05	0	1	325	0	0.00306749	0.003298	0.930105	0	262	0	0	0	0
chr1_110897853_GTA_G	-	chr1:110897854-110897855	ENSG00000143119	ENST00000271324	CD53	frameshift_variant	HIGH	.	G	GTA	0	3512	0	0	.	0	0	326	0	0	.	0	0	262	0	0	.	0
chr1_110951844_GATCGCGTCCCACTA_G	-	chr1:110951845-110951858	ENSG00000121931	ENST00000369763	LRIF1	frameshift_variant	HIGH	.	G	GATCGCGTCCCACTA	1	3511	0	0.000284738	.	999	0	326	0	0	.	0	0	262	0	0	.	0
chr1_111008115_T_C	rs77082493	chr1:111008115	ENSG00000225672	ENST00000423082	CCNT2P1	splice_acceptor_variant,non_coding_transcript_variant	HIGH	.	C	T	0	3512	0	0	8.82e-05	0	10	316	0	0.0306748	0.01995	1.53759	2	260	0	0.00763359	0.009494	0.804043
chr1_111189211_C_A	-	chr1:111189211	ENSG00000162777	ENST00000357640	DENND2D	splice_donor_variant	HIGH	.	A	C	1	3511	0	0.000284738	.	999	0	326	0	0	.	0	0	262	0	0	.	0
chr1_111200399_G_A	rs368750504,COSV100718875	chr1:111200399	ENSG00000162777	ENST00000357640	DENND2D	stop_gained	HIGH	.	A	G	4	3508	0	0.00113895	0.000147	7.74797	0	326	0	0	0.0001448	0	0	262	0	0	0	0
chr1_111200414_G_A	rs145695008	chr1:111200414	ENSG00000162777	ENST00000357640	DENND2D	stop_gained	HIGH	.	A	G	13	3499	0	0.00370159	0.001058	3.49867	0	326	0	0	0.0001448	0	0	262	0	0	0	0
chr1_111238933_G_C	rs202224198	chr1:111238933	ENSG00000064886	ENST00000369748	CHI3L2	splice_donor_variant	HIGH	.	C	G	1	3511	0	0.000284738	7.35e-05	3.87399	0	326	0	0	0	0	1	261	0	0.00381679	0.003165	1.20594
chr1_111241325_A_C	rs149638402	chr1:111241325	ENSG00000064886	ENST00000369748	CHI3L2	splice_acceptor_variant	HIGH	.	C	A	0	3512	0	0	0	0	1	325	0	0.00306749	0.001399	2.19263	0	262	0	0	0	0
chr1_111251012_A_C	rs1029200014	chr1:111251012	ENSG00000236040	ENST00000456220	CHIAP1	splice_acceptor_variant,non_coding_transcript_variant	HIGH	.	C	A	2	3510	0	0.000569476	.	999	0	326	0	0	.	0	0	262	0	0	.	0
chr1_111310468_A_G	rs1478304791	chr1:111310468	ENSG00000134216	ENST00000369740	CHIA	start_lost	HIGH	.	G	A	2	3510	0	0.000569476	0	999	0	326	0	0	0	0	0	262	0	0	0	0
chr1_111314579_G_A	rs147282128,COSV104661147	chr1:111314579	ENSG00000134216	ENST00000369740	CHIA	stop_gained	HIGH	.	A	G	2	3510	0	0.000569476	0.001411	0.403597	0	326	0	0	0.0001207	0	0	262	0	0	0.003165	0
chr1_111314597_G_A	rs187663354,COSV58474632	chr1:111314597	ENSG00000134216	ENST00000369740	CHIA	splice_donor_variant	HIGH	.	A	G	1	3511	0	0.000284738	0.0001617	1.7609	0	326	0	0	0.001954	0	0	262	0	0	0	0
chr1_111317705_G_T	rs143586120,COSV58474220	chr1:111317705	ENSG00000134216	ENST00000369740	CHIA	stop_gained	HIGH	.	T	G	1	3511	0	0.000284738	0.0001323	2.15221	3	323	0	0.00920245	0.0218	0.422131	1	261	0	0.00381679	0	999
chr1_111319160_A_ATACCCCTCAGGAAG_m	rs1553184055	chr1:111319160-111319161	ENSG00000134216	ENST00000369740	CHIA	frameshift_variant	HIGH	.	ATACCCCTCAGGAAG	A	0	3512	0	0	1.47e-05	0	1	325	0	0.00306749	0.004396	0.69779	0	262	0	0	0	0
chr1_111319160_A_ATGCCCCTCAGGAAG_m	rs151326722	chr1:111319160-111319161	ENSG00000134216	ENST00000369740	CHIA	frameshift_variant	HIGH	benign	ATGCCCCTCAGGAAG	A	1	3511	0	0.000284738	0.0005586	0.509735	21	305	0	0.0644172	0.0554	1.16276	6	256	0	0.0229008	0.04114	0.556654
chr1_111350213_TA_T	rs942545875	chr1:111350214	ENSG00000173947	ENST00000369738	PIFO	frameshift_variant	HIGH	.	T	TA	0	3508	2	0	0	0	1	325	0	0.00306749	4.83e-05	63.509	0	262	0	0	0	0
chr1_111415041_ATGGAC_A	-	chr1:111415042-111415046	ENSG00000085465	ENST00000369732	OVGP1	frameshift_variant	HIGH	.	A	ATGGAC	2	3510	0	0.000569476	.	999	0	326	0	0	.	0	0	262	0	0	.	0
chr1_111416453_C_T	rs145466502	chr1:111416453	ENSG00000085465	ENST00000369732	OVGP1	stop_gained	HIGH	.	T	C	2	3510	0	0.000569476	0.000147	3.87399	0	326	0	0	9.65e-05	0	0	262	0	0	0	0
chr1_111421667_CA_C	rs770434518	chr1:111421668	ENSG00000085465	ENST00000369732	OVGP1	frameshift_variant	HIGH	.	C	CA	1	3511	0	0.000284738	4.41e-05	6.45664	0	326	0	0	0	0	0	262	0	0	0	0
chr1_111447098_G_A	rs773651525	chr1:111447098	ENSG00000116455	ENST00000235090	WDR77	stop_gained	HIGH	.	A	G	1	3511	0	0.000284738	0	999	0	326	0	0	0	0	0	262	0	0	0	0
chr1_111477748_A_AG	rs528826747	chr1:111477748-111477749	ENSG00000143110	ENST00000369718	C1orf162	frameshift_variant	HIGH	.	AG	A	0	3512	0	0	1.47e-05	0	2	324	0	0.00613497	0.01408	0.435722	2	260	0	0.00763359	0	999
chr1_111485738_AC_A	rs771789710	chr1:111485739	ENSG00000121933	ENST00000369716	TMIGD3	splice_donor_variant	HIGH	.	A	AC	0	3512	0	0	0	0	2	324	0	0.00613497	0.000132	46.477	0	262	0	0	0	0
chr1_111488887_TG_T	rs776053023	chr1:111488888	ENSG00000121933	ENST00000369716	TMIGD3	frameshift_variant	HIGH	.	T	TG	1	3511	0	0.000284738	1.47e-05	19.3699	0	326	0	0	0	0	0	262	0	0	0	0
chr1_111755927_G_T	rs759025169	chr1:111755927	ENSG00000064703	ENST00000369702	DDX20	start_lost	HIGH	.	T	G	1	3511	0	0.000284738	.	999	0	326	0	0	.	0	0	262	0	0	.	0
chr1_112412193_G_T	-	chr1:112412193	ENSG00000143079	ENST00000271277	CTTNBP2NL	splice_acceptor_variant	HIGH	.	T	G	1	3511	0	0.000284738	.	999	0	326	0	0	.	0	0	262	0	0	.	0
chr1_112597987_T_TA	rs773145576	chr1:112597987-112597988	ENSG00000007341	ENST00000358039	ST7L	frameshift_variant	HIGH	.	TA	T	3	3509	0	0.000854214	0.0001323	6.45664	0	326	0	0	0	0	0	262	0	0	0	0
chr1_112689138_G_GGT	rs749924866	chr1:112689138-112689139	ENSG00000155363	ENST00000369645	MOV10	frameshift_variant,splice_region_variant	HIGH	.	GGT	G	2	3510	0	0.000569476	1.47e-05	38.7399	0	326	0	0	0	0	0	262	0	0	0	0
chr1_112710585_A_C	rs116386876,COSV99588403	chr1:112710585	ENSG00000155367	ENST00000309276	PPM1J	stop_gained	HIGH	.	C	A	0	3512	0	0	0	0	1	325	0	0.00306749	0.001183	2.59297	0	262	0	0	0	0
chr1_112713033_T_G	rs368987683	chr1:112713033	ENSG00000155367	ENST00000309276	PPM1J	splice_acceptor_variant	HIGH	.	G	T	1	3511	0	0.000284738	1.47e-05	19.3699	0	326	0	0	0	0	0	262	0	0	0	0
chr1_112715299_C_G	rs892747533	chr1:112715299	ENSG00000155367	ENST00000309276	PPM1J	start_lost	HIGH	.	G	C	0	3512	0	0	0.0001618	0	0	326	0	0	0	0	1	261	0	0.00381679	0	999
chr1_112723099_GTGAAA_G	-	chr1:112723100-112723104	ENSG00000184599	ENST00000361886	TAFA3	frameshift_variant	HIGH	.	G	GTGAAA	0	3512	0	0	.	0	1	325	0	0.00306749	.	999	0	262	0	0	.	0
chr1_112724067_A_AG	rs759902368	chr1:112724067-112724068	ENSG00000184599	ENST00000361886	TAFA3	frameshift_variant	HIGH	.	AG	A	4	3508	0	0.00113895	2.94e-05	38.7399	0	326	0	0	0	0	0	262	0	0	0	0
chr1_113073437_G_T	rs369553788	chr1:113073437	ENSG00000198799	ENST00000361127	LRIG2	stop_gained	HIGH	.	T	G	9	3503	0	0.00256264	2.94e-05	87.1647	0	326	0	0	0	0	0	262	0	0	0	0
chr1_113093551_C_T	-	chr1:113093551	ENSG00000198799	ENST00000361127	LRIG2	stop_gained	HIGH	.	T	C	1	3511	0	0.000284738	.	999	0	326	0	0	.	0	0	262	0	0	.	0
chr1_113094430_C_T	rs61753460	chr1:113094430	ENSG00000198799	ENST00000361127	LRIG2	stop_gained	HIGH	.	T	C	0	3512	0	0	0	0	0	326	0	0	4.83e-05	0	0	262	0	0	0	0
chr1_113123950_T_TCC	rs750873076	chr1:113123950-113123951	ENSG00000198799	ENST00000361127	LRIG2	frameshift_variant	HIGH	.	TCC	T	2	3510	0	0.000569476	1.47e-05	38.7399	0	326	0	0	0	0	0	262	0	0	0	0
chr1_113706724_T_C	rs779324067	chr1:113706724	ENSG00000116793	ENST00000369604	PHTF1	splice_acceptor_variant	HIGH	.	C	T	4	3508	0	0.00113895	.	999	0	326	0	0	.	0	0	262	0	0	.	0
chr1_113726428_G_A	rs1249659069,COSV63366711,COSV63367263	chr1:113726428	ENSG00000116793	ENST00000369604	PHTF1	stop_gained	HIGH	.	A	G	2	3510	0	0.000569476	1.47e-05	38.7399	0	326	0	0	2.42e-05	0	0	262	0	0	0	0
chr1_113726429_AT_A	-	chr1:113726430	ENSG00000116793	ENST00000369604	PHTF1	frameshift_variant	HIGH	.	A	AT	1	3511	0	0.000284738	.	999	0	326	0	0	.	0	0	262	0	0	.	0
chr1_113834308_C_G	rs373383832,COSV105918459	chr1:113834308	ENSG00000134242	ENST00000359785	PTPN22	splice_donor_variant	HIGH	.	G	C	0	3512	0	0	0	0	1	325	0	0.00306749	0.001183	2.59297	0	262	0	0	0.003165	0
chr1_113838408_C_T	rs756528103	chr1:113838408	ENSG00000134242	ENST00000359785	PTPN22	splice_acceptor_variant	HIGH	.	T	C	2	3510	0	0.000569476	2.94e-05	19.3699	0	326	0	0	0	0	0	262	0	0	0	0
chr1_113881827_AC_A	rs779068934	chr1:113881828	ENSG00000188761	ENST00000393316	BCL2L15	frameshift_variant	HIGH	.	A	AC	1	3511	0	0.000284738	1.47e-05	19.3699	0	326	0	0	0	0	0	262	0	0	0	0
chr1_113899961_G_A	rs138335735	chr1:113899961	ENSG00000134262	ENST00000369569	AP4B1	stop_gained	HIGH	pathogenic	A	G	0	3512	0	0	2.94e-05	0	1	325	0	0.00306749	0	999	0	262	0	0	0	0
chr1_113981336_TC_T	rs753594963	chr1:113981337	ENSG00000116774	ENST00000320334	OLFML3	frameshift_variant	HIGH	.	T	TC	7	3505	0	0.00199317	2.94e-05	67.7948	0	326	0	0	0	0	0	262	0	0	0	0
chr1_114099095_G_A	rs149899868,COSV65772639,COSV65775841	chr1:114099095	ENSG00000134207	ENST00000610222	SYT6	stop_gained,splice_region_variant	HIGH	.	A	G	1	3511	0	0.000284738	1.47e-05	19.3699	0	326	0	0	0	0	0	262	0	0	0	0
chr1_114206687_T_C	rs1411600372	chr1:114206687	ENSG00000232895	ENST00000420156	.	splice_acceptor_variant,non_coding_transcript_variant	HIGH	.	C	T	0	3512	0	0	0	0	1	325	0	0.00306749	2.41e-05	127.282	0	262	0	0	0	0
chr1_114587475_T_G	rs1175095289	chr1:114587475	ENSG00000175984	ENST00000393274	DENND2C	splice_acceptor_variant	HIGH	.	G	T	0	3512	0	0	0	0	1	325	0	0.00306749	2.41e-05	127.282	0	262	0	0	0	0
chr1_114673908_C_T	rs145328844,COSV62415048	chr1:114673908	ENSG00000116748	ENST00000520113	AMPD1	splice_donor_variant	HIGH	uncertain_significance	T	C	1	3511	0	0.000284738	5.88e-05	4.84248	0	326	0	0	2.42e-05	0	0	262	0	0	0	0
chr1_114684365_C_T	rs1192798077	chr1:114684365	ENSG00000116748	ENST00000520113	AMPD1	splice_acceptor_variant	HIGH	.	T	C	1	3511	0	0.000284738	.	999	0	326	0	0	.	0	0	262	0	0	.	0
chr1_114693436_G_A	rs17602729,CM920025,COSV62415596	chr1:114693436	ENSG00000116748	ENST00000520113	AMPD1	stop_gained,splice_region_variant	HIGH	conflicting_interpretations_of_pathogenicity	A	G	444	3068	0	0.126424	0.1323	0.955583	3	323	0	0.00920245	0.02178	0.422519	21	241	0	0.0801527	0.09236	0.867829
chr1_114724003_C_T	-	chr1:114724003	ENSG00000009307	ENST00000358528	CSDE1	splice_acceptor_variant	HIGH	.	T	C	1	3511	0	0.000284738	.	999	0	326	0	0	.	0	0	262	0	0	.	0
chr1_114750208_C_T	-	chr1:114750208	ENSG00000009307	ENST00000358528	CSDE1	splice_acceptor_variant	HIGH	.	T	C	1	3511	0	0.000284738	.	999	0	326	0	0	.	0	0	262	0	0	.	0
chr1_114780125_G_A	-	chr1:114780125	ENSG00000052723	ENST00000060969	SIKE1	stop_gained	HIGH	.	A	G	0	3512	0	0	.	0	1	325	0	0.00306749	.	999	0	262	0	0	.	0
chr1_114780158_GC_G	-	chr1:114780159	ENSG00000052723	ENST00000060969	SIKE1	frameshift_variant	HIGH	.	G	GC	1	3511	0	0.000284738	.	999	0	326	0	0	.	0	0	262	0	0	.	0
chr1_114839269_G_GT_m	rs780426639	chr1:114839269-114839270	ENSG00000227970	ENST00000452683	NR1H5P	splice_acceptor_variant,non_coding_transcript_variant	HIGH	.	GT	G	1	3511	0	0.000284738	4.41e-05	6.45664	0	326	0	0	9.67e-05	0	0	262	0	0	0	0
chr1_114839269_G_T_m	rs551497515	chr1:114839269	ENSG00000227970	ENST00000452683	NR1H5P	splice_acceptor_variant,non_coding_transcript_variant	HIGH	.	T	G	0	3512	0	0	5.89e-05	0	4	322	0	0.0122699	0.005923	2.07158	1	261	0	0.00381679	0	999
chr1_115034182_CT_C	rs755485552,CD962171	chr1:115034183	ENSG00000134200	ENST00000256592	TSHB	frameshift_variant	HIGH	likely_pathogenic,pathogenic	C	CT	7	3503	1	0.0019943	0.0003088	6.45823	0	326	0	0	4.82e-05	0	0	262	0	0	0	0
chr1_115475126_C_T	rs148661767	chr1:115475126	ENSG00000226973	ENST00000457493	.	splice_donor_variant,non_coding_transcript_variant	HIGH	.	T	C	0	3512	0	0	0.0003381	0	16	310	0	0.0490798	0.03162	1.55217	6	256	0	0.0229008	0.01266	1.80891
chr1_115557353_A_C	rs540263964	chr1:115557353	ENSG00000229101	ENST00000422460	ELOCP20	splice_acceptor_variant,non_coding_transcript_variant	HIGH	.	C	A	2	3510	0	0.000569476	0.0005439	1.04702	0	326	0	0	0.0002173	0	0	262	0	0	0	0
chr1_115909003_TCCTCTGTTTTCTTGTTAGACTGAA_T	rs771635258	chr1:115909004-115909027	ENSG00000228127	ENST00000659309	LINC01649	splice_acceptor_variant,splice_polypyrimidine_tract_variant,non_coding_transcript_exon_variant,intron_variant	HIGH	.	T	TCCTCTGTTTTCTTGTTAGACTGAA	1	3511	0	0.000284738	.	999	0	326	0	0	.	0	0	262	0	0	.	0
chr1_116067067_G_T	rs370821644	chr1:116067067	ENSG00000163393	ENST00000369503	SLC22A15	stop_gained	HIGH	.	T	G	1	3511	0	0.000284738	0	999	0	326	0	0	7.24e-05	0	0	262	0	0	0	0
chr1_116124155_C_A	-	chr1:116124155	ENSG00000173212	ENST00000369500	MAB21L3	stop_gained	HIGH	.	A	C	1	3511	0	0.000284738	.	999	0	326	0	0	.	0	0	262	0	0	.	0
chr1_116124211_AGTGGCTGGAG_A	rs766770332	chr1:116124212-116124221	ENSG00000173212	ENST00000369500	MAB21L3	frameshift_variant	HIGH	.	A	AGTGGCTGGAG	1	3511	0	0.000284738	.	999	0	326	0	0	.	0	0	262	0	0	.	0
chr1_116128223_G_T	rs149122915	chr1:116128223	ENSG00000173212	ENST00000369500	MAB21L3	stop_gained	HIGH	.	T	G	3	3509	0	0.000854214	0.0002793	3.05841	0	326	0	0	2.41e-05	0	0	262	0	0	0.006329	0
chr1_116133152_C_A	rs746852373,COSV101046333	chr1:116133152	ENSG00000173212	ENST00000369500	MAB21L3	stop_gained	HIGH	.	A	C	1	3511	0	0.000284738	.	999	0	326	0	0	.	0	0	262	0	0	.	0
chr1_116514814_C_G	-	chr1:116514814	ENSG00000116815	ENST00000369489	CD58	stop_lost	HIGH	.	G	C	0	3512	0	0	.	0	0	326	0	0	.	0	1	261	0	0.00381679	.	999
chr1_116579659_CGT_C	rs1491363554	chr1:116579660-116579661	ENSG00000143061	ENST00000369486	IGSF3	frameshift_variant	HIGH	.	C	CGT	3	3499	5	0.000856653	0.0004235	2.02279	0	326	0	0	2.49e-05	0	0	258	2	0	0	0
chr1_116579662_CG_C	rs766373978,COSV59589134,COSV59592742	chr1:116579663	ENSG00000143061	ENST00000369486	IGSF3	frameshift_variant	HIGH	likely_pathogenic	C	CG	3	3505	2	0.000855188	0.0004138	2.06667	0	326	0	0	2.48e-05	0	0	260	1	0	0	0
chr1_116945086_CCA_C	rs1491247342	chr1:116945087-116945088	ENSG00000134247	ENST00000393203	PTGFRN	frameshift_variant	HIGH	.	C	CCA	0	3512	0	0	0	0	0	326	0	0	0	0	1	261	0	0.00381679	0	999
chr1_116945089_TC_TGAC_m	rs752041879	chr1:116945090	ENSG00000134247	ENST00000393203	PTGFRN	stop_gained,frameshift_variant,splice_region_variant	HIGH	.	TGAC	TC	0	3512	0	0	0	0	0	326	0	0	0	0	1	261	0	0.00381679	0	999
chr1_116984798_G_A	rs375576807	chr1:116984798	ENSG00000134247	ENST00000393203	PTGFRN	stop_gained	HIGH	.	A	G	2	3510	0	0.000569476	.	999	0	326	0	0	.	0	0	262	0	0	.	0
chr1_117010017_C_T	rs199570107	chr1:117010017	ENSG00000134256	ENST00000682167	CD101	stop_gained	HIGH	.	T	C	0	3512	0	0	1.47e-05	0	0	326	0	0	0	0	0	262	0	0	0	0
chr1_117010074_C_T	rs148124881,COSV56718074	chr1:117010074	ENSG00000134256	ENST00000682167	CD101	stop_gained	HIGH	.	T	C	1	3511	0	0.000284738	0.0001323	2.15221	0	326	0	0	0	0	0	262	0	0	0.003165	0
chr1_117011930_C_T	rs771926033,COSV56718228	chr1:117011930	ENSG00000134256	ENST00000682167	CD101	stop_gained	HIGH	.	T	C	4	3508	0	0.00113895	1.47e-05	77.4797	0	326	0	0	0	0	0	262	0	0	0	0
chr1_117018323_C_T	rs140225271,COSV56717520	chr1:117018323	ENSG00000134256	ENST00000682167	CD101	stop_gained	HIGH	.	T	C	1	3511	0	0.000284738	.	999	0	326	0	0	.	0	0	262	0	0	.	0
chr1_117021693_G_A	rs201463000	chr1:117021693	ENSG00000134256	ENST00000682167	CD101	stop_gained	HIGH	.	A	G	1	3511	0	0.000284738	7.35e-05	3.87399	0	326	0	0	2.41e-05	0	0	262	0	0	0	0
chr1_117025843_C_CA	rs1557776631	chr1:117025843-117025844	ENSG00000134256	ENST00000682167	CD101	frameshift_variant	HIGH	.	CA	C	1	3511	0	0.000284738	1.47e-05	19.3699	0	326	0	0	0	0	0	262	0	0	0	0
chr1_117050335_C_T	rs1009904520	chr1:117050335	ENSG00000236137	ENST00000445523	CD101-AS1	splice_acceptor_variant,non_coding_transcript_variant	HIGH	.	T	C	1	3509	1	0.0002849	2.94e-05	9.69048	0	326	0	0	0	0	0	262	0	0	0	0
chr1_117076715_C_CTGGT	rs1312223608	chr1:117076715-117076716	ENSG00000116830	ENST00000369466	TTF2	frameshift_variant	HIGH	.	CTGGT	C	0	3512	0	0	.	0	0	326	0	0	.	0	0	262	0	0	.	0
chr1_117079616_C_T	rs200250517	chr1:117079616	ENSG00000116830	ENST00000369466	TTF2	stop_gained	HIGH	.	T	C	2	3510	0	0.000569476	0.0001617	3.52181	0	326	0	0	0	0	0	262	0	0	0	0
chr1_117088832_G_A	-	chr1:117088832	ENSG00000116830	ENST00000369466	TTF2	stop_gained	HIGH	.	A	G	1	3511	0	0.000284738	.	999	0	326	0	0	.	0	0	262	0	0	.	0
chr1_117118539_CCACA_C	rs747773973	chr1:117118540-117118543	ENSG00000134253	ENST00000256649	TRIM45	frameshift_variant	HIGH	.	C	CCACA	0	3512	0	0	0	0	1	325	0	0.00306749	7.24e-05	42.3686	0	262	0	0	0	0
chr1_117120939_G_T	rs41296182,COSV56714194	chr1:117120939	ENSG00000134253	ENST00000256649	TRIM45	stop_gained	HIGH	.	T	G	12	3500	0	0.00341686	0.001822	1.87533	0	326	0	0	0.000169	0	0	262	0	0	0	0
chr1_117210854_A_T	rs139347742	chr1:117210854	ENSG00000134258	ENST00000369458	VTCN1	start_lost	HIGH	.	T	A	2	3510	0	0.000569476	0.0001029	5.53427	0	326	0	0	2.41e-05	0	0	262	0	0	0	0
chr1_117941221_GC_G	-	chr1:117941222	ENSG00000065183	ENST00000349139	WDR3	frameshift_variant	HIGH	.	G	GC	1	3511	0	0.000284738	.	999	0	326	0	0	.	0	0	262	0	0	.	0
chr1_117963900_CTT_C	rs371570664	chr1:117963901-117963902	ENSG00000155761	ENST00000336338	SPAG17	frameshift_variant	HIGH	.	C	CTT	0	3512	0	0	1.47e-05	0	1	325	0	0.00306749	0.00111	2.7635	0	262	0	0	0	0
chr1_118074546_T_TG	-	chr1:118074546-118074547	ENSG00000155761	ENST00000336338	SPAG17	frameshift_variant	HIGH	.	TG	T	2	3508	1	0.000569801	.	999	0	326	0	0	.	0	0	262	0	0	.	0
chr1_119150562_CAG_C	rs587771313	chr1:119150563-119150564	ENSG00000231365	ENST00000418015	WARS2-AS1	splice_acceptor_variant,non_coding_transcript_variant	HIGH	.	C	CAG	0	3512	0	0	0.0001764	0	9	317	0	0.0276074	0.02798	0.986682	1	261	0	0.00381679	0.003165	1.20594
chr1_119262900_A_G	rs1027380375	chr1:119262900	ENSG00000231365	ENST00000418015	WARS2-AS1	splice_acceptor_variant,non_coding_transcript_variant	HIGH	.	G	A	2	3510	0	0.000569476	0	999	0	326	0	0	2.41e-05	0	0	262	0	0	0	0
chr1_119381086_A_G	rs372891709	chr1:119381086	ENSG00000116882	ENST00000325945	HAO2	start_lost	HIGH	.	G	A	1	3511	0	0.000284738	7.35e-05	3.87399	0	326	0	0	0	0	0	262	0	0	0	0
chr1_119381125_C_T	rs775429921	chr1:119381125	ENSG00000116882	ENST00000325945	HAO2	stop_gained	HIGH	.	T	C	1	3511	0	0.000284738	1.47e-05	19.3699	0	326	0	0	0.0001207	0	0	262	0	0	0	0
chr1_119415448_C_A	rs28934880,CM001196,CM993167	chr1:119415448	ENSG00000203859	ENST00000369416	HSD3B2	missense_variant	MODERATE	pathogenic	A	C	3	3509	0	0.0008542	1.47e-05	58.1088	0	326	0	0	0	0	0	262	0	0	0	0
chr1_119514194_T_TG	rs762374640	chr1:119514194-119514195	ENSG00000203857	ENST00000369413	HSD3B1	frameshift_variant	HIGH	.	TG	T	8	3504	0	0.0022779	0.001029	2.21371	0	326	0	0	0.0002414	0	0	262	0	0	0	0
chr1_119514195_C_CAA	rs776045682	chr1:119514195-119514196	ENSG00000203857	ENST00000369413	HSD3B1	frameshift_variant	HIGH	.	CAA	C	8	3504	0	0.0022779	0.001029	2.21371	0	326	0	0	0.0002413	0	0	262	0	0	0	0
chr1_119605213_G_A	rs192134468	chr1:119605213	ENSG00000198857	ENST00000434856	HSD3BP5	splice_acceptor_variant,non_coding_transcript_variant	HIGH	.	A	G	0	3512	0	0	0	0	0	326	0	0	0.0004588	0	1	261	0	0.00381679	0	999
chr1_119605379_G_A	rs1297944880	chr1:119605379	ENSG00000198857	ENST00000434856	HSD3BP5	splice_donor_variant,non_coding_transcript_variant	HIGH	.	A	G	1	3511	0	0.000284738	2.94e-05	9.68497	0	326	0	0	4.83e-05	0	0	262	0	0	0	0
chr1_119669193_G_A	-	chr1:119669193	ENSG00000092621	ENST00000641597	PHGDH	splice_acceptor_variant	HIGH	.	A	G	2	3510	0	0.000569476	.	999	0	326	0	0	.	0	0	262	0	0	.	0
chr1_119835503_C_T	rs1268849210	chr1:119835503	ENSG00000215864	ENST00000445758	NBPF7P	splice_donor_variant,non_coding_transcript_variant	HIGH	.	T	C	1	3511	0	0.000284738	2.94e-05	9.68497	0	326	0	0	0	0	0	262	0	0	0.003165	0
chr1_119844299_A_T	rs12068863	chr1:119844299	ENSG00000215864	ENST00000445758	NBPF7P	splice_donor_variant,non_coding_transcript_variant	HIGH	.	T	A	1	3511	0	0.000284738	0.001279	0.222625	78	248	0	0.239264	0.2203	1.08608	8	254	0	0.0305344	0.02532	1.20594
chr1_119894435_C_CA	-	chr1:119894435-119894436	ENSG00000134249	ENST00000369400	ADAM30	frameshift_variant	HIGH	.	CA	C	1	3511	0	0.000284738	.	999	0	326	0	0	.	0	0	262	0	0	.	0
chr1_120069404_C_T	rs56159748,COSV56680395	chr1:120069404	ENSG00000134250	ENST00000256646	NOTCH2	start_lost	HIGH	.	T	C	1	3511	0	0.000284738	0.0002275	1.2516	0	326	0	0	0.0001969	0	0	262	0	0	0	0
chr1_120160402_G_A	rs1427896280	chr1:120160402	ENSG00000265808	ENST00000578049	SEC22B	stop_gained	HIGH	.	A	G	1	3511	0	0.000284738	4.41e-05	6.45664	0	326	0	0	0	0	0	262	0	0	0	0
chr1_120436601_C_T	-	chr1:120436601	ENSG00000270231	ENST00000698216	NBPF8	stop_gained	HIGH	.	T	C	1	3511	0	0.000284738	.	999	0	326	0	0	.	0	0	262	0	0	.	0
chr1_120436638_AAGAG_AAG	rs1418691969	chr1:120436639-120436642	ENSG00000270231	ENST00000698216	NBPF8	frameshift_variant	HIGH	.	AAG	AAGAG	1563	1949	0	0.445046	0.4408	1.00963	225	101	0	0.690184	0.662	1.04257	137	125	0	0.522901	0.4578	1.1422
chr1_120441465_C_T_m	-	chr1:120441465	ENSG00000270231	ENST00000698216	NBPF8	stop_gained	HIGH	.	T	C	2	3472	19	0.000575705	.	999	0	286	20	0	.	0	0	252	5	0	.	0
chr1_120449191_A_C	-	chr1:120449191	ENSG00000270231	ENST00000698216	NBPF8	splice_acceptor_variant	HIGH	.	C	A	0	3512	0	0	.	0	0	326	0	0	.	0	0	262	0	0	.	0
chr1_120451227_C_T_m	rs1553248779	chr1:120451227	ENSG00000270231	ENST00000698216	NBPF8	stop_gained	HIGH	.	T	C	8	3500	2	0.0022805	0.0001314	17.3554	0	326	0	0	3.11e-05	0	0	262	0	0	0	0
chr1_120451257_C_T	rs1460264314	chr1:120451257	ENSG00000270231	ENST00000698216	NBPF8	stop_gained	HIGH	.	T	C	1	3471	20	0.000288018	2.46e-05	11.708	0	326	0	0	0	0	0	260	1	0	0	0
chr1_120461368_C_G	rs1447996959	chr1:120461368	ENSG00000270231	ENST00000698216	NBPF8	stop_gained	HIGH	.	G	C	0	3506	3	0	0	0	1	325	0	0.00306749	0.001159	2.64667	0	262	0	0	0	0
chr1_120461396_C_T	rs1241037953	chr1:120461396	ENSG00000270231	ENST00000698216	NBPF8	stop_gained	HIGH	.	T	C	0	3508	2	0	2.09e-05	0	0	326	0	0	0	0	1	261	0	0.00381679	0	999
chr1_120465308_C_G	-	chr1:120465308	ENSG00000270231	ENST00000698216	NBPF8	stop_gained	HIGH	.	G	C	1	3507	2	0.000285063	.	999	0	324	1	0	.	0	0	262	0	0	.	0
chr1_120466107_C_G	rs878920914	chr1:120466107	ENSG00000270231	ENST00000698216	NBPF8	stop_gained	HIGH	.	G	C	1520	1992	0	0.432802	0.4332	0.999081	169	157	0	0.518405	0.4941	1.04919	131	131	0	0.5	0.4525	1.10497
chr1_120505964_T_C	rs1255827525	chr1:120505964	ENSG00000275131	ENST00000612480	PDE4DIPP2	splice_acceptor_variant,non_coding_transcript_variant	HIGH	.	C	T	1	3511	0	0.000284738	1.47e-05	19.3699	0	326	0	0	0	0	0	262	0	0	0	0
chr1_120578704_A_T	-	chr1:120578704	ENSG00000275131	ENST00000612480	PDE4DIPP2	splice_donor_variant,non_coding_transcript_variant	HIGH	.	T	A	0	3438	37	0	.	0	0	304	11	0	.	0	0	254	4	0	.	0
chr1_120807691_AG_A	rs1335600542	chr1:120807692	ENSG00000273136	ENST00000620612	NBPF26	frameshift_variant	HIGH	.	A	AG	0	3432	40	0	0.0002154	0	0	278	24	0	4.39e-05	0	1	247	7	0.00403226	0	999
chr1_120809884_G_A	rs1553270743	chr1:120809884	ENSG00000273136	ENST00000620612	NBPF26	splice_donor_variant	HIGH	.	A	G	96	3338	39	0.0279557	0.01722	1.62345	0	292	17	0	0.003818	0	5	243	7	0.0201613	0.006944	2.90341
chr1_120810438_TCCAA_T_m	-	chr1:120810439-120810442	ENSG00000273136	ENST00000620612	NBPF26	frameshift_variant	HIGH	.	T	TCCAA	1	3507	2	0.000285063	.	999	0	324	1	0	.	0	0	260	1	0	.	0
chr1_120810438_TCCAA_TCAA_m	rs1406171459	chr1:120810439-120810442	ENSG00000273136	ENST00000620612	NBPF26	frameshift_variant	HIGH	.	TCAA	TCCAA	3	3505	2	0.000855188	0.0009528	0.897552	0	324	1	0	0.0007042	0	0	260	1	0	0	0
chr1_120813889_A_C	rs1455480785	chr1:120813889	ENSG00000273136	ENST00000620612	NBPF26	splice_acceptor_variant	HIGH	.	C	A	5	3497	5	0.00142776	4.86e-05	29.3777	0	322	2	0	0	0	0	260	1	0	0	0
chr1_120813938_C_T	rs1553271364	chr1:120813938	ENSG00000273136	ENST00000620612	NBPF26	stop_gained	HIGH	.	T	C	4	3508	0	0.00113895	0.0001854	6.14321	0	326	0	0	0.0001227	0	0	262	0	0	0	0
chr1_120816641_G_T	rs1183629271	chr1:120816641	ENSG00000273136	ENST00000620612	NBPF26	stop_gained	HIGH	.	T	G	1	3367	72	0.000296912	0.0003711	0.800086	0	288	19	0	0.0004825	0	0	250	6	0	0	0
chr1_121183337_C_G	rs1367359633	chr1:121183337	ENSG00000188610	ENST00000369390	FAM72B	splice_donor_variant	HIGH	.	G	C	0	3510	1	0	0	0	1	325	0	0.00306749	0.0002353	13.0365	0	260	1	0	0	0
chr1_121183472_ACAAATGTTGGTAGACATGGCG_A	-	chr1:121183473-121183493	ENSG00000188610	ENST00000369390	FAM72B	start_lost,5_prime_UTR_variant	HIGH	.	A	ACAAATGTTGGTAGACATGGCG	0	3512	0	0	.	0	0	326	0	0	.	0	1	261	0	0.00381679	.	999
chr1_121324642_T_C	rs1342293847	chr1:121324642	ENSG00000171943	ENST00000367123	SRGAP2C	splice_donor_variant	HIGH	.	C	T	1	3511	0	0.000284738	7.38e-05	3.85824	1	325	0	0.00306749	0.003396	0.903264	1	261	0	0.00381679	0	999
chr1_121509740_C_A	rs191189709	chr1:121509740	ENSG00000228826	ENST00000437523	.	splice_donor_variant,non_coding_transcript_variant	HIGH	.	A	C	25	3487	0	0.00711845	0.007249	0.981991	0	326	0	0	0.001304	0	2	260	0	0.00763359	0.006369	1.19855
chr1_121580431_C_A	rs28612579	chr1:121580431	ENSG00000224857	ENST00000450546	LINC01691	splice_donor_variant,non_coding_transcript_variant	HIGH	.	A	C	2	3508	1	0.000569801	0.001738	0.327849	53	273	0	0.162577	0.1483	1.09627	2	260	0	0.00763359	0.009494	0.804043
chr1_143544149_A_G	rs1444459544	chr1:143544149	ENSG00000203825	ENST00000449715	.	splice_acceptor_variant,non_coding_transcript_variant	HIGH	.	G	A	2	3446	32	0.000580046	4.55e-05	12.7483	0	326	0	0	0	0	0	256	3	0	0	0
chr1_143547225_CCTGTACCACACTAGGTAATAGCCACTCTGCAGGGTGATGTCTGGTTCTCAATCTTTTGCTCATTCTTTTCTCTCATTTTGATGATGTGTCTCTTTTCTCCCTAACTTTCTGTTTCTAGGCATTTTCACTCCATACCCAAG_C	-	chr1:143547226-143547365	ENSG00000203825	ENST00000449715	.	splice_acceptor_variant,splice_polypyrimidine_tract_variant,non_coding_transcript_exon_variant,intron_variant	HIGH	.	C	CCTGTACCACACTAGGTAATAGCCACTCTGCAGGGTGATGTCTGGTTCTCAATCTTTTGCTCATTCTTTTCTCTCATTTTGATGATGTGTCTCTTTTCTCCCTAACTTTCTGTTTCTAGGCATTTTCACTCCATACCCAAG	1	3447	32	0.000290023	.	999	0	326	0	0	.	0	0	256	3	0	.	0
chr1_143551125_G_T	-	chr1:143551125	ENSG00000203825	ENST00000449715	.	splice_donor_variant,non_coding_transcript_variant	HIGH	.	T	G	2	3446	32	0.000580046	.	999	0	326	0	0	.	0	0	256	3	0	.	0
chr1_143596810_C_A	rs181969039	chr1:143596810	ENSG00000179571	ENST00000401087	NBPF17P	splice_donor_variant,non_coding_transcript_variant	HIGH	.	A	C	16	3432	32	0.00464037	0.002331	1.99072	0	326	0	0	0.0003442	0	0	256	3	0	0	0
chr1_143747667_TCA_T	rs1454732078	chr1:143747668-143747669	ENSG00000223779	ENST00000442049	.	splice_acceptor_variant,splice_polypyrimidine_tract_variant,intron_variant,non_coding_transcript_variant	HIGH	.	T	TCA	2	3462	24	0.000577367	0.0001501	3.84655	0	326	0	0	0	0	0	260	1	0	0	0
chr1_144423033_C_A	rs1374694958,COSV68836771	chr1:144423033	ENSG00000266338	ENST00000581897	NBPF15	stop_gained	HIGH	.	A	C	1	3511	0	0.000284738	.	999	0	326	0	0	.	0	0	262	0	0	.	0
chr1_144423127_G_C	rs74519905	chr1:144423127	ENSG00000266338	ENST00000581897	NBPF15	stop_gained	HIGH	.	C	G	0	3510	1	0	0	0	1	325	0	0.00306749	0.001209	2.53721	0	262	0	0	0	0
chr1_144423965_CT_C	rs1436757719	chr1:144423966	ENSG00000266338	ENST00000581897	NBPF15	frameshift_variant	HIGH	.	C	CT	1	3505	3	0.000285225	1.47e-05	19.4031	1	325	0	0.00306749	2.42e-05	126.756	0	262	0	0	0	0
chr1_144437078_G_A	rs1450333417	chr1:144437078	ENSG00000266338	ENST00000581897	NBPF15	stop_gained	HIGH	.	A	G	0	3512	0	0	5.88e-05	0	1	325	0	0.00306749	0.0001206	25.4352	0	262	0	0	0	0
chr1_144438000_G_A	rs782532325	chr1:144438000	ENSG00000266338	ENST00000581897	NBPF15	stop_gained	HIGH	.	A	G	6	3506	0	0.00170843	0.0001324	12.9035	0	326	0	0	0.0003879	0	0	262	0	0	0	0
chr1_144439839_CT_C	rs1448775422	chr1:144439840	ENSG00000266338	ENST00000581897	NBPF15	frameshift_variant	HIGH	.	C	CT	0	3512	0	0	0	0	1	325	0	0.00306749	0.001498	2.04772	0	262	0	0	0	0
chr1_144440002_A_G	-	chr1:144440002	ENSG00000266338	ENST00000581897	NBPF15	start_lost	HIGH	.	G	A	1	3511	0	0.000284738	.	999	0	326	0	0	.	0	0	262	0	0	.	0
chr1_144593429_C_T	-	chr1:144593429	ENSG00000279782	ENST00000581138	PPIAL4F	stop_gained	HIGH	.	T	C	26	3392	47	0.00760679	.	999	0	314	6	0	.	0	2	246	7	0.00806452	.	999
chr1_144641512_G_A	-	chr1:144641512	ENSG00000224363	ENST00000441760	.	splice_donor_variant,non_coding_transcript_variant	HIGH	.	A	G	0	3500	6	0	.	0	1	325	0	0.00306749	.	999	0	258	2	0	.	0
chr1_144995108_G_A	rs587771804	chr1:144995108	ENSG00000196369	ENST00000641863	SRGAP2B	stop_gained	HIGH	.	A	G	0	3512	0	0	0	0	1	325	0	0.00306749	5.33e-05	57.5513	0	262	0	0	0	0
chr1_145097000_G_A	-	chr1:145097000	ENSG00000215784	ENST00000400889	FAM72D	splice_donor_variant	HIGH	.	A	G	1	3503	4	0.000285388	.	999	0	306	10	0	.	0	0	260	1	0	.	0
chr1_145241638_G_A	rs1158745696	chr1:145241638	ENSG00000289549	ENST00000544708	PPIAL4D	stop_gained	HIGH	.	A	G	76	3344	46	0.0222222	0.01323	1.67968	0	320	3	0	0.003915	0	14	242	3	0.0546875	0.02866	1.90815
chr1_145242100_CA_C	-	chr1:145242101	ENSG00000289549	ENST00000544708	PPIAL4D	frameshift_variant	HIGH	.	C	CA	1	3487	12	0.000286697	.	999	0	326	0	0	.	0	0	260	1	0	.	0
chr1_145242123_A_G	-	chr1:145242123	ENSG00000289549	ENST00000544708	PPIAL4D	start_lost	HIGH	.	G	A	1	3493	9	0.000286205	.	999	0	326	0	0	.	0	0	260	1	0	.	0
chr1_145291581_A_T	rs200175900	chr1:145291581	ENSG00000162825	ENST00000698833	NBPF20	stop_gained	HIGH	.	T	A	3	3509	0	0.000854214	0.0004556	1.87492	0	326	0	0	0.0001206	0	0	262	0	0	0	0
chr1_145292460_T_A	rs1326629921	chr1:145292460	ENSG00000162825	ENST00000698833	NBPF20	stop_gained	HIGH	.	A	T	0	3508	2	0	0.0001199	0	0	324	1	0	3.04e-05	0	0	262	0	0	0	0
chr1_145401060_TG_T	rs1418456303	chr1:145401061	ENSG00000162825	ENST00000698833	NBPF20	frameshift_variant,splice_region_variant	HIGH	.	T	TG	4	3508	0	0.00113895	0.00826	0.137888	0	326	0	0	0.0008929	0	0	262	0	0	0	0
chr1_145405409_C_T	rs61809896	chr1:145405409	ENSG00000162825	ENST00000698833	NBPF20	splice_donor_variant	HIGH	.	T	C	11	3501	0	0.00313212	0.006143	0.509868	1	325	0	0.00306749	0.001495	2.05183	2	260	0	0.00763359	0.003165	2.41188
chr1_145412748_C_T	rs1432158302	chr1:145412748	ENSG00000162825	ENST00000698833	NBPF20	splice_donor_variant	HIGH	.	T	C	0	3510	1	0	0.0001124	0	0	326	0	0	2.91e-05	0	0	262	0	0	0	0
chr1_145579648_C_A_m	rs1472846182	chr1:145579648	ENSG00000291005	ENST00000619932	NBPF25P	splice_acceptor_variant,non_coding_transcript_variant	HIGH	.	A	C	0	3510	1	0	0	0	1	325	0	0.00306749	0.0009173	3.34404	0	262	0	0	0	0
chr1_145579648_C_T_m	-	chr1:145579648	ENSG00000291005	ENST00000619932	NBPF25P	splice_acceptor_variant,non_coding_transcript_variant	HIGH	.	T	C	1	3509	1	0.0002849	.	999	0	326	0	0	.	0	0	262	0	0	.	0
chr1_145601870_TCA_TA	rs1249306640	chr1:145601871-145601872	ENSG00000291005	ENST00000619932	NBPF25P	splice_donor_variant,splice_donor_region_variant,intron_variant,non_coding_transcript_variant	HIGH	.	TA	TCA	0	3512	0	0	0.0001176	0	17	309	0	0.0521472	0.0498	1.04713	3	259	0	0.0114504	0.003165	3.61781
chr1_145601872_AC_A	rs1346642540	chr1:145601873	ENSG00000291005	ENST00000619932	NBPF25P	splice_donor_variant,non_coding_transcript_variant	HIGH	.	A	AC	0	3512	0	0	0.0001176	0	17	309	0	0.0521472	0.0498	1.04713	3	259	0	0.0114504	0.003165	3.61781
chr1_145672845_TG_T	rs781809194	chr1:145672846	ENSG00000174827	ENST00000417171	PDZK1	frameshift_variant	HIGH	.	T	TG	2	3510	0	0.000569476	4.42e-05	12.8841	0	326	0	0	4.83e-05	0	0	262	0	0	0	0
chr1_145688000_G_A	rs191362962	chr1:145688000	ENSG00000174827	ENST00000417171	PDZK1	stop_gained	HIGH	.	A	G	6	3506	0	0.00170843	0.0001765	9.67948	0	326	0	0	4.85e-05	0	0	262	0	0	0	0
chr1_145688002_G_GGGTT	rs1553702323	chr1:145688002-145688003	ENSG00000174827	ENST00000417171	PDZK1	frameshift_variant	HIGH	.	GGGTT	G	1	3511	0	0.000284738	.	999	0	326	0	0	.	0	0	262	0	0	.	0
chr1_145828838_G_A	rs782558836,CS154994	chr1:145828838	ENSG00000186141	ENST00000334163	POLR3C	splice_donor_variant	HIGH	.	A	G	1	3511	0	0.000284738	4.41e-05	6.45664	0	326	0	0	2.41e-05	0	1	261	0	0.00381679	0	999
chr1_145842346_GC_G	rs775151955	chr1:145842347	ENSG00000186141	ENST00000334163	POLR3C	frameshift_variant	HIGH	.	G	GC	9	3503	0	0.00256264	0.002823	0.907773	0	326	0	0	0.0005552	0	0	262	0	0	0	0
chr1_145867281_ACTCACAACAGAGAAT_A	rs782299634	chr1:145867282-145867296	ENSG00000198483	ENST00000355594	ANKRD35	splice_donor_variant,splice_donor_5th_base_variant,3_prime_UTR_variant,intron_variant	HIGH	.	A	ACTCACAACAGAGAAT	0	3512	0	0	0	0	0	326	0	0	0	0	1	261	0	0.00381679	0	999
chr1_145867382_TC_T	rs781993568,COSV62911255	chr1:145867383	ENSG00000198483	ENST00000355594	ANKRD35	frameshift_variant	HIGH	.	T	TC	1	3511	0	0.000284738	0.0001764	1.61416	0	326	0	0	7.24e-05	0	0	262	0	0	0	0
chr1_145871999_G_A	rs149753769	chr1:145871999	ENSG00000198483	ENST00000355594	ANKRD35	stop_gained	HIGH	.	A	G	1	3511	0	0.000284738	0.0002499	1.13941	0	326	0	0	2.42e-05	0	1	261	0	0.00381679	0	999
chr1_145872447_TG_T	rs1553738931	chr1:145872448	ENSG00000198483	ENST00000355594	ANKRD35	frameshift_variant	HIGH	.	T	TG	2	3510	0	0.000569476	.	999	0	326	0	0	.	0	0	262	0	0	.	0
chr1_145872919_AT_A	rs1559173204	chr1:145872920	ENSG00000198483	ENST00000355594	ANKRD35	frameshift_variant	HIGH	.	A	AT	0	3512	0	0	.	0	0	326	0	0	.	0	0	262	0	0	.	0
chr1_145873243_G_GC	rs769054069	chr1:145873243-145873244	ENSG00000198483	ENST00000355594	ANKRD35	frameshift_variant	HIGH	.	GC	G	3	3509	0	0.000854214	0.0003087	2.76713	0	326	0	0	0	0	0	262	0	0	0	0
chr1_145873259_G_A	rs139177747	chr1:145873259	ENSG00000198483	ENST00000355594	ANKRD35	stop_gained	HIGH	.	A	G	0	3512	0	0	1.47e-05	0	0	326	0	0	0.001256	0	1	261	0	0.00381679	0	999
chr1_145873863_A_C	rs149063609,COSV62910794	chr1:145873863	ENSG00000198483	ENST00000355594	ANKRD35	stop_gained	HIGH	.	C	A	1	3511	0	0.000284738	0.0005293	0.537952	0	326	0	0	4.83e-05	0	0	262	0	0	0	0
chr1_145879257_C_T	rs140020364,COSV62911084	chr1:145879257	ENSG00000198483	ENST00000355594	ANKRD35	splice_donor_variant	HIGH	.	T	C	1	3511	0	0.000284738	0.0001617	1.7609	0	326	0	0	2.41e-05	0	0	262	0	0	0	0
chr1_145879339_CT_C	rs782246497	chr1:145879340	ENSG00000198483	ENST00000355594	ANKRD35	frameshift_variant	HIGH	.	C	CT	1	3511	0	0.000284738	0	999	0	326	0	0	0.0004343	0	0	262	0	0	0	0
chr1_145892803_G_A	rs142018351,COSV100995075	chr1:145892803	ENSG00000143127	ENST00000369304	ITGA10	stop_gained	HIGH	.	A	G	1	3511	0	0.000284738	0.0005733	0.496665	0	326	0	0	0.0001449	0	0	262	0	0	0.003165	0
chr1_145895285_G_A	rs148917653,COSV100995069	chr1:145895285	ENSG00000143127	ENST00000369304	ITGA10	stop_gained	HIGH	.	A	G	2	3510	0	0.000569476	0.0003087	1.84476	0	326	0	0	0.000169	0	0	262	0	0	0	0
chr1_145907358_G_A	rs1553751671	chr1:145907358	ENSG00000143127	ENST00000369304	ITGA10	stop_gained	HIGH	.	A	G	0	3512	0	0	.	0	0	326	0	0	.	0	1	261	0	0.00381679	.	999
chr1_145912175_G_A	rs782188850,COSV65197218	chr1:145912175	ENSG00000131779	ENST00000369306	PEX11B	stop_gained	HIGH	uncertain_significance	A	G	1	3511	0	0.000284738	1.47e-05	19.3699	0	326	0	0	4.83e-05	0	0	262	0	0	0	0
chr1_145936921_TG_T	rs782649895	chr1:145936922	ENSG00000271601	ENST00000604000	LIX1L	frameshift_variant	HIGH	.	T	TG	1	3511	0	0.000284738	.	999	0	326	0	0	.	0	0	262	0	0	.	0
chr1_145942838_CT_C	-	chr1:145942839	ENSG00000271601	ENST00000604000	LIX1L	frameshift_variant	HIGH	.	C	CT	0	3512	0	0	.	0	0	326	0	0	.	0	1	261	0	0.00381679	.	999
chr1_145994016_CTCAGTA_C	rs781873009	chr1:145994017-145994022	ENSG00000265972	ENST00000582401	TXNIP	stop_gained,inframe_deletion,splice_region_variant	HIGH	.	C	CTCAGTA	1	3511	0	0.000284738	5.88e-05	4.84248	0	326	0	0	4.83e-05	0	0	262	0	0	0	0
chr1_146018399_C_A	rs74315323,CM040081	chr1:146018399	ENSG00000168509	ENST00000336751	HJV	missense_variant	MODERATE	pathogenic	A	C	9	3503	0	0.002563	0.0005291	4.84407	0	326	0	0	7.24e-05	0	0	262	0	0	0	0
chr1_146019386_TC_T	rs1553769690,CD041588	chr1:146019387	ENSG00000168509	ENST00000336751	HJV	frameshift_variant	HIGH	likely_pathogenic,pathogenic	T	TC	1	3511	0	0.000284738	.	999	0	326	0	0	.	0	0	262	0	0	.	0
chr1_146066323_G_A	rs781895465,COSV100744411	chr1:146066323	ENSG00000271425	ENST00000583866	NBPF10	stop_gained	HIGH	.	A	G	1	3483	14	0.000287026	2.24e-05	12.8137	0	326	0	0	0	0	0	262	0	0	0	0
chr1_146066338_C_A	rs201638494	chr1:146066338	ENSG00000271425	ENST00000583866	NBPF10	stop_gained	HIGH	.	A	C	44	3438	15	0.0126364	0.01187	1.06457	3	323	0	0.00920245	0.001457	6.31603	0	262	0	0	0	0
chr1_146066447_G_C	rs782151920	chr1:146066447	ENSG00000271425	ENST00000583866	NBPF10	stop_gained	HIGH	.	C	G	1	3469	21	0.000288184	8.87e-05	3.24897	0	326	0	0	0	0	0	262	0	0	0	0
chr1_146068044_G_T	-	chr1:146068044	ENSG00000271425	ENST00000583866	NBPF10	stop_gained	HIGH	.	T	G	1	3463	24	0.000288684	.	999	0	320	3	0	.	0	0	260	1	0	.	0
chr1_146068091_A_T	-	chr1:146068091	ENSG00000271425	ENST00000583866	NBPF10	stop_gained	HIGH	.	T	A	1	3473	19	0.000287853	.	999	0	320	3	0	.	0	0	260	1	0	.	0
chr1_146069627_C_A	rs782681149	chr1:146069627	ENSG00000271425	ENST00000583866	NBPF10	stop_gained	HIGH	.	A	C	15	3481	8	0.00429062	0.001209	3.5489	1	325	0	0.00306749	0.0002987	10.2695	0	262	0	0	0	0
chr1_146069669_C_CTT	-	chr1:146069669-146069670	ENSG00000271425	ENST00000583866	NBPF10	frameshift_variant	HIGH	.	CTT	C	1	3499	6	0.000285714	.	999	0	326	0	0	.	0	0	262	0	0	.	0
chr1_146070338_G_GA	-	chr1:146070338-146070339	ENSG00000271425	ENST00000583866	NBPF10	frameshift_variant	HIGH	.	GA	G	1	3451	30	0.000289687	.	999	0	288	19	0	.	0	0	252	5	0	.	0
chr1_146126377_GC_G	rs1426016798	chr1:146126378	ENSG00000271425	ENST00000583866	NBPF10	frameshift_variant	HIGH	.	G	GC	1	3509	1	0.0002849	4.42e-05	6.4457	0	326	0	0	0	0	0	262	0	0	0	0
chr1_146126409_G_A_m	rs61816394,COSV61661699	chr1:146126409	ENSG00000271425	ENST00000583866	NBPF10	splice_acceptor_variant	HIGH	.	A	G	1	3509	1	0.0002849	2.97e-05	9.59259	0	326	0	0	0	0	0	262	0	0	0	0
chr1_146126409_G_C_m	rs61816394,COSV61661699	chr1:146126409	ENSG00000271425	ENST00000583866	NBPF10	splice_acceptor_variant	HIGH	.	C	G	1492	2018	1	0.425071	0.4227	1.00561	220	106	0	0.674847	0.6675	1.01101	112	150	0	0.427481	0.3576	1.19542
chr1_146139926_TG_T	rs1553796693	chr1:146139927	ENSG00000271425	ENST00000583866	NBPF10	frameshift_variant	HIGH	.	T	TG	3	3497	6	0.000857143	0.0006579	1.30285	0	326	0	0	0.0001124	0	0	262	0	0	0	0
chr1_146156637_GCAGGTGC_G	-	chr1:146156638-146156644	ENSG00000264343	ENST00000362074	NOTCH2NLA	frameshift_variant	HIGH	.	G	GCAGGTGC	2	3458	26	0.000578035	.	999	0	302	12	0	.	0	0	244	9	0	.	0
chr1_146164829_G_A	rs140871032,COSV61250834	chr1:146164829	ENSG00000264343	ENST00000362074	NOTCH2NLA	stop_gained	HIGH	.	A	G	250	3262	0	0.0711845	0.09121	0.780446	8	318	0	0.0245399	0.04182	0.586798	23	239	0	0.0877863	0.1373	0.639376
chr1_146164895_G_A	rs374113588	chr1:146164895	ENSG00000264343	ENST00000362074	NOTCH2NLA	stop_gained	HIGH	.	A	G	2	3510	0	0.000569476	0.000279	2.04113	0	326	0	0	0.000297	0	0	260	1	0	0	0
chr1_146189337_T_C	-	chr1:146189337	ENSG00000264343	ENST00000362074	NOTCH2NLA	start_lost	HIGH	.	C	T	1	3445	33	0.000290192	.	999	0	322	2	0	.	0	0	244	9	0	.	0
chr1_146344529_G_A	-	chr1:146344529	ENSG00000270339	ENST00000584068	PPIAL4H	stop_gained	HIGH	.	A	G	1	3461	25	0.00028885	.	999	0	324	1	0	.	0	0	262	0	0	.	0
chr1_146344691_C_CA	-	chr1:146344691-146344692	ENSG00000270339	ENST00000584068	PPIAL4H	frameshift_variant	HIGH	.	CA	C	2	3482	14	0.000574053	.	999	0	324	1	0	.	0	0	262	0	0	.	0
chr1_146387545_G_A	rs1213522919	chr1:146387545	ENSG00000287978	ENST00000660431	.	splice_acceptor_variant,non_coding_transcript_variant	HIGH	.	A	G	167	3345	0	0.0475513	0.03034	1.56728	2	324	0	0.00613497	0.01598	0.383915	4	258	0	0.0152672	0.02215	0.689263
chr1_146505330_G_T	rs1310985045	chr1:146505330	ENSG00000291242	ENST00000621489	.	splice_acceptor_variant,non_coding_transcript_variant	HIGH	.	T	G	0	3426	43	0	9.38e-05	0	7	309	5	0.0221519	0.007445	2.97541	0	258	2	0	0	0
chr1_146557469_G_A	rs1347219138	chr1:146557469	ENSG00000276975	ENST00000614586	HYDIN2	splice_donor_variant,non_coding_transcript_variant	HIGH	.	A	G	1	3511	0	0.000284738	1.47e-05	19.3699	0	326	0	0	0	0	0	262	0	0	0	0
chr1_146622667_G_A	-	chr1:146622667	ENSG00000276975	ENST00000614586	HYDIN2	splice_donor_variant,non_coding_transcript_variant	HIGH	.	A	G	1	3437	37	0.000290867	.	999	0	312	7	0	.	0	0	262	0	0	.	0
chr1_146643572_A_G	rs1383584952	chr1:146643572	ENSG00000276975	ENST00000614586	HYDIN2	splice_acceptor_variant,non_coding_transcript_variant	HIGH	.	G	A	1	3511	0	0.000284738	0.0001911	1.48999	0	326	0	0	2.41e-05	0	0	262	0	0	0	0
chr1_146685881_G_A	rs1261265664	chr1:146685881	ENSG00000276975	ENST00000614586	HYDIN2	splice_donor_variant,non_coding_transcript_variant	HIGH	.	A	G	0	3504	4	0	5.32e-05	0	4	308	7	0.0128205	0.002944	4.35479	0	262	0	0	0	0
chr1_146773715_G_C	rs1341114500	chr1:146773715	ENSG00000276975	ENST00000614586	HYDIN2	splice_donor_variant,non_coding_transcript_variant	HIGH	.	C	G	0	3512	0	0	1.63e-05	0	2	324	0	0.00613497	0.003309	1.85403	0	262	0	0	0	0
chr1_146814357_G_T	rs1209690538	chr1:146814357	ENSG00000276975	ENST00000614586	HYDIN2	splice_acceptor_variant,non_coding_transcript_variant	HIGH	.	T	G	0	3512	0	0	7.39e-05	0	9	317	0	0.0276074	0.02994	0.92209	0	262	0	0	0	0
chr1_146823691_A_G	rs1380498935	chr1:146823691	ENSG00000276975	ENST00000614586	HYDIN2	splice_acceptor_variant,non_coding_transcript_variant	HIGH	.	G	A	0	3512	0	0	0.0002259	0	0	326	0	0	4.3e-05	0	1	259	1	0.00384615	0	999
chr1_146852357_A_G	rs1428573393	chr1:146852357	ENSG00000276975	ENST00000614586	HYDIN2	splice_acceptor_variant,non_coding_transcript_variant	HIGH	.	G	A	2	3510	0	0.000569476	0.000691	0.824133	0	326	0	0	0.002006	0	5	257	0	0.019084	0	999
chr1_146910825_G_T	-	chr1:146910825	ENSG00000291243	ENST00000493714	.	splice_donor_variant,non_coding_transcript_variant	HIGH	.	T	G	1	3511	0	0.000284738	.	999	0	326	0	0	.	0	0	262	0	0	.	0
chr1_146960259_AAG_A	rs1264435332	chr1:146960260-146960261	ENSG00000268043	ENST00000698835	NBPF12	frameshift_variant	HIGH	.	A	AAG	1	3511	0	0.000284738	0.0002536	1.12278	0	326	0	0	2.56e-05	0	0	262	0	0	0.006494	0
chr1_146963181_C_A	rs1186390403	chr1:146963181	ENSG00000268043	ENST00000698835	NBPF12	stop_gained	HIGH	.	A	C	2	3510	0	0.000569476	7.35e-05	7.74797	0	326	0	0	7.28e-05	0	0	262	0	0	0	0
chr1_146964430_G_A	rs1411788359,COSV58770306,COSV58772048	chr1:146964430	ENSG00000268043	ENST00000698835	NBPF12	splice_donor_variant	HIGH	.	A	G	1	3511	0	0.000284738	0	999	0	326	0	0	7.3e-05	0	0	262	0	0	0	0
chr1_146964892_G_T	-	chr1:146964892	ENSG00000268043	ENST00000698835	NBPF12	splice_acceptor_variant	HIGH	.	T	G	1	3511	0	0.000284738	.	999	0	326	0	0	.	0	0	262	0	0	.	0
chr1_146966566_A_AAT	-	chr1:146966566-146966567	ENSG00000268043	ENST00000698835	NBPF12	frameshift_variant	HIGH	.	AAT	A	2	3510	0	0.000569476	.	999	0	326	0	0	.	0	0	262	0	0	.	0
chr1_146966568_TTG_T	-	chr1:146966569-146966570	ENSG00000268043	ENST00000698835	NBPF12	frameshift_variant	HIGH	.	T	TTG	2	3510	0	0.000569476	.	999	0	326	0	0	.	0	0	262	0	0	.	0
chr1_146969527_C_T	rs1392614275	chr1:146969527	ENSG00000268043	ENST00000698835	NBPF12	stop_gained	HIGH	.	T	C	1	3511	0	0.000284738	0.0001178	2.41713	0	326	0	0	0	0	0	262	0	0	0	0
chr1_146970676_C_T	rs1553886259	chr1:146970676	ENSG00000268043	ENST00000698835	NBPF12	stop_gained	HIGH	.	T	C	67	3445	0	0.0190774	0.02001	0.953396	1	325	0	0.00306749	0.005405	0.567527	3	259	0	0.0114504	0.01274	0.898774
chr1_146988049_C_CT	-	chr1:146988049-146988050	ENSG00000268043	ENST00000698835	NBPF12	frameshift_variant	HIGH	.	CT	C	1	3501	5	0.000285551	.	999	0	322	2	0	.	0	0	262	0	0	.	0
chr1_146988856_GGAAGGGGAAGAAAAGAAGGGGAAGAAGATCAAAGAAGAAAAGAA_G	-	chr1:146988857-146988900	ENSG00000268043	ENST00000698835	NBPF12	frameshift_variant	HIGH	.	G	GGAAGGGGAAGAAAAGAAGGGGAAGAAGATCAAAGAAGAAAAGAA	1	3405	53	0.0002936	.	999	0	320	3	0	.	0	0	260	1	0	.	0
chr1_146989573_G_A	rs1457036859	chr1:146989573	ENSG00000268043	ENST00000698835	NBPF12	splice_acceptor_variant	HIGH	.	A	G	1	3505	3	0.000285225	2.94e-05	9.70153	0	326	0	0	0	0	0	262	0	0	0	0
chr1_146991219_C_T	-	chr1:146991219	ENSG00000268043	ENST00000698835	NBPF12	stop_gained	HIGH	.	T	C	1	3497	7	0.000285878	.	999	0	326	0	0	.	0	0	262	0	0	.	0
chr1_147043065_GAGAAA_G	rs782415628	chr1:147043066-147043070	ENSG00000227242	ENST00000444082	.	splice_acceptor_variant,splice_polypyrimidine_tract_variant,intron_variant,non_coding_transcript_variant	HIGH	.	G	GAGAAA	0	3512	0	0	0.000147	0	0	326	0	0	4.83e-05	0	2	260	0	0.00763359	0.006329	1.20613
chr1_147114219_C_T	rs191975161	chr1:147114219	ENSG00000283342	ENST00000637142	NBPF13P	splice_donor_variant,non_coding_transcript_variant	HIGH	.	T	C	0	3512	0	0	1.47e-05	0	2	324	0	0.00613497	0.005716	1.0733	0	262	0	0	0	0
chr1_147201268_AC_A	rs782366753,COSV99567098	chr1:147201269	ENSG00000131781	ENST00000254090	FMO5	frameshift_variant	HIGH	.	A	AC	0	3512	0	0	.	0	0	326	0	0	.	0	1	261	0	0.00381679	.	999
chr1_147209052_C_A	rs142716484	chr1:147209052	ENSG00000131781	ENST00000254090	FMO5	splice_acceptor_variant	HIGH	.	A	C	1	3511	0	0.000284738	0.0001176	2.42124	1	325	0	0.00306749	0.0008929	3.43542	0	262	0	0	0	0
chr1_147212492_A_C	rs200936105,COSV54205776	chr1:147212492	ENSG00000131781	ENST00000254090	FMO5	stop_gained	HIGH	.	C	A	0	3512	0	0	5.88e-05	0	0	326	0	0	0	0	1	261	0	0.00381679	0	999
chr1_147242704_A_T	rs147494800	chr1:147242704	ENSG00000131778	ENST00000369258	CHD1L	start_lost	HIGH	likely_benign	T	A	0	3512	0	0	5.89e-05	0	0	326	0	0	0.005274	0	1	261	0	0.00381679	0	999
chr1_147265973_C_T	rs144288940,CM146002	chr1:147265973	ENSG00000131778	ENST00000369258	CHD1L	stop_gained	HIGH	.	T	C	1	3505	3	0.000285225	4.41e-05	6.46769	0	326	0	0	2.42e-05	0	0	262	0	0	0	0
chr1_147276102_A_G	rs113139670,CS1514774	chr1:147276102	ENSG00000131778	ENST00000369258	CHD1L	splice_acceptor_variant	HIGH	.	G	A	1	3511	0	0.000284738	0.001558	0.182759	0	326	0	0	0.0001691	0	2	260	0	0.00763359	0	999
chr1_147285397_GA_G	rs782144677,COSV105272334	chr1:147285398	ENSG00000131778	ENST00000369258	CHD1L	frameshift_variant	HIGH	pathogenic	G	GA	3	3509	0	0.000854214	4.41e-05	19.3699	0	326	0	0	0	0	0	262	0	0	0	0
chr1_147669877_G_GA	-	chr1:147669877-147669878	ENSG00000162836	ENST00000583509	ACP6	frameshift_variant	HIGH	.	GA	G	2	3510	0	0.000569476	.	999	0	326	0	0	.	0	0	262	0	0	.	0
chr1_147758335_G_A	rs372883419,COSV99605454	chr1:147758335	ENSG00000265107	ENST00000579774	GJA5	stop_gained	HIGH	.	A	G	0	3512	0	0	5.88e-05	0	0	326	0	0	2.42e-05	0	0	262	0	0	0	0
chr1_147944008_C_T	rs143821798	chr1:147944008	ENSG00000188092	ENST00000314163	GPR89B	stop_gained	HIGH	.	T	C	2	3506	2	0.000570125	1.49e-05	38.2634	2	324	0	0.00613497	0.007212	0.850661	0	262	0	0	0	0
chr1_148010457_C_T	-	chr1:148010457	ENSG00000290705	ENST00000401008	.	splice_donor_variant,non_coding_transcript_variant	HIGH	.	T	C	2	3510	0	0.000569476	.	999	0	326	0	0	.	0	0	262	0	0	.	0
chr1_148024720_G_A	rs1157292947	chr1:148024720	ENSG00000274372	ENST00000665117	LINC02804	splice_donor_variant,non_coding_transcript_variant	HIGH	.	A	G	1	3511	0	0.000284738	0.0003132	0.909125	0	326	0	0	5.08e-05	0	0	262	0	0	0.003185	0
chr1_148091722_G_A	rs1180585553	chr1:148091722	ENSG00000229828	ENST00000420737	PDE4DIPP1	splice_donor_variant,non_coding_transcript_variant	HIGH	.	A	G	1	3511	0	0.000284738	0.0007793	0.365377	4	322	0	0.0122699	0.02204	0.556712	0	262	0	0	0	0
chr1_148092074_T_G	rs1335192179	chr1:148092074	ENSG00000229828	ENST00000420737	PDE4DIPP1	splice_donor_variant,non_coding_transcript_variant	HIGH	.	G	T	3	3509	0	0.000854214	7.35e-05	11.622	0	326	0	0	0	0	0	262	0	0	0	0
chr1_148105475_AGTGAG_A	-	chr1:148105476-148105480	ENSG00000263956	ENST00000682118	NBPF11	frameshift_variant	HIGH	.	A	AGTGAG	1	3421	45	0.000292227	.	999	3	273	25	0.0108696	.	999	0	248	7	0	.	0
chr1_148116462_C_A	rs1158001162	chr1:148116462	ENSG00000263956	ENST00000682118	NBPF11	splice_donor_variant	HIGH	.	A	C	0	3512	0	0	0.0001038	0	0	326	0	0	0	0	1	261	0	0.00381679	0	999
chr1_148117755_G_A	rs1318926053	chr1:148117755	ENSG00000263956	ENST00000682118	NBPF11	stop_gained	HIGH	.	A	G	1	3511	0	0.000284738	0.0001918	1.48456	0	326	0	0	0.004428	0	1	261	0	0.00381679	0	999
chr1_148118675_G_A	rs1306878439	chr1:148118675	ENSG00000263956	ENST00000682118	NBPF11	stop_gained	HIGH	.	A	G	0	3512	0	0	0.000632	0	0	326	0	0	0.0002671	0	1	261	0	0.00381679	0	999
chr1_148124954_G_A	rs200802363,COSV65042695	chr1:148124954	ENSG00000263956	ENST00000682118	NBPF11	stop_gained	HIGH	.	A	G	270	3242	0	0.0768793	0.07751	0.991863	17	309	0	0.0521472	0.05499	0.948304	5	257	0	0.019084	0.01274	1.49796
chr1_148143413_A_C	rs1464171214	chr1:148143413	ENSG00000263956	ENST00000682118	NBPF11	splice_donor_variant	HIGH	.	C	A	3	3509	0	0.000854214	4.42e-05	19.3261	4	322	0	0.0122699	0.01571	0.781027	2	260	0	0.00763359	0	999
chr1_148208531_G_T	rs1444729910	chr1:148208531	ENSG00000227733	ENST00000599640	.	splice_donor_variant,non_coding_transcript_variant	HIGH	.	T	G	1	3511	0	0.000284738	0.0003556	0.800726	0	326	0	0	2.43e-05	0	4	258	0	0.0152672	0	999
chr1_148228070_C_A	rs1303904242	chr1:148228070	ENSG00000227733	ENST00000599640	.	splice_acceptor_variant,non_coding_transcript_variant	HIGH	.	A	C	0	3512	0	0	2.94e-05	0	3	323	0	0.00920245	0.00322	2.8579	0	262	0	0	0	0
chr1_148272898_A_G	-	chr1:148272898	ENSG00000234283	ENST00000428035	LINC01731	splice_donor_variant,non_coding_transcript_variant	HIGH	.	G	A	0	3512	0	0	.	0	0	326	0	0	.	0	1	261	0	0.00381679	.	999
chr1_148333213_C_A	rs183002072	chr1:148333213	ENSG00000274020	ENST00000640832	LINC01138	splice_donor_variant,non_coding_transcript_variant	HIGH	.	A	C	0	3512	0	0	0	0	1	325	0	0.00306749	0.0003635	8.43875	0	262	0	0	0	0
chr1_148344095_C_T	rs587654750	chr1:148344095	ENSG00000274020	ENST00000640832	LINC01138	splice_acceptor_variant,non_coding_transcript_variant	HIGH	.	T	C	0	3512	0	0	5.88e-05	0	2	322	1	0.00617284	0.007659	0.805959	0	262	0	0	0	0
chr1_148482937_TG_T	rs1468978596	chr1:148482938	ENSG00000236334	ENST00000419275	PPIAL4G	frameshift_variant	HIGH	.	T	TG	3	3509	0	0.000854214	0.0002356	3.6257	0	326	0	0	0	0	0	262	0	0	0	0
chr1_148533164_G_C	rs371599058	chr1:148533164	ENSG00000270629	ENST00000619423	NBPF14	stop_gained	HIGH	.	C	G	13	3489	5	0.00371216	0.001675	2.21622	0	318	4	0	0.000849	0	12	250	0	0.0458015	0.02574	1.77939
chr1_148534846_C_A	rs1175272875	chr1:148534846	ENSG00000270629	ENST00000619423	NBPF14	stop_gained	HIGH	.	A	C	1	3509	1	0.0002849	1.47e-05	19.381	0	320	3	0	2.9e-05	0	0	262	0	0	0	0
chr1_148536333_A_T	-	chr1:148536333	ENSG00000270629	ENST00000619423	NBPF14	stop_gained	HIGH	.	T	A	1	3495	8	0.000286041	.	999	0	326	0	0	.	0	0	262	0	0	.	0
chr1_148537918_C_A	-	chr1:148537918	ENSG00000270629	ENST00000619423	NBPF14	stop_gained	HIGH	.	A	C	1	3419	46	0.000292398	.	999	0	278	24	0	.	0	0	252	5	0	.	0
chr1_148537996_C_A	-	chr1:148537996	ENSG00000270629	ENST00000619423	NBPF14	stop_gained	HIGH	.	A	C	0	3440	36	0	.	0	2	284	20	0.00699301	.	999	0	252	5	0	.	0
chr1_148541822_T_A	-	chr1:148541822	ENSG00000270629	ENST00000619423	NBPF14	stop_gained	HIGH	.	A	T	2	3422	44	0.000584112	.	999	0	246	40	0	.	0	0	250	6	0	.	0
chr1_148541840_C_T	-	chr1:148541840	ENSG00000270629	ENST00000619423	NBPF14	splice_acceptor_variant	HIGH	.	T	C	2	3442	34	0.00058072	.	999	0	252	37	0	.	0	0	250	6	0	.	0
chr1_148550402_G_A	-	chr1:148550402	ENSG00000270629	ENST00000619423	NBPF14	stop_gained	HIGH	.	A	G	1	3409	51	0.000293255	.	999	0	314	6	0	.	0	0	254	4	0	.	0
chr1_148550416_T_TA	-	chr1:148550416-148550417	ENSG00000270629	ENST00000619423	NBPF14	frameshift_variant	HIGH	.	TA	T	0	3410	51	0	.	0	0	310	8	0	.	0	1	253	4	0.00393701	.	999
chr1_148557510_G_A_m	-	chr1:148557510	ENSG00000270629	ENST00000619423	NBPF14	stop_gained	HIGH	.	A	G	0	3394	59	0	.	0	0	256	35	0	.	0	1	249	6	0.004	.	999
chr1_148559074_T_C	-	chr1:148559074	ENSG00000270629	ENST00000619423	NBPF14	splice_acceptor_variant	HIGH	.	C	T	1	3461	25	0.00028885	.	999	0	296	15	0	.	0	0	256	3	0	.	0
chr1_148566316_C_G	rs1447363129	chr1:148566316	ENSG00000270629	ENST00000619423	NBPF14	splice_acceptor_variant	HIGH	.	G	C	2	3442	34	0.00058072	3.27e-05	17.759	0	326	0	0	0	0	0	258	2	0	0	0
chr1_148584650_TCC_T	-	chr1:148584651-148584652	ENSG00000270629	ENST00000619423	NBPF14	frameshift_variant	HIGH	.	T	TCC	1	3477	17	0.000287522	.	999	0	326	0	0	.	0	0	258	2	0	.	0
chr1_148584653_T_TGC	-	chr1:148584653-148584654	ENSG00000270629	ENST00000619423	NBPF14	frameshift_variant	HIGH	.	TGC	T	1	3477	17	0.000287522	.	999	0	326	0	0	.	0	0	258	2	0	.	0
chr1_148586438_G_A	rs1212183961	chr1:148586438	ENSG00000270629	ENST00000619423	NBPF14	stop_gained	HIGH	.	A	G	0	3512	0	0	7.45e-05	0	0	326	0	0	0.002119	0	1	261	0	0.00381679	0	999
chr1_148929242_C_T	-	chr1:148929242	ENSG00000178104	ENST00000695795	PDE4DIP	stop_gained	HIGH	.	T	C	1	3511	0	0.000284738	.	999	0	326	0	0	.	0	0	262	0	0	.	0
chr1_148932223_G_A	-	chr1:148932223	ENSG00000178104	ENST00000695795	PDE4DIP	stop_gained	HIGH	.	A	G	1	3511	0	0.000284738	.	999	0	326	0	0	.	0	0	262	0	0	.	0
chr1_148978416_G_A	rs1179651946	chr1:148978416	ENSG00000178104	ENST00000695795	PDE4DIP	splice_donor_variant	HIGH	.	A	G	1	3511	0	0.000284738	.	999	0	326	0	0	.	0	0	262	0	0	.	0
chr1_149055874_C_A	rs1553648737	chr1:149055874	ENSG00000269713	ENST00000698832	NBPF9	stop_gained	HIGH	.	A	C	1	3511	0	0.000284738	0	999	0	326	0	0	0	0	0	262	0	0	0	0
chr1_149072901_G_A	rs782319969,COSV56025333	chr1:149072901	ENSG00000269713	ENST00000698832	NBPF9	stop_gained	HIGH	.	A	G	1	3511	0	0.000284738	8.87e-05	3.21012	0	326	0	0	0.0001452	0	0	262	0	0	0	0
chr1_149072907_G_A	rs201767679,COSV99913804	chr1:149072907	ENSG00000269713	ENST00000698832	NBPF9	stop_gained	HIGH	.	A	G	31	3481	0	0.00882688	0.005718	1.5437	0	326	0	0	0.001258	0	0	262	0	0	0	0
chr1_149079190_G_A	rs112111762,COSV104427367	chr1:149079190	ENSG00000269713	ENST00000698832	NBPF9	stop_gained	HIGH	.	A	G	2	3510	0	0.000569476	5.9e-05	9.65214	0	326	0	0	0.0002471	0	1	261	0	0.00381679	0	999
chr1_149082271_C_A	rs3969644,COSV58399046	chr1:149082271	ENSG00000269713	ENST00000698832	NBPF9	splice_donor_variant	HIGH	.	A	C	1	3511	0	0.000284738	0.0001177	2.41918	0	326	0	0	7.35e-05	0	0	262	0	0	0	0
chr1_149390802_AGGCGGCGGCGGCGGCGGCGGC_AGGCGGGGCGGCGGCGGCGGCGGCGGCGGCGGCGGCGGCGGCGGCGGCGGCGGCGGC_m	-	chr1:149390803-149390823	ENSG00000286219	ENST00000650865	NOTCH2NLC	frameshift_variant	HIGH	.	AGGCGGGGCGGCGGCGGCGGCGGCGGCGGCGGCGGCGGCGGCGGCGGCGGCGGCGGC	AGGCGGCGGCGGCGGCGGCGGC	8	3494	5	0.00228441	.	999	0	326	0	0	.	0	0	262	0	0	.	0
chr1_149390802_AGGCGGCGGCGGCGGCGGCGGC_AGGCGGGGCGGCGGCGGCGGCGGCGGCGGCGGCGGCGGCGGCGGCGGCGGCGGCGGCGGC_m	-	chr1:149390803-149390823	ENSG00000286219	ENST00000650865	NOTCH2NLC	frameshift_variant	HIGH	.	AGGCGGGGCGGCGGCGGCGGCGGCGGCGGCGGCGGCGGCGGCGGCGGCGGCGGCGGCGGC	AGGCGGCGGCGGCGGCGGCGGC	2	3500	5	0.000571102	.	999	0	326	0	0	.	0	0	262	0	0	.	0
chr1_149390802_AGGCGGCGGCGGCGGCGGCGGC_AGGCGGGGCGGCGGCGGCGGCGGCGGCGGCGGCGGCGGCGGCGGCGGCGGCGGCGGCGGCGGC_m	-	chr1:149390803-149390823	ENSG00000286219	ENST00000650865	NOTCH2NLC	frameshift_variant	HIGH	.	AGGCGGGGCGGCGGCGGCGGCGGCGGCGGCGGCGGCGGCGGCGGCGGCGGCGGCGGCGGCGGC	AGGCGGCGGCGGCGGCGGCGGC	2	3500	5	0.000571102	.	999	0	326	0	0	.	0	0	262	0	0	.	0
chr1_149390802_AGGCGGCGGCGGCGGCGGCGGC_AGGCGGGGCGGCGGCGGCGGCGGCGGCGGCGGCGGCGGCGGCGGCGGCGGCGGCGGCGGCGGCGGCGGCGGC_m	-	chr1:149390803-149390823	ENSG00000286219	ENST00000650865	NOTCH2NLC	frameshift_variant	HIGH	.	AGGCGGGGCGGCGGCGGCGGCGGCGGCGGCGGCGGCGGCGGCGGCGGCGGCGGCGGCGGCGGCGGCGGCGGC	AGGCGGCGGCGGCGGCGGCGGC	1	3501	5	0.000285551	.	999	0	326	0	0	.	0	0	262	0	0	.	0
chr1_149463506_G_A	rs1413507778	chr1:149463506	ENSG00000286219	ENST00000650865	NOTCH2NLC	stop_gained	HIGH	.	A	G	0	3498	7	0	5.81e-05	0	11	315	0	0.0337423	0.02837	1.18937	1	259	1	0.00384615	0	999
chr1_149464080_CAGTG_C	rs1222766879	chr1:149464081-149464084	ENSG00000286219	ENST00000650865	NOTCH2NLC	frameshift_variant	HIGH	.	C	CAGTG	0	3496	8	0	4.81e-05	0	1	325	0	0.00306749	0	999	0	260	1	0	0	0
chr1_149464092_GA_G	rs1306186424	chr1:149464093	ENSG00000286219	ENST00000650865	NOTCH2NLC	frameshift_variant	HIGH	.	G	GA	0	3500	6	0	0	0	1	325	0	0.00306749	0.004115	0.74544	0	262	0	0	0.01515	0
chr1_149475796_G_A	rs1247614697	chr1:149475796	ENSG00000271383	ENST00000651566	NBPF19	splice_donor_variant	HIGH	.	A	G	0	3512	0	0	0	0	1	325	0	0.00306749	0.005786	0.530156	0	262	0	0	0	0
chr1_149482204_G_T	-	chr1:149482204	ENSG00000271383	ENST00000651566	NBPF19	stop_gained	HIGH	.	T	G	1	3479	16	0.000287356	.	999	0	322	2	0	.	0	0	258	2	0	.	0
chr1_149495204_T_TA	-	chr1:149495204-149495205	ENSG00000271383	ENST00000651566	NBPF19	frameshift_variant	HIGH	.	TA	T	1	3409	51	0.000293255	.	999	0	322	2	0	.	0	0	246	8	0	.	0
chr1_149554514_G_T	rs1370490544	chr1:149554514	ENSG00000271383	ENST00000651566	NBPF19	stop_gained	HIGH	.	T	G	1	3505	3	0.000285225	1.48e-05	19.272	0	326	0	0	0	0	0	262	0	0	0	0
chr1_149784224_C_T	rs74315310,CM950456,COSV64985637	chr1:149784224	ENSG00000150337	ENST00000369168	FCGR1A	stop_gained	HIGH	pathogenic	T	C	56	3456	0	0.0159453	0.006515	2.44748	1	325	0	0.00306749	0.001251	2.45203	0	262	0	0	0	0
chr1_149790203_C_T	rs782164774	chr1:149790203	ENSG00000150337	ENST00000369168	FCGR1A	stop_gained	HIGH	.	T	C	1	3511	0	0.000284738	8.82e-05	3.22832	0	326	0	0	0	0	0	262	0	0	0	0
chr1_149791515_T_C_m	rs374741011	chr1:149791515	ENSG00000150337	ENST00000369168	FCGR1A	stop_lost	HIGH	.	C	T	0	3512	0	0	0	0	1	325	0	0.00306749	7.33e-05	41.8484	0	262	0	0	0	0
chr1_149791515_T_G_m	rs374741011	chr1:149791515	ENSG00000150337	ENST00000369168	FCGR1A	stop_lost	HIGH	.	G	T	0	3512	0	0	1.47e-05	0	2	324	0	0.00613497	0.001907	3.21708	0	262	0	0	0	0
chr1_149886640_T_A	-	chr1:149886640	ENSG00000184678	ENST00000369155	H2BC21	start_lost	HIGH	.	A	T	1	3511	0	0.000284738	.	999	0	326	0	0	.	0	0	262	0	0	.	0
chr1_150054808_CAAAAAAAAA_CAAAAAAAAAA_m	rs34131685	chr1:150054809-150054817	ENSG00000223945	ENST00000426826	RPL6P31	splice_acceptor_variant,non_coding_transcript_variant	HIGH	.	CAAAAAAAAAA	CAAAAAAAAA	0	3496	8	0	0.0003685	0	7	317	1	0.0216049	0.02842	0.760202	2	258	1	0.00769231	0	999
chr1_150054808_CAAAAAAAAA_CAAAAAAAAAAA_m	rs34131685	chr1:150054809-150054817	ENSG00000223945	ENST00000426826	RPL6P31	splice_acceptor_variant,non_coding_transcript_variant	HIGH	.	CAAAAAAAAAAA	CAAAAAAAAA	1	3495	8	0.000286041	0.0001638	1.74628	0	324	1	0	0.001442	0	0	260	1	0	0	0
chr1_150054808_CAAAAAAAAA_CAAAAAAAAAAAA_m	rs34131685	chr1:150054809-150054817	ENSG00000223945	ENST00000426826	RPL6P31	splice_acceptor_variant,non_coding_transcript_variant	HIGH	.	CAAAAAAAAAAAA	CAAAAAAAAA	26	3470	8	0.00743707	0.005242	1.41875	28	296	1	0.0864198	0.09701	0.890833	5	255	1	0.0192308	0	999
chr1_150054808_CAAAAAAAAA_CAAAAAAAAAAAAA_m	rs34131685	chr1:150054809-150054817	ENSG00000223945	ENST00000426826	RPL6P31	splice_acceptor_variant,non_coding_transcript_variant	HIGH	.	CAAAAAAAAAAAAA	CAAAAAAAAA	1990	1506	8	0.569222	0.6584	0.864553	157	167	1	0.484568	0.5272	0.919135	132	128	1	0.507692	0.6842	0.742023
chr1_150054808_CAAAAAAAAA_CAAAAAAAAAAAAAA_m	rs34131685	chr1:150054809-150054817	ENSG00000223945	ENST00000426826	RPL6P31	splice_acceptor_variant,non_coding_transcript_variant	HIGH	.	CAAAAAAAAAAAAAA	CAAAAAAAAA	976	2520	8	0.279176	0.2711	1.02979	62	262	1	0.191358	0.2364	0.809467	90	170	1	0.346154	0.1765	1.96121
chr1_150054808_CAAAAAAAAA_CAAAAAAAAAAAAAAA_m	rs34131685	chr1:150054809-150054817	ENSG00000223945	ENST00000426826	RPL6P31	splice_acceptor_variant,non_coding_transcript_variant	HIGH	.	CAAAAAAAAAAAAAAA	CAAAAAAAAA	71	3425	8	0.0203089	0.01011	2.0088	7	317	1	0.0216049	0.02195	0.98428	6	254	1	0.0230769	0	999
chr1_150054808_CAAAAAAAAA_CAAAAAAAAAAAAAAAA_m	rs34131685	chr1:150054809-150054817	ENSG00000223945	ENST00000426826	RPL6P31	splice_acceptor_variant,non_coding_transcript_variant	HIGH	.	CAAAAAAAAAAAAAAAA	CAAAAAAAAA	36	3460	8	0.0102975	0.003257	3.16165	2	322	1	0.00617284	0.002276	2.71214	5	255	1	0.0192308	0	999
chr1_150054808_CAAAAAAAAA_CAAAAAAAAAAAAAAAAA_m	-	chr1:150054809-150054817	ENSG00000223945	ENST00000426826	RPL6P31	splice_acceptor_variant,non_coding_transcript_variant	HIGH	.	CAAAAAAAAAAAAAAAAA	CAAAAAAAAA	3	3493	8	0.000858124	.	999	1	323	1	0.00308642	.	999	1	259	1	0.00384615	.	999
chr1_150054808_CAAAAAAAAA_CAAAAAAAAAAAAAAAAAA_m	rs34131685	chr1:150054809-150054817	ENSG00000223945	ENST00000426826	RPL6P31	splice_acceptor_variant,non_coding_transcript_variant	HIGH	.	CAAAAAAAAAAAAAAAAAA	CAAAAAAAAA	1	3495	8	0.000286041	0	999	3	321	1	0.00925926	0.003605	2.56845	1	259	1	0.00384615	0	999
chr1_150054808_CAAAAAAAAA_CAAAAAAAAAAAAAAAAAAA_m	rs34131685	chr1:150054809-150054817	ENSG00000223945	ENST00000426826	RPL6P31	splice_acceptor_variant,non_coding_transcript_variant	HIGH	.	CAAAAAAAAAAAAAAAAAAA	CAAAAAAAAA	0	3496	8	0	0.0005325	0	27	297	1	0.0833333	0.02513	3.31609	4	256	1	0.0153846	0	999
chr1_150054808_CAAAAAAAAA_CAAAAAAAAAAAAAAAAAAAA_m	rs34131685	chr1:150054809-150054817	ENSG00000223945	ENST00000426826	RPL6P31	splice_acceptor_variant,non_coding_transcript_variant	HIGH	.	CAAAAAAAAAAAAAAAAAAAA	CAAAAAAAAA	2	3494	8	0.000572082	0.0003277	1.74575	0	324	1	0	0.001339	0	0	260	1	0	0	0
chr1_150054808_CAAAAAAAAA_CAAAAAAAAAAAAAAAAAAAAA_m	rs34131685	chr1:150054809-150054817	ENSG00000223945	ENST00000426826	RPL6P31	splice_acceptor_variant,non_coding_transcript_variant	HIGH	.	CAAAAAAAAAAAAAAAAAAAAA	CAAAAAAAAA	2	3494	8	0.000572082	0.0004506	1.2696	2	322	1	0.00617284	0.001545	3.99537	1	259	1	0.00384615	0	999
chr1_150054808_CAAAAAAAAA_CAAAAAAAAAAAAAAAAAAAAAA_m	-	chr1:150054809-150054817	ENSG00000223945	ENST00000426826	RPL6P31	splice_acceptor_variant,non_coding_transcript_variant	HIGH	.	CAAAAAAAAAAAAAAAAAAAAAA	CAAAAAAAAA	2	3494	8	0.000572082	.	999	0	324	1	0	.	0	0	260	1	0	.	0
chr1_150054808_CAAAAAAAAA_CAAAAAAAAAAAAAAAAAAAAAAAA_m	-	chr1:150054809-150054817	ENSG00000223945	ENST00000426826	RPL6P31	splice_acceptor_variant,non_coding_transcript_variant	HIGH	.	CAAAAAAAAAAAAAAAAAAAAAAAA	CAAAAAAAAA	0	3496	8	0	.	0	7	317	1	0.0216049	.	999	0	260	1	0	.	0
chr1_150054808_CAAAAAAAAA_CAAAAAAAAAAAAAAAAAAAAAAAAA_m	-	chr1:150054809-150054817	ENSG00000223945	ENST00000426826	RPL6P31	splice_acceptor_variant,non_coding_transcript_variant	HIGH	.	CAAAAAAAAAAAAAAAAAAAAAAAAA	CAAAAAAAAA	2	3494	8	0.000572082	.	999	2	322	1	0.00617284	.	999	0	260	1	0	.	0
chr1_150054808_CAAAAAAAAA_CAAAAAAAAAAAAAAAAAAAAAAAAAA_m	rs34131685	chr1:150054809-150054817	ENSG00000223945	ENST00000426826	RPL6P31	splice_acceptor_variant,non_coding_transcript_variant	HIGH	.	CAAAAAAAAAAAAAAAAAAAAAAAAAA	CAAAAAAAAA	123	3373	8	0.0351831	0.01249	2.8169	3	321	1	0.00925926	0.002884	3.21056	5	255	1	0.0192308	0	999
chr1_150054808_CAAAAAAAAA_CAAAAAAAAAAAAAAAAAAAAAAAAAAA_m	rs34131685	chr1:150054809-150054817	ENSG00000223945	ENST00000426826	RPL6P31	splice_acceptor_variant,non_coding_transcript_variant	HIGH	.	CAAAAAAAAAAAAAAAAAAAAAAAAAAA	CAAAAAAAAA	50	3446	8	0.0143021	0.004423	3.23357	2	322	1	0.00617284	0.00103	5.99305	3	257	1	0.0115385	0.05556	0.207676
chr1_150054808_CAAAAAAAAA_CAAAAAAAAAAAAAAAAAAAAAAAAAAAA_m	rs34131685	chr1:150054809-150054817	ENSG00000223945	ENST00000426826	RPL6P31	splice_acceptor_variant,non_coding_transcript_variant	HIGH	.	CAAAAAAAAAAAAAAAAAAAAAAAAAAAA	CAAAAAAAAA	63	3433	8	0.0180206	0.002498	7.21401	1	323	1	0.00308642	0.000206	14.9826	1	259	1	0.00384615	0	999
chr1_150054808_CAAAAAAAAA_CAAAAAAAAAAAAAAAAAAAAAAAAAAAAA_m	-	chr1:150054809-150054817	ENSG00000223945	ENST00000426826	RPL6P31	splice_acceptor_variant,non_coding_transcript_variant	HIGH	.	CAAAAAAAAAAAAAAAAAAAAAAAAAAAAA	CAAAAAAAAA	55	3441	8	0.0157323	.	999	2	322	1	0.00617284	.	999	1	259	1	0.00384615	.	999
chr1_150054808_CAAAAAAAAA_CAAAAAAAAAAAAAAAAAAAAAAAAAAAAAA_m	-	chr1:150054809-150054817	ENSG00000223945	ENST00000426826	RPL6P31	splice_acceptor_variant,non_coding_transcript_variant	HIGH	.	CAAAAAAAAAAAAAAAAAAAAAAAAAAAAAA	CAAAAAAAAA	34	3462	8	0.0097254	.	999	1	323	1	0.00308642	.	999	1	259	1	0.00384615	.	999
chr1_150054808_CAAAAAAAAA_CAAAAAAAAAAAAAAAAAAAAAAAAAAAAAAA_m	-	chr1:150054809-150054817	ENSG00000223945	ENST00000426826	RPL6P31	splice_acceptor_variant,non_coding_transcript_variant	HIGH	.	CAAAAAAAAAAAAAAAAAAAAAAAAAAAAAAA	CAAAAAAAAA	17	3479	8	0.0048627	.	999	1	323	1	0.00308642	.	999	0	260	1	0	.	0
chr1_150054808_CAAAAAAAAA_CAAAAAAAAAAAAAAAAAAAAAAAAAAAAAAAA_m	-	chr1:150054809-150054817	ENSG00000223945	ENST00000426826	RPL6P31	splice_acceptor_variant,non_coding_transcript_variant	HIGH	.	CAAAAAAAAAAAAAAAAAAAAAAAAAAAAAAAA	CAAAAAAAAA	5	3491	8	0.00143021	.	999	0	324	1	0	.	0	1	259	1	0.00384615	.	999
chr1_150054808_CAAAAAAAAA_CAAAAAAAAAAAAAAAAAAAAAAAAAAAAAAAAA_m	-	chr1:150054809-150054817	ENSG00000223945	ENST00000426826	RPL6P31	splice_acceptor_variant,non_coding_transcript_variant	HIGH	.	CAAAAAAAAAAAAAAAAAAAAAAAAAAAAAAAAA	CAAAAAAAAA	8	3488	8	0.00228833	.	999	2	322	1	0.00617284	.	999	0	260	1	0	.	0
chr1_150054808_CAAAAAAAAA_CAAAAAAAAAAAAAAAAAAAAAAAAAAAAAAAAAA_m	rs34131685	chr1:150054809-150054817	ENSG00000223945	ENST00000426826	RPL6P31	splice_acceptor_variant,non_coding_transcript_variant	HIGH	.	CAAAAAAAAAAAAAAAAAAAAAAAAAAAAAAAAAA	CAAAAAAAAA	1	3495	8	0.000286041	0.0004505	0.634941	0	324	1	0	0.000103	0	0	260	1	0	0	0
chr1_150054808_CAAAAAAAAA_CAAAAAAAAAAAAAAAAAAAAAAAAAAAAAAAAAAA_m	-	chr1:150054809-150054817	ENSG00000223945	ENST00000426826	RPL6P31	splice_acceptor_variant,non_coding_transcript_variant	HIGH	.	CAAAAAAAAAAAAAAAAAAAAAAAAAAAAAAAAAAA	CAAAAAAAAA	2	3494	8	0.000572082	.	999	0	324	1	0	.	0	0	260	1	0	.	0
chr1_150054808_CAAAAAAAAA_CACAAAAAAAAAAAA_m	-	chr1:150054809-150054817	ENSG00000223945	ENST00000426826	RPL6P31	splice_acceptor_variant,splice_polypyrimidine_tract_variant,intron_variant,non_coding_transcript_variant	HIGH	.	CACAAAAAAAAAAAA	CAAAAAAAAA	0	3496	8	0	.	0	0	324	1	0	.	0	1	259	1	0.00384615	.	999
chr1_150054808_CAAAAAAAAA_CACAAAAAAAAAAAAAAAAAAAAAAAAAA_m	-	chr1:150054809-150054817	ENSG00000223945	ENST00000426826	RPL6P31	splice_acceptor_variant,splice_polypyrimidine_tract_variant,intron_variant,non_coding_transcript_variant	HIGH	.	CACAAAAAAAAAAAAAAAAAAAAAAAAAA	CAAAAAAAAA	0	3496	8	0	.	0	1	323	1	0.00308642	.	999	0	260	1	0	.	0
chr1_150180911_G_A	-	chr1:150180911	ENSG00000285554	ENST00000647691	LINC02988	splice_acceptor_variant,non_coding_transcript_variant	HIGH	.	A	G	1	3511	0	0.000284738	.	999	0	326	0	0	.	0	0	262	0	0	.	0
chr1_150220729_G_A	rs1486701528	chr1:150220729	ENSG00000143401	ENST00000583931	ANP32E	stop_gained	HIGH	.	A	G	0	3512	0	0	2.94e-05	0	0	326	0	0	0	0	0	262	0	0	0	0
chr1_150235785_A_G	-	chr1:150235785	ENSG00000143401	ENST00000583931	ANP32E	start_lost	HIGH	.	G	A	0	3512	0	0	.	0	1	325	0	0.00306749	.	999	0	262	0	0	.	0
chr1_150262524_G_A	rs782262732	chr1:150262524	ENSG00000118298	ENST00000369111	CA14	splice_acceptor_variant	HIGH	.	A	G	3	3509	0	0.000854214	1.47e-05	58.1098	0	326	0	0	0	0	0	262	0	0	0	0
chr1_150294450_G_A	-	chr1:150294450	ENSG00000266472	ENST00000614145	MRPS21	splice_donor_variant	HIGH	.	A	G	0	3512	0	0	.	0	1	325	0	0.00306749	.	999	0	262	0	0	.	0
chr1_150509690_CT_C	rs745815096,COSV105252812	chr1:150509691	ENSG00000143369	ENST00000369047	ECM1	frameshift_variant	HIGH	.	C	CT	2	3510	0	0.000569476	8.83e-05	6.44933	0	326	0	0	0	0	0	262	0	0	0	0
chr1_150553670_C_T	COSV54996177	chr1:150553670	ENSG00000143382	ENST00000271643	ADAMTSL4	stop_gained	HIGH	.	T	C	1	3511	0	0.000284738	.	999	0	326	0	0	.	0	0	262	0	0	.	0
chr1_150553749_CCAGAGCCCAGGCCTCTGGCA_C	rs199473693	chr1:150553750-150553769	ENSG00000143382	ENST00000271643	ADAMTSL4	frameshift_variant	HIGH	pathogenic	C	CCAGAGCCCAGGCCTCTGGCA	6	3506	0	0.00170843	0.00231	0.739579	0	326	0	0	0.0001935	0	0	262	0	0	0	0
chr1_150558968_GC_G	rs781144356	chr1:150558969	ENSG00000143382	ENST00000271643	ADAMTSL4	frameshift_variant	HIGH	.	G	GC	1	3511	0	0.000284738	.	999	0	326	0	0	.	0	0	262	0	0	.	0
chr1_150559105_CG_C	COSV55003090	chr1:150559106	ENSG00000143382	ENST00000271643	ADAMTSL4	frameshift_variant	HIGH	.	C	CG	1	3511	0	0.000284738	.	999	0	326	0	0	.	0	0	262	0	0	.	0
chr1_150559394_CAGGCCCCCTGCCCTGCAGCCCTGTCA_C	rs771318271	chr1:150559395-150559420	ENSG00000143382	ENST00000271643	ADAMTSL4	frameshift_variant	HIGH	.	C	CAGGCCCCCTGCCCTGCAGCCCTGTCA	1	3511	0	0.000284738	.	999	0	326	0	0	.	0	0	262	0	0	.	0
chr1_150887315_T_C	rs188487436	chr1:150887315	ENSG00000283324	ENST00000636087	CTXND2	splice_donor_variant	HIGH	.	C	T	0	3512	0	0	0	0	3	323	0	0.00920245	0.005651	1.62846	0	262	0	0	0	0
chr1_150944954_G_GC	-	chr1:150944954-150944955	ENSG00000143379	ENST00000692827	SETDB1	frameshift_variant	HIGH	.	GC	G	1	3511	0	0.000284738	.	999	0	326	0	0	.	0	0	262	0	0	.	0
chr1_150983106_A_G	rs267731	chr1:150983106	ENSG00000143412	ENST00000368947	ANXA9	start_lost	HIGH	.	G	A	175	3337	0	0.0498292	0.03938	1.26534	3	323	0	0.00920245	0.005731	1.60573	5	257	0	0.019084	0.003165	6.02969
chr1_150984643_C_T	rs752104682	chr1:150984643	ENSG00000143412	ENST00000368947	ANXA9	stop_gained	HIGH	.	T	C	0	3512	0	0	0	0	0	326	0	0	0	0	0	262	0	0	0	0
chr1_150994622_C_T	rs370938669	chr1:150994622	ENSG00000143412	ENST00000368947	ANXA9	stop_gained	HIGH	.	T	C	1	3511	0	0.000284738	2.94e-05	9.68497	0	326	0	0	0.000507	0	0	262	0	0	0	0
chr1_151038883_CT_C	-	chr1:151038884	ENSG00000163141	ENST00000368931	BNIPL	frameshift_variant	HIGH	.	C	CT	1	3511	0	0.000284738	.	999	0	326	0	0	.	0	0	262	0	0	.	0
chr1_151043695_G_A	rs145614553,COSV54846772	chr1:151043695	ENSG00000163141	ENST00000368931	BNIPL	stop_gained	HIGH	.	A	G	0	3512	0	0	0	0	1	325	0	0.00306749	0.001569	1.95506	0	262	0	0	0	0
chr1_151046080_C_T	rs140082924	chr1:151046080	ENSG00000163141	ENST00000368931	BNIPL	stop_gained	HIGH	.	T	C	1	3511	0	0.000284738	2.94e-05	9.68497	0	326	0	0	2.41e-05	0	0	262	0	0	0	0
chr1_151048273_TAGTC_T	rs587603472	chr1:151048274-151048277	ENSG00000143443	ENST00000368926	C1orf56	frameshift_variant	HIGH	.	T	TAGTC	6	3506	0	0.00170843	0.002058	0.83014	0	326	0	0	0.0002894	0	0	262	0	0	0	0
chr1_151048769_GC_G	rs1558106296	chr1:151048770	ENSG00000143443	ENST00000368926	C1orf56	frameshift_variant	HIGH	.	G	GC	7	3505	0	0.00199317	.	999	0	326	0	0	.	0	0	262	0	0	.	0
chr1_151050439_T_TA	rs769294129	chr1:151050439-151050440	ENSG00000143443	ENST00000368926	C1orf56	frameshift_variant,splice_region_variant	HIGH	.	TA	T	4	3508	0	0.00113895	4.41e-05	25.8266	0	326	0	0	0	0	0	262	0	0	0	0
chr1_151117428_CTG_C	rs761037443	chr1:151117429-151117430	ENSG00000143458	ENST00000368918	GABPB2	frameshift_variant	HIGH	.	C	CTG	1	3511	0	0.000284738	.	999	0	326	0	0	.	0	0	262	0	0	.	0
chr1_151118023_C_T	rs752198302	chr1:151118023	ENSG00000143458	ENST00000368918	GABPB2	stop_gained	HIGH	.	T	C	3	3509	0	0.000854214	1.47e-05	58.1098	0	326	0	0	0	0	0	262	0	0	0	0
chr1_151132601_G_C	rs377095094	chr1:151132601	ENSG00000143434	ENST00000368914	SEMA6C	stop_gained	HIGH	.	C	G	3	3509	0	0.000854214	0.000456	1.87328	0	326	0	0	7.24e-05	0	0	262	0	0	0	0
chr1_151132855_TG_T	rs1317832198	chr1:151132856	ENSG00000143434	ENST00000368914	SEMA6C	frameshift_variant	HIGH	.	T	TG	4	3508	0	0.00113895	.	999	0	326	0	0	.	0	0	262	0	0	.	0
chr1_151133009_GCCGGGCGGCGGTGGCCTCACCAGCACGCGGGGCGCGGGCCCGCCCGCCGCGTGCCCGCC_G	rs1558176540	chr1:151133010-151133068	ENSG00000143434	ENST00000368914	SEMA6C	frameshift_variant	HIGH	.	G	GCCGGGCGGCGGTGGCCTCACCAGCACGCGGGGCGCGGGCCCGCCCGCCGCGTGCCCGCC	4	3508	0	0.00113895	.	999	0	326	0	0	.	0	0	262	0	0	.	0
chr1_151171764_C_G	rs142974975	chr1:151171764	ENSG00000163157	ENST00000295314	TMOD4	splice_acceptor_variant	HIGH	.	G	C	0	3512	0	0	0	0	0	326	0	0	0.0008949	0	1	261	0	0.00381679	0	999
chr1_151366810_G_T	rs747234358	chr1:151366810	ENSG00000143416	ENST00000368868	SELENBP1	stop_gained	HIGH	.	T	G	8	3504	0	0.0022779	2.94e-05	77.4797	0	326	0	0	0	0	0	262	0	0	0	0
chr1_151518637_C_T	rs376940080,COSV54971339	chr1:151518637	ENSG00000143375	ENST00000271636	CGN	stop_gained	HIGH	.	T	C	1	3511	0	0.000284738	8.82e-05	3.22832	0	326	0	0	2.42e-05	0	0	262	0	0	0	0
chr1_151523545_C_T	rs1024772927	chr1:151523545	ENSG00000143375	ENST00000271636	CGN	stop_gained	HIGH	.	T	C	1	3511	0	0.000284738	0	999	0	326	0	0	0	0	0	262	0	0	0	0
chr1_151527063_C_T	rs140334393	chr1:151527063	ENSG00000143375	ENST00000271636	CGN	stop_gained	HIGH	.	T	C	1	3511	0	0.000284738	0	999	1	325	0	0.00306749	0.0005554	5.52302	0	262	0	0	0	0
chr1_151529419_C_T	rs140472889	chr1:151529419	ENSG00000143375	ENST00000271636	CGN	stop_gained	HIGH	.	T	C	1	3511	0	0.000284738	0.0001031	2.76177	0	326	0	0	4.85e-05	0	0	262	0	0	0.003165	0
chr1_151534109_CAG_C	rs1356197405	chr1:151534110-151534111	ENSG00000143375	ENST00000271636	CGN	frameshift_variant	HIGH	.	C	CAG	1	3511	0	0.000284738	1.47e-05	19.3699	0	326	0	0	0	0	0	262	0	0	0	0
chr1_151581690_C_T	rs200295384	chr1:151581690	ENSG00000143367	ENST00000368849	TUFT1	stop_gained	HIGH	.	T	C	3	3509	0	0.000854214	0.0001617	5.28271	0	326	0	0	9.66e-05	0	0	262	0	0	0	0
chr1_151692432_TAGTACC_T_m	-	chr1:151692433-151692438	ENSG00000143376	ENST00000458013	SNX27	splice_acceptor_variant,coding_sequence_variant	HIGH	.	T	TAGTACC	0	3512	0	0	.	0	0	326	0	0	.	0	1	259	1	0.00384615	.	999
chr1_151692432_TAGTACC_TTTTTAACAAAAAAGTACC_m	-	chr1:151692433-151692438	ENSG00000143376	ENST00000458013	SNX27	splice_acceptor_variant,coding_sequence_variant	HIGH	.	TTTTTAACAAAAAAGTACC	TAGTACC	0	3512	0	0	.	0	0	326	0	0	.	0	1	259	1	0.00384615	.	999
chr1_151692432_TAGTACC_TTTTTTTAAGTACC_m	-	chr1:151692433-151692438	ENSG00000143376	ENST00000458013	SNX27	splice_acceptor_variant,coding_sequence_variant	HIGH	.	TTTTTTTAAGTACC	TAGTACC	1	3511	0	0.000284738	.	999	0	326	0	0	.	0	0	260	1	0	.	0
chr1_151801556_A_AG	rs749383652	chr1:151801556-151801557	ENSG00000213171	ENST00000368820	LINGO4	frameshift_variant	HIGH	.	AG	A	0	3512	0	0	7.35e-05	0	0	326	0	0	0.000193	0	0	262	0	0	0	0
chr1_151831737_G_A	rs17582155	chr1:151831737	ENSG00000143365	ENST00000318247	RORC	stop_gained	HIGH	likely_benign	A	G	16	3496	0	0.00455581	0.00269	1.69361	1	325	0	0.00306749	0.0008694	3.52828	1	261	0	0.00381679	0	999
chr1_151838660_CG_C_m	rs753697778	chr1:151838661	ENSG00000225556	ENST00000694868	C2CD4D	frameshift_variant	HIGH	.	C	CG	6	3506	0	0.00170843	0.0009572	1.78482	0	326	0	0	0.0001209	0	0	262	0	0	0	0
chr1_151839662_A_T	rs183583983	chr1:151839662	ENSG00000225556	ENST00000694868	C2CD4D	splice_donor_variant	HIGH	.	T	A	9	3503	0	0.00256264	0.001825	1.40419	0	326	0	0	0.0003871	0	0	262	0	0	0	0
chr1_151909418_GC_G	rs1246182316	chr1:151909419	ENSG00000159445	ENST00000368814	THEM4	frameshift_variant	HIGH	.	G	GC	1	3511	0	0.000284738	7.35e-05	3.87399	0	326	0	0	0	0	0	262	0	0	0	0
chr1_152084996_G_A	rs148113334	chr1:152084996	ENSG00000182898	ENST00000368806	TCHHL1	stop_gained	HIGH	.	A	G	0	3512	0	0	0	0	1	325	0	0.00306749	0.0009414	3.25843	0	262	0	0	0	0
chr1_152085716_G_A	rs150014958	chr1:152085716	ENSG00000182898	ENST00000368806	TCHHL1	stop_gained	HIGH	.	A	G	15	3497	0	0.00427107	0.0004558	9.37049	0	326	0	0	0.002971	0	0	262	0	0	0	0
chr1_152086802_G_A	rs61749316,CM147325,COSV104684566	chr1:152086802	ENSG00000182898	ENST00000368806	TCHHL1	stop_gained	HIGH	benign	A	G	2	3510	0	0.000569476	0.0003087	1.84476	5	321	0	0.0153374	0.01602	0.957392	4	258	0	0.0152672	0	999
chr1_152108220_TC_T	rs762044923,COSV100914870	chr1:152108221	ENSG00000159450	ENST00000614923	TCHH	frameshift_variant	HIGH	.	T	TC	1	3511	0	0.000284738	7.37e-05	3.86347	0	326	0	0	4.86e-05	0	0	262	0	0	0	0
chr1_152108461_G_A	rs754912985	chr1:152108461	ENSG00000159450	ENST00000614923	TCHH	stop_gained	HIGH	.	A	G	1	3511	0	0.000284738	1.47e-05	19.3699	0	326	0	0	2.44e-05	0	0	262	0	0	0	0
chr1_152108592_C_CG	rs1413641675	chr1:152108592-152108593	ENSG00000159450	ENST00000614923	TCHH	frameshift_variant	HIGH	.	CG	C	1	3511	0	0.000284738	1.48e-05	19.2391	0	326	0	0	0	0	0	262	0	0	0	0
chr1_152108917_C_A	rs1282112080	chr1:152108917	ENSG00000159450	ENST00000614923	TCHH	stop_gained	HIGH	.	A	C	1	3511	0	0.000284738	0	999	0	326	0	0	4.88e-05	0	0	262	0	0	0	0
chr1_152109208_TTCTG_T	rs761331359	chr1:152109209-152109212	ENSG00000159450	ENST00000614923	TCHH	frameshift_variant	HIGH	.	T	TTCTG	2	3510	0	0.000569476	0.0003968	1.43517	0	326	0	0	2.41e-05	0	0	262	0	0	0	0
chr1_152109575_G_C	-	chr1:152109575	ENSG00000159450	ENST00000614923	TCHH	stop_gained	HIGH	.	C	G	1	3511	0	0.000284738	.	999	0	326	0	0	.	0	0	262	0	0	.	0
chr1_152110323_T_TAC	-	chr1:152110323-152110324	ENSG00000159450	ENST00000614923	TCHH	frameshift_variant	HIGH	.	TAC	T	1	3511	0	0.000284738	.	999	0	326	0	0	.	0	0	262	0	0	.	0
chr1_152110326_TTA_T	rs1358982844	chr1:152110327-152110328	ENSG00000159450	ENST00000614923	TCHH	frameshift_variant	HIGH	.	T	TTA	1	3511	0	0.000284738	0	999	0	326	0	0	0	0	0	262	0	0	0	0
chr1_152111942_CAG_C	rs754646530	chr1:152111943-152111944	ENSG00000159450	ENST00000614923	TCHH	frameshift_variant	HIGH	.	C	CAG	0	3510	1	0	0.0004212	0	1	325	0	0.00306749	0.008318	0.368777	0	262	0	0	0	0
chr1_152111960_CAG_C	rs756033325,COSV105285554	chr1:152111961-152111962	ENSG00000159450	ENST00000614923	TCHH	frameshift_variant	HIGH	.	C	CAG	0	3512	0	0	6.43e-05	0	1	325	0	0.00306749	0.001068	2.87218	0	262	0	0	0	0
chr1_152112547_C_A	rs368247283,COSV64274103	chr1:152112547	ENSG00000159450	ENST00000614923	TCHH	stop_gained	HIGH	.	A	C	1	3511	0	0.000284738	0.0003087	0.922378	0	326	0	0	4.83e-05	0	0	262	0	0	0	0
chr1_152114078_CA_C	rs755142433	chr1:152114079	ENSG00000159450	ENST00000614923	TCHH	frameshift_variant,start_lost	HIGH	.	C	CA	1	3511	0	0.000284738	4.41e-05	6.45664	0	326	0	0	2.41e-05	0	0	262	0	0	0	0
chr1_152114079_AT_A_m	rs141946179	chr1:152114080	ENSG00000159450	ENST00000614923	TCHH	frameshift_variant,start_lost,start_retained_variant	HIGH	likely_benign	A	AT	5	3507	0	0.00142369	0.003108	0.458073	0	326	0	0	0.000897	0	0	262	0	0	0	0
chr1_152114079_AT_ATT_m	rs141946179	chr1:152114080	ENSG00000159450	ENST00000614923	TCHH	frameshift_variant,start_lost,start_retained_variant	HIGH	likely_benign	ATT	AT	0	3512	0	0	0	0	1	325	0	0.00306749	0.0001212	25.3093	0	262	0	0	0	0
chr1_152213165_C_A	rs151033591,COSV104684430	chr1:152213165	ENSG00000197915	ENST00000368801	HRNR	stop_gained	HIGH	.	A	C	0	3512	0	0	2.94e-05	0	1	325	0	0.00306749	0.007818	0.392362	0	262	0	0	0	0
chr1_152213508_G_T	-	chr1:152213508	ENSG00000197915	ENST00000368801	HRNR	stop_gained	HIGH	.	T	G	1	3503	4	0.000285388	.	999	0	324	1	0	.	0	0	254	4	0	.	0
chr1_152213632_GA_G_m	-	chr1:152213633	ENSG00000197915	ENST00000368801	HRNR	frameshift_variant	HIGH	.	G	GA	1	3485	13	0.000286862	.	999	0	316	5	0	.	0	0	256	3	0	.	0
chr1_152213699_G_A	rs770918728	chr1:152213699	ENSG00000197915	ENST00000368801	HRNR	stop_gained	HIGH	.	A	G	1	3479	16	0.000287356	3.2e-05	8.97987	0	310	8	0	4.69e-05	0	0	260	1	0	0	0
chr1_152216519_G_A	rs377679965,COSV64261262	chr1:152216519	ENSG00000197915	ENST00000368801	HRNR	stop_gained	HIGH	.	A	G	1	3511	0	0.000284738	0.0002544	1.11925	0	326	0	0	7.55e-05	0	0	262	0	0	0	0
chr1_152216574_CGAACG_C_m	-	chr1:152216575-152216579	ENSG00000197915	ENST00000368801	HRNR	frameshift_variant	HIGH	.	C	CGAACG	1	3483	14	0.000287026	.	999	0	318	4	0	.	0	0	250	6	0	.	0
chr1_152218397_G_A	rs141950802	chr1:152218397	ENSG00000197915	ENST00000368801	HRNR	stop_gained	HIGH	.	A	G	7	3505	0	0.00199317	0.004337	0.459573	1	325	0	0.00306749	0.0004171	7.35432	2	260	0	0.00763359	0.006329	1.20613
chr1_152218472_G_A	rs141889832,COSV64256404	chr1:152218472	ENSG00000197915	ENST00000368801	HRNR	stop_gained	HIGH	.	A	G	1	3511	0	0.000284738	0.0001324	2.15059	0	326	0	0	7.27e-05	0	0	262	0	0	0.003165	0
chr1_152218868_G_A	rs762513544	chr1:152218868	ENSG00000197915	ENST00000368801	HRNR	stop_gained	HIGH	.	A	G	0	3512	0	0	1.47e-05	0	1	325	0	0.00306749	2.42e-05	126.756	0	262	0	0	0	0
chr1_152218966_CCAGATCCAGAGCCATGTCGG_C	rs762305427	chr1:152218967-152218986	ENSG00000197915	ENST00000368801	HRNR	frameshift_variant	HIGH	.	C	CCAGATCCAGAGCCATGTCGG	1	3511	0	0.000284738	0	999	0	326	0	0	4.83e-05	0	0	262	0	0	0	0
chr1_152219330_G_A	rs148459733	chr1:152219330	ENSG00000197915	ENST00000368801	HRNR	stop_gained	HIGH	.	A	G	2	3510	0	0.000569476	0.000103	5.52889	0	326	0	0	0.001286	0	0	262	0	0	0	0
chr1_152219577_C_T	rs142507300,COSV105285242	chr1:152219577	ENSG00000197915	ENST00000368801	HRNR	stop_gained	HIGH	.	T	C	1	3511	0	0.000284738	0.0008098	0.351615	0	326	0	0	0.000326	0	0	262	0	0	0	0
chr1_152219621_C_CGG	rs1310262695	chr1:152219621-152219622	ENSG00000197915	ENST00000368801	HRNR	frameshift_variant	HIGH	.	CGG	C	4	3508	0	0.00113895	0	999	1	325	0	0.00306749	0	999	0	262	0	0	0	0
chr1_152219625_ATC_A	rs1570842830	chr1:152219626-152219627	ENSG00000197915	ENST00000368801	HRNR	frameshift_variant	HIGH	.	A	ATC	4	3508	0	0.00113895	0	999	1	325	0	0.00306749	0	999	0	262	0	0	0	0
chr1_152223115_C_T	-	chr1:152223115	ENSG00000197915	ENST00000368801	HRNR	splice_donor_variant	HIGH	.	T	C	0	3512	0	0	.	0	0	326	0	0	.	0	1	261	0	0.00381679	.	999
chr1_152223252_ATT_AT	rs34061715	chr1:152223253-152223254	ENSG00000197915	ENST00000368801	HRNR	start_lost,start_retained_variant,5_prime_UTR_variant	HIGH	.	AT	ATT	3485	25	1	0.992877	0.9978	0.995067	265	61	0	0.812883	0.808	1.00604	259	3	0	0.98855	0.9968	0.991723
chr1_152251759_G_A	rs753537433	chr1:152251759	ENSG00000237975	ENST00000653548	FLG-AS1	splice_donor_variant,non_coding_transcript_variant	HIGH	.	A	G	1	3511	0	0.000284738	0.0004852	0.586847	0	326	0	0	0.0002416	0	0	262	0	0	0	0
chr1_152303455_T_A	rs777048675	chr1:152303455	ENSG00000143631	ENST00000368799	FLG	stop_gained	HIGH	.	A	T	1	3509	1	0.0002849	2.94e-05	9.69048	0	326	0	0	4.83e-05	0	0	262	0	0	0	0
chr1_152303959_CAATGCCTG_C	rs776014180	chr1:152303960-152303967	ENSG00000143631	ENST00000368799	FLG	frameshift_variant	HIGH	.	C	CAATGCCTG	3	3509	0	0.000854214	1.47e-05	58.1098	0	326	0	0	0	0	0	262	0	0	0	0
chr1_152304332_GT_G	rs766489091	chr1:152304333	ENSG00000143631	ENST00000368799	FLG	frameshift_variant	HIGH	.	G	GT	4	3508	0	0.00113895	.	999	0	324	1	0	.	0	0	258	2	0	.	0
chr1_152304631_G_A	rs143418984,CM109624,COSV64252158	chr1:152304631	ENSG00000143631	ENST00000368799	FLG	stop_gained	HIGH	pathogenic	A	G	1	3511	0	0.000284738	0.0006356	0.447983	0	326	0	0	0.0001945	0	0	262	0	0	0	0
chr1_152304670_T_TG	-	chr1:152304670-152304671	ENSG00000143631	ENST00000368799	FLG	frameshift_variant	HIGH	.	TG	T	1	3511	0	0.000284738	.	999	0	326	0	0	.	0	0	262	0	0	.	0
chr1_152304939_G_C	rs149484917,COSV64240608	chr1:152304939	ENSG00000143631	ENST00000368799	FLG	stop_gained	HIGH	likely_pathogenic,pathogenic	C	G	0	3512	0	0	0	0	2	324	0	0.00613497	0.007855	0.781027	0	262	0	0	0	0
chr1_152305146_G_T	rs150597413,CM071767	chr1:152305146	ENSG00000143631	ENST00000368799	FLG	stop_gained	HIGH	pathogenic,likely_pathogenic	T	G	9	3503	0	0.00256264	0.002884	0.888572	0	326	0	0	0.0006768	0	0	262	0	0	0	0
chr1_152305165_C_A	rs202019721	chr1:152305165	ENSG00000143631	ENST00000368799	FLG	stop_gained	HIGH	.	A	C	1	3511	0	0.000284738	1.47e-05	19.3699	0	326	0	0	0	0	0	262	0	0	0	0
chr1_152305609_G_A	-	chr1:152305609	ENSG00000143631	ENST00000368799	FLG	stop_gained	HIGH	.	A	G	0	3508	2	0	.	0	2	316	4	0.00628931	.	999	0	258	2	0	.	0
chr1_152305612_C_A	rs752582457,COSV64242161	chr1:152305612	ENSG00000143631	ENST00000368799	FLG	stop_gained	HIGH	.	A	C	0	3504	4	0	.	0	0	316	5	0	.	0	0	260	1	0	.	0
chr1_152306494_G_A	rs752088825,COSV64251730	chr1:152306494	ENSG00000143631	ENST00000368799	FLG	stop_gained	HIGH	.	A	G	1	3511	0	0.000284738	1.47e-05	19.3699	0	326	0	0	0	0	0	262	0	0	0	0
chr1_152307197_CCAGT_C	rs747764136	chr1:152307198-152307201	ENSG00000143631	ENST00000368799	FLG	frameshift_variant	HIGH	.	C	CCAGT	1	3511	0	0.000284738	0.000103	2.76445	1	325	0	0.00306749	0.0004947	6.2007	0	262	0	0	0	0
chr1_152307202_T_TGGCG	rs777408745	chr1:152307202-152307203	ENSG00000143631	ENST00000368799	FLG	frameshift_variant	HIGH	.	TGGCG	T	1	3511	0	0.000284738	0.0001177	2.41918	1	325	0	0.00306749	0.0005258	5.83394	0	262	0	0	0	0
chr1_152307223_C_A	rs760728737,COSV64236101,COSV64242040	chr1:152307223	ENSG00000143631	ENST00000368799	FLG	stop_gained	HIGH	.	A	C	0	3512	0	0	0	0	2	324	0	0.00613497	0	999	0	262	0	0	0	0
chr1_152307547_G_A	rs138726443,CM071765	chr1:152307547	ENSG00000143631	ENST00000368799	FLG	stop_gained	HIGH	pathogenic	A	G	26	3486	0	0.00740319	0.004474	1.65471	1	325	0	0.00306749	0.001043	2.94102	0	262	0	0	0	0
chr1_152308069_C_A_m	rs142969864,COSV64246226	chr1:152308069	ENSG00000143631	ENST00000368799	FLG	stop_gained	HIGH	.	A	C	0	3512	0	0	.	0	1	325	0	0.00306749	.	999	0	262	0	0	.	0
chr1_152308204_C_A	rs778545248,COSV100912436	chr1:152308204	ENSG00000143631	ENST00000368799	FLG	stop_gained	HIGH	pathogenic	A	C	2	3510	0	0.000569476	0.0001323	4.30443	0	326	0	0	0	0	0	262	0	0	0	0
chr1_152308238_C_T	rs761892041,COSV64238568,COSV64242978	chr1:152308238	ENSG00000143631	ENST00000368799	FLG	stop_gained	HIGH	.	T	C	1	3511	0	0.000284738	1.47e-05	19.3699	0	326	0	0	0	0	0	262	0	0	0	0
chr1_152308647_G_T	rs147145234,BM1578529	chr1:152308647	ENSG00000143631	ENST00000368799	FLG	stop_gained	HIGH	pathogenic,likely_pathogenic	T	G	2	3510	0	0.000569476	0.0002059	2.76579	0	326	0	0	0.0001206	0	0	262	0	0	0	0
chr1_152308717_G_A	rs369424988	chr1:152308717	ENSG00000143631	ENST00000368799	FLG	stop_gained	HIGH	.	A	G	0	3512	0	0	2.94e-05	0	0	326	0	0	0	0	0	262	0	0	0	0
chr1_152308777_G_A	rs200002200,COSV64238723	chr1:152308777	ENSG00000143631	ENST00000368799	FLG	stop_gained	HIGH	pathogenic	A	G	1	3511	0	0.000284738	0.0002499	1.13941	0	326	0	0	2.41e-05	0	0	262	0	0	0	0
chr1_152309046_C_T	rs560912365,COSV64242703	chr1:152309046	ENSG00000143631	ENST00000368799	FLG	stop_gained	HIGH	pathogenic	T	C	1	3511	0	0.000284738	0.0005002	0.569248	0	326	0	0	0.0001208	0	5	257	0	0.019084	0.01582	1.20632
chr1_152309146_G_A	rs777116132,COSV64248549	chr1:152309146	ENSG00000143631	ENST00000368799	FLG	stop_gained	HIGH	.	A	G	1	3511	0	0.000284738	0	999	0	326	0	0	0	0	0	262	0	0	0	0
chr1_152309169_G_T	rs141784184	chr1:152309169	ENSG00000143631	ENST00000368799	FLG	stop_gained	HIGH	benign,likely_pathogenic	T	G	1	3511	0	0.000284738	0.0001178	2.41713	6	320	0	0.0184049	0.0199	0.92487	4	258	0	0.0152672	0.006329	2.41226
chr1_152310436_CTTGGGATG_C	rs754859409	chr1:152310437-152310444	ENSG00000143631	ENST00000368799	FLG	frameshift_variant	HIGH	.	C	CTTGGGATG	3	3509	0	0.000854214	4.42e-05	19.3261	0	326	0	0	0	0	0	262	0	0	0	0
chr1_152311183_AC_A	rs397507563,CD063530,COSV100910348	chr1:152311184	ENSG00000143631	ENST00000368799	FLG	frameshift_variant	HIGH	pathogenic	A	AC	1	3511	0	0.000284738	0.0002071	1.37488	0	326	0	0	0.0001475	0	0	262	0	0	0	0
chr1_152311957_G_A	rs144419479	chr1:152311957	ENSG00000143631	ENST00000368799	FLG	stop_gained	HIGH	pathogenic	A	G	2	3510	0	0.000569476	0.0002941	1.93633	0	326	0	0	7.24e-05	0	0	262	0	0	0	0
chr1_152312127_G_GCC	rs770547637	chr1:152312127-152312128	ENSG00000143631	ENST00000368799	FLG	frameshift_variant	HIGH	.	GCC	G	2	3510	0	0.000569476	0.0006321	0.900927	12	314	0	0.0368098	0.02463	1.49451	1	261	0	0.00381679	0.003289	1.16047
chr1_152312129_ATG_A_m	rs759142251	chr1:152312130-152312131	ENSG00000143631	ENST00000368799	FLG	frameshift_variant	HIGH	.	A	ATG	2	3510	0	0.000569476	0.0004833	1.17831	12	314	0	0.0368098	0.02633	1.39802	1	261	0	0.00381679	0.003448	1.10696
chr1_152312410_G_A	rs115746363,CM108251	chr1:152312410	ENSG00000143631	ENST00000368799	FLG	stop_gained	HIGH	uncertain_significance,pathogenic,pathogenic/likely_pathogenic,conflicting_interpretations_of_pathogenicity	A	G	0	3512	0	0	0	0	4	322	0	0.0122699	0.007188	1.707	0	262	0	0	0	0
chr1_152312600_CACTG_C	rs558269137	chr1:152312601-152312604	ENSG00000143631	ENST00000368799	FLG	frameshift_variant	HIGH	.	C	CACTG	79	3433	0	0.0224943	0.02188	1.02808	2	324	0	0.00613497	0.00378	1.62301	1	261	0	0.00381679	0	999
chr1_152312668_G_A	rs777181377,COSV100912261,COSV64243847	chr1:152312668	ENSG00000143631	ENST00000368799	FLG	stop_gained	HIGH	pathogenic	A	G	2	3510	0	0.000569476	2.94e-05	19.3699	0	326	0	0	7.28e-05	0	0	262	0	0	0	0
chr1_152312791_G_A	rs1325657428,COSV105284971	chr1:152312791	ENSG00000143631	ENST00000368799	FLG	stop_gained	HIGH	.	A	G	1	3511	0	0.000284738	.	999	0	326	0	0	.	0	0	262	0	0	.	0
chr1_152313385_G_A	rs61816761,CM061002	chr1:152313385	ENSG00000143631	ENST00000368799	FLG	stop_gained	HIGH	risk_factor,pathogenic,pathogenic/likely_pathogenic	A	G	108	3404	0	0.0307517	0.01732	1.7755	2	324	0	0.00613497	0.004767	1.28697	0	262	0	0	0	0
chr1_152335337_A_T	rs75477383	chr1:152335337	ENSG00000237975	ENST00000653548	FLG-AS1	splice_acceptor_variant,non_coding_transcript_variant	HIGH	.	T	A	94	3340	39	0.0273733	0.02323	1.17836	2	324	0	0.00613497	0.003766	1.62904	10	248	2	0.0387597	0.04114	0.942141
chr1_152350611_C_G	rs150529054,CM147324	chr1:152350611	ENSG00000143520	ENST00000388718	FLG2	stop_lost	HIGH	.	G	C	0	3512	0	0	0	0	0	326	0	0	0.005283	0	1	261	0	0.00381679	0	999
chr1_152350656_G_T	rs12568784,CM1311867,COSV66167108	chr1:152350656	ENSG00000143520	ENST00000388718	FLG2	stop_gained	HIGH	benign	T	G	527	2985	0	0.150057	0.1483	1.01185	82	244	0	0.251534	0.2649	0.949542	66	196	0	0.251908	0.2611	0.964797
chr1_152353733_AGTGGCATCACT_A	-	chr1:152353734-152353744	ENSG00000143520	ENST00000388718	FLG2	frameshift_variant	HIGH	.	A	AGTGGCATCACT	1	3511	0	0.000284738	.	999	0	326	0	0	.	0	0	262	0	0	.	0
chr1_152353845_G_GTA	rs567184084	chr1:152353845-152353846	ENSG00000143520	ENST00000388718	FLG2	frameshift_variant	HIGH	.	GTA	G	1	3511	0	0.000284738	0.002704	0.105303	0	326	0	0	0.0004342	0	0	262	0	0	0	0
chr1_152353853_T_TTGTC	rs1365371728	chr1:152353853-152353854	ENSG00000143520	ENST00000388718	FLG2	frameshift_variant	HIGH	.	TTGTC	T	0	3512	0	0	.	0	1	325	0	0.00306749	.	999	0	262	0	0	.	0
chr1_152354681_GTATT_G	rs556285121	chr1:152354682-152354685	ENSG00000143520	ENST00000388718	FLG2	frameshift_variant	HIGH	.	G	GTATT	4	3508	0	0.00113895	0.001029	1.10685	0	326	0	0	0.0001452	0	0	262	0	0	0	0
chr1_152356770_CCACATCCAGAGGGCTGA_C	rs559419527	chr1:152356771-152356787	ENSG00000143520	ENST00000388718	FLG2	frameshift_variant	HIGH	.	C	CCACATCCAGAGGGCTGA	1	3511	0	0.000284738	4.41e-05	6.45664	0	326	0	0	0	0	0	262	0	0	0	0
chr1_152566149_CT_C	rs768498282	chr1:152566150	ENSG00000185966	ENST00000368789	LCE3E	frameshift_variant	HIGH	.	C	CT	2	3510	0	0.000569476	0.0004409	1.29162	0	326	0	0	7.24e-05	0	0	262	0	0	0.003165	0
chr1_152709077_T_A	rs151125573	chr1:152709077	ENSG00000187170	ENST00000368777	LCE4A	start_lost	HIGH	.	A	T	0	3512	0	0	0	0	2	324	0	0.00613497	0.002389	2.56801	0	262	0	0	0	0
chr1_152709084_C_A	rs147765240	chr1:152709084	ENSG00000187170	ENST00000368777	LCE4A	stop_gained	HIGH	.	A	C	0	3512	0	0	0.0002499	0	18	308	0	0.0552147	0.06019	0.91734	4	258	0	0.0152672	0.009494	1.60809
chr1_152761247_G_GC	rs545233716	chr1:152761247-152761248	ENSG00000203786	ENST00000606109	KPRP	frameshift_variant	HIGH	.	GC	G	7	3505	0	0.00199317	0.001984	1.00462	0	326	0	0	0.0005309	0	1	261	0	0.00381679	0	999
chr1_152761309_CAA_C	-	chr1:152761310-152761311	ENSG00000203786	ENST00000606109	KPRP	frameshift_variant	HIGH	.	C	CAA	0	3512	0	0	.	0	1	325	0	0.00306749	.	999	0	262	0	0	.	0
chr1_152761321_A_AT	rs143740958	chr1:152761321-152761322	ENSG00000203786	ENST00000606109	KPRP	frameshift_variant	HIGH	.	AT	A	2	3510	0	0.000569476	0.0001764	3.22832	7	319	0	0.0214724	0.02228	0.963752	1	261	0	0.00381679	0.009494	0.402022
chr1_152775192_T_C	rs1214943695	chr1:152775192	ENSG00000240386	ENST00000334371	LCE1F	splice_donor_variant	HIGH	.	C	T	2	3510	0	0.000569476	2.94e-05	19.3699	0	326	0	0	0	0	0	262	0	0	0	0
chr1_152776689_C_A	rs773642403,COSV57668757	chr1:152776689	ENSG00000240386	ENST00000334371	LCE1F	stop_gained	HIGH	.	A	C	0	3512	0	0	0	0	1	325	0	0.00306749	2.41e-05	127.282	0	262	0	0	0	0
chr1_152798137_T_G	rs41268500,COSV58270512	chr1:152798137	ENSG00000172155	ENST00000326233	LCE1D	stop_lost	HIGH	.	G	T	208	3260	22	0.0599769	0.0424	1.41455	24	298	2	0.0745342	0.08746	0.852209	22	234	3	0.0859375	0.0438	1.96204
chr1_152843013_T_C	rs17625219	chr1:152843013	ENSG00000235942	ENST00000431011	LCE6A	splice_donor_variant	HIGH	.	C	T	124	3386	1	0.0353276	0.03434	1.02876	2	324	0	0.00613497	0.005922	1.03596	11	251	0	0.0419847	0.006329	6.63371
chr1_152860893_C_T	rs770192340	chr1:152860893	ENSG00000285946	ENST00000650277	LCE7A	stop_gained	HIGH	.	T	C	1	3511	0	0.000284738	1.47e-05	19.3699	0	326	0	0	0	0	0	262	0	0	0	0
chr1_152909799_T_C	rs61731344	chr1:152909799	ENSG00000163207	ENST00000368764	IVL	start_lost	HIGH	.	C	T	0	3512	0	0	5.88e-05	0	8	318	0	0.0245399	0.03317	0.739821	0	262	0	0	0	0
chr1_152910465_TGGAGCTCCCAGAGCAGCAGGAGGGGCAG_T	rs1250464453	chr1:152910466-152910493	ENSG00000163207	ENST00000368764	IVL	frameshift_variant	HIGH	.	T	TGGAGCTCCCAGAGCAGCAGGAGGGGCAG	0	3512	0	0	0	0	1	325	0	0.00306749	0.0001095	28.0136	0	262	0	0	0	0
chr1_152910466_GGAGCTCCCAGAGCAGCAGGAGGGGCAGCTGGAGCTCCCAC_G	rs1471792650	chr1:152910467-152910506	ENSG00000163207	ENST00000368764	IVL	frameshift_variant	HIGH	.	G	GGAGCTCCCAGAGCAGCAGGAGGGGCAGCTGGAGCTCCCAC	1	3511	0	0.000284738	6.03e-05	4.72202	0	326	0	0	0.0001294	0	0	262	0	0	0	0
chr1_152910496_GGAGCTCCCAC_G	rs1297494192	chr1:152910497-152910506	ENSG00000163207	ENST00000368764	IVL	frameshift_variant	HIGH	.	G	GGAGCTCCCAC	0	3512	0	0	0	0	1	325	0	0.00306749	0.0001384	22.1639	0	262	0	0	0	0
chr1_152911133_C_T	rs770903615	chr1:152911133	ENSG00000163207	ENST00000368764	IVL	stop_gained	HIGH	.	T	C	2	3510	0	0.000569476	1.47e-05	38.7399	0	326	0	0	0	0	0	262	0	0	0	0
chr1_152947249_G_GT	-	chr1:152947249-152947250	ENSG00000283227	ENST00000636302	SPRR5	splice_donor_variant	HIGH	.	GT	G	5	3507	0	0.00142369	.	999	0	326	0	0	.	0	0	262	0	0	.	0
chr1_152971912_C_CA	rs758963070	chr1:152971912-152971913	ENSG00000184148	ENST00000328051	SPRR4	frameshift_variant	HIGH	.	CA	C	0	3512	0	0	0	0	1	325	0	0.00306749	0.00365	0.840407	0	262	0	0	0	0
chr1_152971913_G_GCAGCAGCAGCA_m	rs780393306	chr1:152971913-152971914	ENSG00000184148	ENST00000328051	SPRR4	frameshift_variant	HIGH	.	GCAGCAGCAGCA	G	0	3512	0	0	0	0	1	325	0	0.00306749	0.003632	0.844572	0	262	0	0	0	0
chr1_152985240_C_T	rs199891940	chr1:152985240	ENSG00000169474	ENST00000368762	SPRR1A	stop_gained	HIGH	.	T	C	0	3512	0	0	0	0	1	325	0	0.00306749	0.0002174	14.1099	0	262	0	0	0	0
chr1_153003199_AGGTCCCT_A	rs763170354	chr1:153003200-153003206	ENSG00000163209	ENST00000295367	SPRR3	frameshift_variant	HIGH	benign	A	AGGTCCCT	0	3512	0	0	1.58e-05	0	6	320	0	0.0184049	0.009766	1.88459	0	262	0	0	0	0
chr1_153003208_AGCCAGGCTGTACCAAGG_A	rs779153584	chr1:153003209-153003225	ENSG00000163209	ENST00000295367	SPRR3	frameshift_variant	HIGH	likely_benign	A	AGCCAGGCTGTACCAAGG	0	3512	0	0	1.47e-05	0	6	320	0	0.0184049	0.008051	2.28604	0	262	0	0	0	0
chr1_153003232_AGCCAGGC_A	rs768981830	chr1:153003233-153003239	ENSG00000163209	ENST00000295367	SPRR3	frameshift_variant	HIGH	.	A	AGCCAGGC	1	3509	1	0.0002849	4.42e-05	6.4457	0	326	0	0	0	0	0	262	0	0	0	0
chr1_153003240_TGTACCAAGGTCCCTGAG_T	rs753520855	chr1:153003241-153003257	ENSG00000163209	ENST00000295367	SPRR3	frameshift_variant	HIGH	.	T	TGTACCAAGGTCCCTGAG	1	3509	1	0.0002849	4.44e-05	6.41667	0	324	1	0	0	0	0	262	0	0	0	0
chr1_153032348_G_A	rs1314716257	chr1:153032348	ENSG00000169469	ENST00000307098	SPRR1B	start_lost	HIGH	.	A	G	0	3512	0	0	0	0	0	326	0	0	0	0	1	261	0	0.00381679	0	999
chr1_153204708_A_G	rs140466902	chr1:153204708	ENSG00000203784	ENST00000368747	LELP1	start_lost	HIGH	.	G	A	2	3510	0	0.000569476	0.0009556	0.595936	0	326	0	0	0.0002413	0	0	262	0	0	0	0
chr1_153302587_G_A	rs755238792	chr1:153302587	ENSG00000159527	ENST00000683862	PGLYRP3	stop_gained	HIGH	.	A	G	0	3512	0	0	1.47e-05	0	1	325	0	0.00306749	0	999	0	262	0	0	0	0
chr1_153305066_C_T	rs200002985	chr1:153305066	ENSG00000159527	ENST00000683862	PGLYRP3	splice_acceptor_variant	HIGH	.	T	C	0	3512	0	0	8.82e-05	0	0	326	0	0	0	0	0	262	0	0	0	0
chr1_153341694_A_AT	rs559435719	chr1:153341694-153341695	ENSG00000163218	ENST00000359650	PGLYRP4	stop_gained,frameshift_variant	HIGH	.	AT	A	5	3507	0	0.00142369	0.001705	0.835009	0	326	0	0	0.0002652	0	0	262	0	0	0	0
chr1_153373845_G_T	rs1553201129	chr1:153373845	ENSG00000163221	ENST00000368737	S100A12	stop_gained	HIGH	.	T	G	1	3511	0	0.000284738	2.94e-05	9.68497	0	326	0	0	0	0	0	262	0	0	0	0
chr1_153373931_G_A	rs371295686	chr1:153373931	ENSG00000163221	ENST00000368737	S100A12	stop_gained	HIGH	.	A	G	3	3509	0	0.000854214	.	999	0	326	0	0	.	0	0	262	0	0	.	0
chr1_153416564_G_C	-	chr1:153416564	ENSG00000184330	ENST00000368729	S100A7A	splice_donor_variant	HIGH	.	C	G	1	3511	0	0.000284738	.	999	0	326	0	0	.	0	0	262	0	0	.	0
chr1_153534787_TC_T	COSV63297115	chr1:153534788	ENSG00000197956	ENST00000368719	S100A6	frameshift_variant	HIGH	.	T	TC	0	3512	0	0	.	0	0	326	0	0	.	0	1	261	0	0.00381679	.	999
chr1_153544653_C_T	rs144311700	chr1:153544653	ENSG00000196154	ENST00000368716	S100A4	splice_donor_variant	HIGH	.	T	C	1	3511	0	0.000284738	0.0003527	0.807309	0	326	0	0	4.82e-05	0	0	262	0	0	0	0
chr1_153547779_AC_A	rs11390146,CD1610098	chr1:153547780	ENSG00000188015	ENST00000368713	S100A3	frameshift_variant	HIGH	.	A	AC	4	3508	0	0.00113895	0.005163	0.220599	0	326	0	0	0.001064	0	0	262	0	0	0	0
chr1_153561447_G_A	rs144054605	chr1:153561447	ENSG00000196754	ENST00000368708	S100A2	stop_gained	HIGH	.	A	G	10	3502	0	0.00284738	0.0003381	8.42171	0	326	0	0	0.0003863	0	0	262	0	0	0	0
chr1_153614910_AG_A	rs1438242855	chr1:153614911	ENSG00000189334	ENST00000344616	S100A14	frameshift_variant	HIGH	.	A	AG	1	3511	0	0.000284738	1.47e-05	19.3699	0	326	0	0	0	0	0	262	0	0	0	0
chr1_153626385_TC_T	COSV52680851	chr1:153626386	ENSG00000189171	ENST00000476133	S100A13	frameshift_variant	HIGH	.	T	TC	1	3511	0	0.000284738	.	999	0	326	0	0	.	0	0	262	0	0	.	0
chr1_153628497_G_A	rs772952680	chr1:153628497	ENSG00000160678	ENST00000292169	S100A1	splice_donor_variant	HIGH	.	A	G	0	3512	0	0	1.47e-05	0	0	326	0	0	4.82e-05	0	1	261	0	0.00381679	0	999
chr1_153693406_C_T	rs376878153	chr1:153693406	ENSG00000169418	ENST00000368680	NPR1	stop_gained	HIGH	.	T	C	1	3511	0	0.000284738	.	999	0	326	0	0	.	0	0	262	0	0	.	0
chr1_153740650_G_A	rs1169739311	chr1:153740650	ENSG00000143624	ENST00000318967	INTS3	splice_acceptor_variant	HIGH	.	A	G	0	3512	0	0	1.47e-05	0	0	326	0	0	0	0	0	262	0	0	0	0
chr1_153934829_G_GC	rs35902206,COSV104668657,COSV105269839,COSV63410503	chr1:153934829-153934830	ENSG00000198837	ENST00000361217	DENND4B	frameshift_variant	HIGH	.	GC	G	178	3328	3	0.0507701	0.04371	1.16152	3	321	1	0.00925926	0.01328	0.697233	5	257	0	0.019084	0.01582	1.20632
chr1_153954259_G_A	rs774863416	chr1:153954259	ENSG00000160741	ENST00000368633	CRTC2	stop_gained	HIGH	.	A	G	1	3511	0	0.000284738	.	999	0	326	0	0	.	0	0	262	0	0	.	0
chr1_153968620_G_GC	rs753526054	chr1:153968620-153968621	ENSG00000143578	ENST00000368607	CREB3L4	frameshift_variant	HIGH	.	GC	G	1	3511	0	0.000284738	4.41e-05	6.45664	0	326	0	0	0	0	0	262	0	0	0	0
chr1_154199432_ATC_A	rs202075988	chr1:154199433-154199434	ENSG00000163263	ENST00000368525	CFAP141	frameshift_variant	HIGH	.	A	ATC	44	3468	0	0.0125285	0.01196	1.04753	0	326	0	0	0.002726	0	4	258	0	0.0152672	0	999
chr1_154324418_C_T	rs753574097,COSV100270290	chr1:154324418	ENSG00000143595	ENST00000324978	AQP10	stop_gained	HIGH	.	T	C	3	3509	0	0.000854214	5.88e-05	14.5274	0	326	0	0	0	0	0	262	0	0	0	0
chr1_154379152_GC_G	rs1330775589	chr1:154379153	ENSG00000237920	ENST00000449634	.	splice_donor_variant,non_coding_transcript_variant	HIGH	.	G	GC	2	3510	0	0.000569476	0.0001029	5.53427	0	326	0	0	0	0	0	262	0	0	0	0
chr1_154503030_G_A	rs1020540151	chr1:154503030	ENSG00000163239	ENST00000368482	TDRD10	splice_donor_variant	HIGH	.	A	G	1	3511	0	0.000284738	0	999	0	326	0	0	2.42e-05	0	0	262	0	0	0	0
chr1_154542739_C_T	rs150456958	chr1:154542739	ENSG00000163239	ENST00000368482	TDRD10	stop_gained	HIGH	.	T	C	6	3506	0	0.00170843	0.000294	5.81098	0	326	0	0	4.83e-05	0	0	262	0	0	0	0
chr1_154936607_C_A	rs373000976,COSV63785847	chr1:154936607	ENSG00000163344	ENST00000368467	PMVK	stop_gained	HIGH	pathogenic,likely_pathogenic	A	C	1	3511	0	0.000284738	7.35e-05	3.87399	0	326	0	0	2.41e-05	0	0	262	0	0	0	0
chr1_154945627_CATCTACTT_C	rs746321973	chr1:154945628-154945635	ENSG00000163346	ENST00000368463	PBXIP1	frameshift_variant	HIGH	.	C	CATCTACTT	2	3510	0	0.000569476	1.47e-05	38.7399	0	326	0	0	0	0	0	262	0	0	0	0
chr1_154947533_G_A	rs368405672	chr1:154947533	ENSG00000163346	ENST00000368463	PBXIP1	stop_gained	HIGH	.	A	G	6	3506	0	0.00170843	2.94e-05	58.1098	0	326	0	0	0	0	0	262	0	0	0	0
chr1_154951470_C_A	-	chr1:154951470	ENSG00000163346	ENST00000368463	PBXIP1	splice_donor_variant	HIGH	.	A	C	0	3512	0	0	.	0	1	325	0	0.00306749	.	999	0	262	0	0	.	0
chr1_154988309_C_T	rs1204515280	chr1:154988309	ENSG00000160688	ENST00000292180	FLAD1	stop_gained	HIGH	.	T	C	1	3511	0	0.000284738	1.47e-05	19.3699	0	326	0	0	0	0	0	262	0	0	0	0
chr1_155018732_G_A	rs376614202	chr1:155018732	ENSG00000163354	ENST00000368424	DCST2	stop_gained	HIGH	.	A	G	0	3512	0	0	0	0	1	325	0	0.00306749	0.0007247	4.23277	0	262	0	0	0	0
chr1_155039502_TG_T	rs769358652	chr1:155039503	ENSG00000163357	ENST00000295542	DCST1	frameshift_variant	HIGH	.	T	TG	8	3504	0	0.0022779	.	999	0	326	0	0	.	0	0	262	0	0	.	0
chr1_155042857_G_A	rs201316758	chr1:155042857	ENSG00000163357	ENST00000295542	DCST1	splice_donor_variant	HIGH	.	A	G	0	3512	0	0	0.0003822	0	0	326	0	0	4.83e-05	0	0	262	0	0	0	0
chr1_155060821_C_T	rs146997186,COSV55125519	chr1:155060821	ENSG00000143537	ENST00000356955	ADAM15	stop_gained	HIGH	.	T	C	0	3512	0	0	1.47e-05	0	0	326	0	0	0	0	0	262	0	0	0	0
chr1_155140240_T_C	rs568803792	chr1:155140240	ENSG00000179085	ENST00000368400	DPM3	start_lost	HIGH	.	C	T	0	3512	0	0	.	0	1	325	0	0.00306749	.	999	0	262	0	0	.	0
chr1_155202382_CAG_C	rs758418648	chr1:155202383-155202384	ENSG00000169231	ENST00000368378	THBS3	frameshift_variant	HIGH	.	C	CAG	0	3512	0	0	0.000147	0	0	326	0	0	9.65e-05	0	0	262	0	0	0	0
chr1_155239934_G_A	rs1141814,CM950561,COSV100516282	chr1:155239934	ENSG00000177628	ENST00000368373	GBA	missense_variant	MODERATE	pathogenic	A	G	0	3512	0	0	0	0	1	325	0	0.003067	4.83e-05	63.499	0	262	0	0	0.003165	0
chr1_155250823_T_C	rs200646322	chr1:155250823	ENSG00000160767	ENST00000361361	FAM189B	splice_acceptor_variant	HIGH	.	C	T	0	3512	0	0	0.0004266	0	1	325	0	0.00306749	7.24e-05	42.3686	0	262	0	0	0	0
chr1_155261655_ACCT_A	rs777400952	chr1:155261656-155261658	ENSG00000116521	ENST00000302631	SCAMP3	splice_donor_variant,coding_sequence_variant	HIGH	.	A	ACCT	0	3512	0	0	0	0	1	325	0	0.00306749	9.7e-05	31.6236	0	262	0	0	0	0
chr1_155282634_T_TA	rs759916758	chr1:155282634-155282635	ENSG00000143630	ENST00000368358	HCN3	stop_gained,frameshift_variant	HIGH	.	TA	T	1	3511	0	0.000284738	1.47e-05	19.3699	0	326	0	0	0	0	0	262	0	0	0	0
chr1_155291845_C_T	rs113403872,CM941170,COSV61362751	chr1:155291845	ENSG00000143627	ENST00000342741	PKLR	missense_variant	MODERATE	pathogenic	T	C	4	3508	0	0.001139	0.0009558	1.19167	0	326	0	0	0.0002897	0	0	262	0	0	0	0
chr1_155293177_C_T	rs118204085,CM941168,COSV61360460	chr1:155293177	ENSG00000143627	ENST00000342741	PKLR	missense_variant,splice_region_variant	MODERATE	pathogenic	T	C	1	3511	0	0.0002847	7.35e-05	3.87347	0	326	0	0	0	0	0	262	0	0	0	0
chr1_155293511_GC_G	rs1388451589,CD962124	chr1:155293512	ENSG00000143627	ENST00000342741	PKLR	frameshift_variant	HIGH	.	G	GC	4	3508	0	0.00113895	1.47e-05	77.4797	0	326	0	0	0	0	0	262	0	0	0	0
chr1_155294260_C_T	rs981579065,CM971211	chr1:155294260	ENSG00000143627	ENST00000342741	PKLR	missense_variant	MODERATE	pathogenic	T	C	3	3509	0	0.0008542	1.47e-05	58.1088	0	326	0	0	0	0	0	262	0	0	0	0
chr1_155294276_G_A	rs138871700,CM950952	chr1:155294276	ENSG00000143627	ENST00000342741	PKLR	missense_variant	MODERATE	pathogenic	A	G	0	3512	0	0	2.94e-05	0	1	325	0	0.003067	9.66e-05	31.7495	0	262	0	0	0	0
chr1_155294726_C_A	rs201953584,CM950945	chr1:155294726	ENSG00000143627	ENST00000342741	PKLR	stop_gained	HIGH	pathogenic	A	C	1	3511	0	0.000284738	5.88e-05	4.84248	0	326	0	0	0	0	0	262	0	0	0	0
chr1_155295723_TC_T	CD170144	chr1:155295724	ENSG00000143627	ENST00000342741	PKLR	frameshift_variant	HIGH	.	T	TC	1	3511	0	0.000284738	.	999	0	326	0	0	.	0	0	262	0	0	.	0
chr1_155322307_GGACTCGAACTGCAACGCCCT_G	-	chr1:155322308-155322327	ENSG00000160753	ENST00000368352	RUSC1	frameshift_variant	HIGH	.	G	GGACTCGAACTGCAACGCCCT	1	3511	0	0.000284738	.	999	0	326	0	0	.	0	0	262	0	0	.	0
chr1_155322971_CGG_C	-	chr1:155322972-155322973	ENSG00000160753	ENST00000368352	RUSC1	frameshift_variant	HIGH	.	C	CGG	1	3511	0	0.000284738	.	999	0	326	0	0	.	0	0	262	0	0	.	0
chr1_155337668_G_A	rs143633976,CM177684,COSV64206483	chr1:155337668	ENSG00000116539	ENST00000392403	ASH1L	stop_gained	HIGH	.	A	G	1	3511	0	0.000284738	0.0002352	1.21062	0	326	0	0	9.66e-05	0	0	262	0	0	0	0
chr1_155602072_G_A	-	chr1:155602072	ENSG00000225082	ENST00000441522	DAP3P1	splice_acceptor_variant,non_coding_transcript_variant	HIGH	.	A	G	4	3508	0	0.00113895	.	999	0	326	0	0	.	0	0	262	0	0	.	0
chr1_155611086_C_T	rs750527624,COSV55472353	chr1:155611086	ENSG00000125459	ENST00000245564	MSTO1	stop_gained	HIGH	.	T	C	8	3502	1	0.0022792	0.001559	1.46196	0	326	0	0	0.0001866	0	1	261	0	0.00381679	0	999
chr1_155612490_CTT_C	rs752022363	chr1:155612491-155612492	ENSG00000125459	ENST00000245564	MSTO1	frameshift_variant	HIGH	likely_pathogenic,pathogenic	C	CTT	1	3511	0	0.000284738	2.94e-05	9.68497	0	326	0	0	2.41e-05	0	0	262	0	0	0	0
chr1_155660795_G_C	-	chr1:155660795	ENSG00000163374	ENST00000355499	YY1AP1	stop_gained	HIGH	.	C	G	0	3512	0	0	.	0	1	325	0	0.00306749	.	999	0	262	0	0	.	0
chr1_155900400_ATCTT_A	rs766063111	chr1:155900401-155900404	ENSG00000143622	ENST00000368323	RIT1	frameshift_variant	HIGH	.	A	ATCTT	1	3511	0	0.000284738	0.0001911	1.48999	1	325	0	0.00306749	4.82e-05	63.6408	0	262	0	0	0	0
chr1_155942328_C_T	-	chr1:155942328	ENSG00000173080	ENST00000368318	RXFP4	stop_gained	HIGH	.	T	C	0	3512	0	0	.	0	0	326	0	0	.	0	1	261	0	0.00381679	.	999
chr1_155942778_CG_C_m	rs894197363	chr1:155942779	ENSG00000173080	ENST00000368318	RXFP4	frameshift_variant	HIGH	.	C	CG	1	3511	0	0.000284738	0	999	0	326	0	0	0	0	0	262	0	0	0	0
chr1_156066065_G_A	rs190300474	chr1:156066065	ENSG00000132698	ENST00000361084	RAB25	stop_gained	HIGH	.	A	G	10	3502	0	0.00284738	0.0006615	4.30443	0	326	0	0	9.66e-05	0	0	262	0	0	0	0
chr1_156070183_CAG_C	rs533713604	chr1:156070184-156070185	ENSG00000132698	ENST00000361084	RAB25	frameshift_variant	HIGH	.	C	CAG	1	3511	0	0.000284738	0.0005881	0.484166	0	326	0	0	4.83e-05	0	0	262	0	0	0	0
chr1_156242566_CG_C	rs557201215	chr1:156242567	ENSG00000242252	ENST00000368272	BGLAP	frameshift_variant	HIGH	.	C	CG	0	3512	0	0	0	0	7	319	0	0.0214724	0.004685	4.58322	0	262	0	0	0	0
chr1_156291592_G_A	rs377138185	chr1:156291592	ENSG00000163472	ENST00000405535	TMEM79	stop_gained	HIGH	.	A	G	0	3512	0	0	1.47e-05	0	1	325	0	0.00306749	0.0004103	7.4762	0	262	0	0	0	0
chr1_156293210_C_A	rs746219534	chr1:156293210	ENSG00000198715	ENST00000362007	GLMP	splice_acceptor_variant	HIGH	.	A	C	1	3511	0	0.000284738	.	999	0	326	0	0	.	0	0	262	0	0	.	0
chr1_156295524_A_C	-	chr1:156295524	ENSG00000198715	ENST00000362007	GLMP	splice_donor_variant	HIGH	.	C	A	1	3511	0	0.000284738	.	999	0	326	0	0	.	0	0	262	0	0	.	0
chr1_156344644_T_TA	rs751183709	chr1:156344644-156344645	ENSG00000163467	ENST00000368254	TSACC	frameshift_variant	HIGH	.	TA	T	1	3511	0	0.000284738	0.0001029	2.76713	0	326	0	0	0	0	0	262	0	0	0	0
chr1_156382856_C_CG	rs749699174	chr1:156382856-156382857	ENSG00000132677	ENST00000537040	RHBG	frameshift_variant	HIGH	.	CG	C	4	3508	0	0.00113895	2.94e-05	38.7399	0	326	0	0	0	0	0	262	0	0	0	0
chr1_156384556_T_TC_m	rs11303415	chr1:156384556-156384557	ENSG00000132677	ENST00000537040	RHBG	frameshift_variant	HIGH	.	TC	T	2591	921	0	0.737756	0.7396	0.997507	142	184	0	0.435583	0.4377	0.995163	173	89	0	0.660305	0.7643	0.863935
chr1_156384556_T_TCC_m	rs11303415	chr1:156384556-156384557	ENSG00000132677	ENST00000537040	RHBG	frameshift_variant	HIGH	.	TCC	T	1	3511	0	0.000284738	0.0005006	0.568793	0	326	0	0	0.002038	0	0	262	0	0	0.01266	0
chr1_156384556_T_TG_m	rs1302729580	chr1:156384556-156384557	ENSG00000132677	ENST00000537040	RHBG	frameshift_variant	HIGH	.	TG	T	0	3512	0	0	7.36e-05	0	0	326	0	0	0	0	2	260	0	0.00763359	0.003165	2.41188
chr1_156551973_C_T	rs139298563,COSV63254237	chr1:156551973	ENSG00000183856	ENST00000361170	IQGAP3	splice_donor_variant	HIGH	.	T	C	3	3509	0	0.000854214	0.001955	0.436938	0	326	0	0	0.0005549	0	0	262	0	0	0.003165	0
chr1_156561022_C_T	rs1240986495	chr1:156561022	ENSG00000183856	ENST00000361170	IQGAP3	splice_acceptor_variant	HIGH	.	T	C	1	3511	0	0.000284738	.	999	0	326	0	0	.	0	0	262	0	0	.	0
chr1_156581806_C_T	rs757716065	chr1:156581806	ENSG00000187862	ENST00000368236	TTC24	stop_gained	HIGH	.	T	C	1	3511	0	0.000284738	4.41e-05	6.45664	0	326	0	0	2.41e-05	0	0	262	0	0	0	0
chr1_156583374_TG_T	rs775569180	chr1:156583375	ENSG00000187862	ENST00000368236	TTC24	frameshift_variant	HIGH	.	T	TG	0	3512	0	0	0	0	1	325	0	0.00306749	0.0006783	4.52231	0	262	0	0	0	0
chr1_156583439_GC_G	rs140853435,COSV63998218	chr1:156583440	ENSG00000187862	ENST00000368236	TTC24	frameshift_variant	HIGH	.	G	GC	179	3333	0	0.0509681	0.03077	1.65642	35	291	0	0.107362	0.09966	1.07728	15	247	0	0.0572519	0.0538	1.06416
chr1_156594062_AGT_A	rs754293658	chr1:156594063-156594064	ENSG00000163382	ENST00000368235	NAXE	frameshift_variant	HIGH	.	A	AGT	1	3511	0	0.000284738	.	999	0	326	0	0	.	0	0	262	0	0	.	0
chr1_156620015_CAGG_C	rs528288784,COSV105838507	chr1:156620016-156620018	ENSG00000132702	ENST00000255039	HAPLN2	splice_acceptor_variant,5_prime_UTR_variant	HIGH	.	C	CAGG	6	3506	0	0.00170843	0.001161	1.47151	0	326	0	0	0.0003381	0	0	262	0	0	0	0
chr1_156670859_T_TCCGCCCCCCCC_m	-	chr1:156670859-156670860	ENSG00000132688	ENST00000368223	NES	frameshift_variant	HIGH	.	TCCGCCCCCCCC	T	1	3511	0	0.000284738	.	999	0	326	0	0	.	0	0	262	0	0	.	0
chr1_156670859_T_TCG_m	-	chr1:156670859-156670860	ENSG00000132688	ENST00000368223	NES	frameshift_variant	HIGH	.	TCG	T	1	3511	0	0.000284738	.	999	0	326	0	0	.	0	0	262	0	0	.	0
chr1_156670859_T_TCGCCC_m	-	chr1:156670859-156670860	ENSG00000132688	ENST00000368223	NES	frameshift_variant	HIGH	.	TCGCCC	T	1	3511	0	0.000284738	.	999	0	326	0	0	.	0	0	262	0	0	.	0
chr1_156670859_T_TCGCCCCCCCC_m	-	chr1:156670859-156670860	ENSG00000132688	ENST00000368223	NES	frameshift_variant	HIGH	.	TCGCCCCCCCC	T	3	3509	0	0.000854214	.	999	0	326	0	0	.	0	0	262	0	0	.	0
chr1_156670860_CCCCCA_CGCCCCA	-	chr1:156670861-156670865	ENSG00000132688	ENST00000368223	NES	frameshift_variant	HIGH	.	CGCCCCA	CCCCCA	1	3511	0	0.000284738	.	999	0	326	0	0	.	0	0	262	0	0	.	0
chr1_156670864_CAG_C	rs1553241006	chr1:156670865-156670866	ENSG00000132688	ENST00000368223	NES	frameshift_variant	HIGH	.	C	CAG	14	3498	0	0.00398633	0.0008718	4.57253	0	326	0	0	0.0005808	0	0	262	0	0	0	0
chr1_156670869_CT_C	-	chr1:156670870	ENSG00000132688	ENST00000368223	NES	frameshift_variant	HIGH	.	C	CT	1	3511	0	0.000284738	.	999	0	326	0	0	.	0	0	262	0	0	.	0
chr1_156670879_CTG_C	-	chr1:156670880-156670881	ENSG00000132688	ENST00000368223	NES	frameshift_variant	HIGH	.	C	CTG	3	3509	0	0.000854214	.	999	0	326	0	0	.	0	0	262	0	0	.	0
chr1_156670885_C_CCCCCCCCCCCCGG	-	chr1:156670885-156670886	ENSG00000132688	ENST00000368223	NES	frameshift_variant	HIGH	.	CCCCCCCCCCCCGG	C	1	3511	0	0.000284738	.	999	0	326	0	0	.	0	0	262	0	0	.	0
chr1_156673062_C_A	COSV63960280	chr1:156673062	ENSG00000132688	ENST00000368223	NES	stop_gained	HIGH	.	A	C	1	3511	0	0.000284738	.	999	0	326	0	0	.	0	0	262	0	0	.	0
chr1_156741011_C_T	rs532529677	chr1:156741011	ENSG00000143314	ENST00000361531	MRPL24	splice_donor_variant	HIGH	.	T	C	0	3512	0	0	0	0	2	324	0	0.00613497	0.003811	1.60981	0	262	0	0	0	0
chr1_156841462_AT_A	rs776090039	chr1:156841463	ENSG00000027644	ENST00000368195	INSRR	frameshift_variant	HIGH	.	A	AT	1	3511	0	0.000284738	.	999	0	326	0	0	.	0	0	262	0	0	.	0
chr1_156851409_GT_G	-	chr1:156851410	ENSG00000027644	ENST00000368195	INSRR	frameshift_variant	HIGH	.	G	GT	0	3512	0	0	.	0	0	326	0	0	.	0	1	261	0	0.00381679	.	999
chr1_156854123_T_TA	rs777577766	chr1:156854123-156854124	ENSG00000027644	ENST00000368195	INSRR	frameshift_variant	HIGH	.	TA	T	2	3510	0	0.000569476	1.47e-05	38.7399	0	326	0	0	0	0	0	262	0	0	0	0
chr1_156910012_C_T	rs759345473	chr1:156910012	ENSG00000187800	ENST00000292357	PEAR1	stop_gained	HIGH	.	T	C	1	3511	0	0.000284738	.	999	0	326	0	0	.	0	0	262	0	0	.	0
chr1_156912266_G_A	rs1024642033	chr1:156912266	ENSG00000187800	ENST00000292357	PEAR1	stop_gained	HIGH	.	A	G	1	3511	0	0.000284738	1.47e-05	19.3699	0	326	0	0	0	0	0	262	0	0	0	0
chr1_156920872_TG_T	rs763615501	chr1:156920873	ENSG00000160838	ENST00000337428	LRRC71	frameshift_variant	HIGH	.	T	TG	1	3511	0	0.000284738	8.82e-05	3.22832	0	326	0	0	0	0	0	262	0	0	0	0
chr1_156930528_G_C	rs147334331	chr1:156930528	ENSG00000160838	ENST00000337428	LRRC71	splice_acceptor_variant	HIGH	.	C	G	6	3506	0	0.00170843	0.002278	0.749968	0	326	0	0	0.0002656	0	0	262	0	0	0	0
chr1_156946045_CCT_C	rs1351404035	chr1:156946046-156946047	ENSG00000132694	ENST00000368194	ARHGEF11	frameshift_variant,splice_region_variant	HIGH	.	C	CCT	3	3509	0	0.000854214	1.47e-05	58.1098	0	326	0	0	0	0	0	262	0	0	0	0
chr1_157097867_C_T	rs148831733,COSV71901190	chr1:157097867	ENSG00000253831	ENST00000454449	ETV3L	splice_donor_variant	HIGH	.	T	C	0	3512	0	0	0.0002353	0	2	324	0	0.00613497	0.001063	5.77137	0	262	0	0	0	0
chr1_157097868_G_A	rs61736987	chr1:157097868	ENSG00000253831	ENST00000454449	ETV3L	stop_gained,splice_region_variant	HIGH	likely_benign	A	G	0	3512	0	0	2.94e-05	0	1	325	0	0.00306749	0.003191	0.961293	0	262	0	0	0.003165	0
chr1_157098704_A_T	-	chr1:157098704	ENSG00000253831	ENST00000454449	ETV3L	splice_donor_variant	HIGH	.	T	A	0	3512	0	0	.	0	1	325	0	0.00306749	.	999	0	262	0	0	.	0
chr1_157412563_G_C	rs76748791	chr1:157412563	ENSG00000286151	ENST00000652627	.	splice_acceptor_variant,non_coding_transcript_variant	HIGH	.	C	G	1	3511	0	0.000284738	7.35e-05	3.87399	9	317	0	0.0276074	0.02064	1.33757	0	262	0	0	0	0
chr1_157412943_G_A	rs115266170	chr1:157412943	ENSG00000286151	ENST00000652627	.	splice_donor_variant,non_coding_transcript_variant	HIGH	.	A	G	0	3512	0	0	0.0002204	0	2	324	0	0.00613497	0.00838	0.732097	1	261	0	0.00381679	0	999
chr1_157416541_T_C	rs7416817	chr1:157416541	ENSG00000286151	ENST00000652627	.	splice_donor_variant,non_coding_transcript_variant	HIGH	.	C	T	2602	910	0	0.740888	0.7379	1.00405	276	50	0	0.846626	0.8543	0.991017	196	66	0	0.748092	0.7532	0.993218
chr1_157581646_T_C	rs1336965977	chr1:157581646	ENSG00000163518	ENST00000271532	FCRL4	splice_acceptor_variant	HIGH	.	C	T	5	3507	0	0.00142369	.	999	0	326	0	0	.	0	0	262	0	0	.	0
chr1_157587931_G_A	rs145588032	chr1:157587931	ENSG00000163518	ENST00000271532	FCRL4	stop_gained	HIGH	.	A	G	1	3511	0	0.000284738	0.0001029	2.76713	0	326	0	0	7.25e-05	0	0	262	0	0	0	0
chr1_157630198_T_C_m	rs2758628	chr1:157630198	ENSG00000236731	ENST00000445687	.	splice_acceptor_variant,non_coding_transcript_variant	HIGH	.	C	T	1599	1913	0	0.455296	0.4428	1.02822	139	187	0	0.42638	0.4176	1.02103	119	143	0	0.454198	0.4177	1.08738
chr1_157630198_T_G_m	rs2758628	chr1:157630198	ENSG00000236731	ENST00000445687	.	splice_acceptor_variant,non_coding_transcript_variant	HIGH	.	G	T	6	3506	0	0.00170843	0.004547	0.375726	0	326	0	0	0.0005809	0	0	262	0	0	0	0
chr1_157640023_A_G	rs181923542	chr1:157640023	ENSG00000233712	ENST00000449287	.	splice_donor_variant,non_coding_transcript_variant	HIGH	.	G	A	4	3508	0	0.00113895	7.35e-05	15.4959	1	325	0	0.00306749	0.004728	0.648791	0	262	0	0	0	0
chr1_157683246_T_C	rs143094480	chr1:157683246	ENSG00000160856	ENST00000368184	FCRL3	splice_acceptor_variant	HIGH	.	C	T	0	3512	0	0	0	0	1	325	0	0.00306749	0.006036	0.508198	0	262	0	0	0	0
chr1_157689810_G_A	rs145465990,COSV63844204	chr1:157689810	ENSG00000160856	ENST00000368184	FCRL3	stop_gained	HIGH	.	A	G	0	3512	0	0	1.47e-05	0	2	324	0	0.00613497	0.0002176	28.1938	0	262	0	0	0	0
chr1_157697176_T_A	COSV63839017	chr1:157697176	ENSG00000160856	ENST00000368184	FCRL3	stop_gained	HIGH	.	A	T	0	3512	0	0	.	0	1	325	0	0.00306749	.	999	0	262	0	0	.	0
chr1_157697278_C_A	rs373477619,COSV63844972	chr1:157697278	ENSG00000160856	ENST00000368184	FCRL3	stop_gained	HIGH	.	A	C	0	3512	0	0	.	0	0	326	0	0	.	0	0	262	0	0	.	0
chr1_157697857_G_A	rs71630672,COSV104679076	chr1:157697857	ENSG00000160856	ENST00000368184	FCRL3	stop_gained	HIGH	.	A	G	5	3507	0	0.00142369	0.002631	0.541121	0	326	0	0	0.0004591	0	0	262	0	0	0	0
chr1_157699713_C_A	rs370072050,COSV63845116	chr1:157699713	ENSG00000160856	ENST00000368184	FCRL3	splice_acceptor_variant	HIGH	.	A	C	0	3512	0	0	0	0	0	326	0	0	0.001111	0	1	261	0	0.00381679	0	999
chr1_157700488_A_T	rs142726487	chr1:157700488	ENSG00000160856	ENST00000368184	FCRL3	start_lost	HIGH	.	T	A	0	3512	0	0	0	0	1	325	0	0.00306749	0.002702	1.13526	0	262	0	0	0.01582	0
chr1_157746738_A_G	rs199589272	chr1:157746738	ENSG00000132704	ENST00000361516	FCRL2	stop_lost	HIGH	.	G	A	5	3507	0	0.00142369	0.0002205	6.45664	0	326	0	0	2.42e-05	0	0	262	0	0	0	0
chr1_157766854_C_G	-	chr1:157766854	ENSG00000132704	ENST00000361516	FCRL2	splice_donor_variant	HIGH	.	G	C	1	3511	0	0.000284738	.	999	0	326	0	0	.	0	0	262	0	0	.	0
chr1_157767441_C_A	rs200368977	chr1:157767441	ENSG00000132704	ENST00000361516	FCRL2	stop_gained	HIGH	.	A	C	1	3511	0	0.000284738	1.47e-05	19.3699	0	326	0	0	4.83e-05	0	0	262	0	0	0	0
chr1_157768660_CG_C	rs1557867057,COSV63833786	chr1:157768661	ENSG00000132704	ENST00000361516	FCRL2	frameshift_variant	HIGH	.	C	CG	1	3511	0	0.000284738	.	999	0	326	0	0	.	0	0	262	0	0	.	0
chr1_157770637_CAG_C	rs540168433	chr1:157770638-157770639	ENSG00000132704	ENST00000361516	FCRL2	frameshift_variant	HIGH	.	C	CAG	0	3512	0	0	2.94e-05	0	4	322	0	0.0122699	0.01004	1.22211	0	262	0	0	0	0
chr1_157802632_G_A	rs144206423,COSV63824758	chr1:157802632	ENSG00000163534	ENST00000368176	FCRL1	stop_gained	HIGH	.	A	G	3	3509	0	0.000854214	0.0004998	1.70911	0	326	0	0	4.83e-05	0	0	262	0	0	0	0
chr1_157803844_C_A	rs1035595194,COSV105917572	chr1:157803844	ENSG00000163534	ENST00000368176	FCRL1	splice_donor_variant	HIGH	.	A	C	1	3511	0	0.000284738	.	999	0	326	0	0	.	0	0	262	0	0	.	0
chr1_157803950_G_A	rs1186669377	chr1:157803950	ENSG00000163534	ENST00000368176	FCRL1	stop_gained	HIGH	.	A	G	1	3511	0	0.000284738	.	999	0	326	0	0	.	0	0	262	0	0	.	0
chr1_157834456_C_T	rs764766754,COSV63822280	chr1:157834456	ENSG00000073754	ENST00000368174	CD5L	stop_gained	HIGH	.	T	C	1	3511	0	0.000284738	4.41e-05	6.45664	0	326	0	0	7.24e-05	0	0	262	0	0	0	0
chr1_157835883_C_A	rs142870154,COSV105296646,COSV63821911	chr1:157835883	ENSG00000073754	ENST00000368174	CD5L	stop_gained	HIGH	.	A	C	9	3503	0	0.00256264	0.002837	0.903293	0	326	0	0	0.0006998	0	0	262	0	0	0	0
chr1_157836076_C_T	-	chr1:157836076	ENSG00000073754	ENST00000368174	CD5L	stop_gained	HIGH	.	T	C	0	3512	0	0	.	0	0	326	0	0	.	0	1	261	0	0.00381679	.	999
chr1_158088409_GAATCCCCCC_GC	-	chr1:158088410-158088418	ENSG00000183853	ENST00000359209	KIRREL1	frameshift_variant	HIGH	.	GC	GAATCCCCCC	1	3511	0	0.000284738	.	999	0	326	0	0	.	0	0	262	0	0	.	0
chr1_158088417_C_CGGTGGGGG	-	chr1:158088417-158088418	ENSG00000183853	ENST00000359209	KIRREL1	frameshift_variant	HIGH	.	CGGTGGGGG	C	1	3511	0	0.000284738	.	999	0	326	0	0	.	0	0	262	0	0	.	0
chr1_158093761_C_T	rs139995772	chr1:158093761	ENSG00000183853	ENST00000359209	KIRREL1	missense_variant,splice_region_variant	MODERATE	pathogenic	T	C	3	3509	0	0.0008542	0.001338	0.638416	0	326	0	0	0.000193	0	0	262	0	0	0.003165	0
chr1_158256926_C_T	rs149659983,COSV99192264	chr1:158256926	ENSG00000158477	ENST00000289429	CD1A	stop_gained	HIGH	.	T	C	0	3512	0	0	2.94e-05	0	1	325	0	0.00306749	0.00596	0.514679	1	261	0	0.00381679	0	999
chr1_158329372_C_T	rs769924792,COSV100939159,COSV63803994	chr1:158329372	ENSG00000158485	ENST00000368168	CD1B	stop_gained,splice_region_variant	HIGH	.	T	C	1	3511	0	0.000284738	1.47e-05	19.3699	0	326	0	0	0	0	0	262	0	0	0	0
chr1_158329466_G_A	rs576805034,COSV104426988	chr1:158329466	ENSG00000158485	ENST00000368168	CD1B	stop_gained	HIGH	.	A	G	1	3511	0	0.000284738	2.94e-05	9.68497	0	326	0	0	0	0	0	262	0	0	0	0
chr1_158329898_A_T	rs142807777	chr1:158329898	ENSG00000158485	ENST00000368168	CD1B	stop_gained	HIGH	.	T	A	17	3495	0	0.00484055	0.002015	2.40226	1	325	0	0.00306749	0.0005068	6.05265	2	260	0	0.00763359	0.003165	2.41188
chr1_158356892_G_A	rs374035254	chr1:158356892	ENSG00000158488	ENST00000368167	CD1E	stop_gained	HIGH	.	A	G	2	3510	0	0.000569476	2.94e-05	19.3699	0	326	0	0	0	0	0	262	0	0	0	0
chr1_158399258_G_GA	rs756318048	chr1:158399258-158399259	ENSG00000186306	ENST00000334438	OR10T2	frameshift_variant	HIGH	.	GA	G	3	3509	0	0.000854214	0.000147	5.81098	0	326	0	0	4.83e-05	0	0	262	0	0	0	0
chr1_158420006_TG_T	rs749799037,COSV59222217	chr1:158420007	ENSG00000180708	ENST00000641042	OR10K2	frameshift_variant	HIGH	.	T	TG	3	3495	7	0.000857633	5.88e-05	14.5856	0	326	0	0	0	0	0	262	0	0	0	0
chr1_158420391_AT_A	-	chr1:158420392	ENSG00000180708	ENST00000641042	OR10K2	frameshift_variant	HIGH	.	A	AT	1	3501	5	0.000285551	.	999	0	326	0	0	.	0	0	262	0	0	.	0
chr1_158465873_C_CCT	rs774019692	chr1:158465873-158465874	ENSG00000173285	ENST00000641535	OR10K1	frameshift_variant	HIGH	.	CCT	C	2	3510	0	0.000569476	7.35e-05	7.74797	0	326	0	0	0	0	0	262	0	0	0	0
chr1_158466465_C_T	rs573938963,COSV56870768,COSV99193382	chr1:158466465	ENSG00000173285	ENST00000641535	OR10K1	stop_gained	HIGH	.	T	C	1	3511	0	0.000284738	7.35e-05	3.87399	0	326	0	0	7.24e-05	0	0	262	0	0	0	0
chr1_158466495_CTTAG_C	rs553006126	chr1:158466496-158466499	ENSG00000173285	ENST00000641535	OR10K1	frameshift_variant	HIGH	.	C	CTTAG	0	3512	0	0	0.0001029	0	3	323	0	0.00920245	0.01294	0.711163	1	261	0	0.00381679	0	999
chr1_158480206_GGA_G	-	chr1:158480207-158480208	ENSG00000198965	ENST00000641067	OR10R2	frameshift_variant	HIGH	.	G	GGA	1	3511	0	0.000284738	.	999	0	326	0	0	.	0	0	262	0	0	.	0
chr1_158480209_C_CTG_m	-	chr1:158480209-158480210	ENSG00000198965	ENST00000641067	OR10R2	frameshift_variant	HIGH	.	CTG	C	1	3509	1	0.0002849	.	999	0	326	0	0	.	0	0	262	0	0	.	0
chr1_158480352_C_T	rs117155388	chr1:158480352	ENSG00000198965	ENST00000641067	OR10R2	stop_gained	HIGH	.	T	C	5	3507	0	0.00142369	0.002234	0.637283	0	326	0	0	0.0008205	0	0	262	0	0	0	0
chr1_158562807_G_T	rs142215019,COSV58110653	chr1:158562807	ENSG00000186440	ENST00000641540	OR6P1	stop_gained	HIGH	.	T	G	12	3500	0	0.00341686	0.003219	1.06147	0	326	0	0	0.0006515	0	1	261	0	0.00381679	0.003165	1.20594
chr1_158563508_C_CA	rs201077183	chr1:158563508-158563509	ENSG00000186440	ENST00000641540	OR6P1	frameshift_variant	HIGH	.	CA	C	0	3512	0	0	0.0001329	0	6	320	0	0.0184049	0.02165	0.850111	2	260	0	0.00763359	0	999
chr1_158579545_AG_A	rs768569916	chr1:158579546	ENSG00000279111	ENST00000623167	OR10X1	frameshift_variant	HIGH	.	A	AG	1	3511	0	0.000284738	1.47e-05	19.3699	0	326	0	0	0	0	0	262	0	0	0	0
chr1_158579702_C_T	rs863362,CM035844,COSV63767043	chr1:158579702	ENSG00000279111	ENST00000623167	OR10X1	stop_gained	HIGH	.	T	C	1659	1853	0	0.47238	0.4572	1.0332	188	138	0	0.576687	0.5687	1.01404	130	132	0	0.496183	0.4652	1.0666
chr1_158605402_G_A	rs1169208980	chr1:158605402	ENSG00000198967	ENST00000641002	OR10Z1	splice_donor_variant	HIGH	.	A	G	1	3511	0	0.000284738	1.47e-05	19.3699	0	326	0	0	0	0	0	262	0	0	0	0
chr1_158606897_C_A	rs148998855	chr1:158606897	ENSG00000198967	ENST00000641002	OR10Z1	stop_gained	HIGH	.	A	C	4	3504	2	0.00114025	0.0002353	4.84595	6	320	0	0.0184049	0.0375	0.490798	1	261	0	0.00381679	0.006329	0.603064
chr1_158607240_CTT_C	rs764563224	chr1:158607241-158607242	ENSG00000198967	ENST00000641002	OR10Z1	frameshift_variant	HIGH	.	C	CTT	0	3510	1	0	0.0004557	0	0	326	0	0	0	0	1	261	0	0.00381679	0	999
chr1_158643524_G_A	rs200830867,CS961696	chr1:158643524	ENSG00000163554	ENST00000643759	SPTA1	intron_variant	MODIFIER	pathogenic	A	G	15	3495	1	0.004274	0.008674	0.492737	0	326	0	0	0.00152	0	0	262	0	0	0	0
chr1_158699980_CAG_C	rs554132851	chr1:158699981-158699982	ENSG00000196171	ENST00000359610	OR6K2	frameshift_variant	HIGH	.	C	CAG	18	3494	0	0.00512529	0.004631	1.10673	0	326	0	0	0.0008926	0	1	261	0	0.00381679	0.006329	0.603064
chr1_158699984_C_CT	rs574102205	chr1:158699984-158699985	ENSG00000196171	ENST00000359610	OR6K2	frameshift_variant	HIGH	.	CT	C	18	3494	0	0.00512529	0.00463	1.10697	0	326	0	0	0.000893	0	1	261	0	0.00381679	0.006369	0.599277
chr1_158700284_CAG_C	rs371952569	chr1:158700285-158700286	ENSG00000196171	ENST00000359610	OR6K2	frameshift_variant	HIGH	.	C	CAG	0	3512	0	0	4.41e-05	0	6	320	0	0.0184049	0.01297	1.41904	1	261	0	0.00381679	0	999
chr1_158717789_GT_G	rs140925198	chr1:158717790	ENSG00000203757	ENST00000368145	OR6K3	frameshift_variant	HIGH	.	G	GT	0	3484	14	0	0	0	1	323	1	0.00308642	0.0009654	3.19704	0	262	0	0	0	0
chr1_158718114_A_G	rs145137722	chr1:158718114	ENSG00000203757	ENST00000368145	OR6K3	start_lost	HIGH	.	G	A	5	3477	15	0.00143596	0.0003092	4.6441	0	326	0	0	2.42e-05	0	0	260	1	0	0	0
chr1_158754915_C_T	COSV63744879	chr1:158754915	ENSG00000180433	ENST00000641861	OR6K6	stop_gained	HIGH	.	T	C	0	3510	1	0	.	0	0	326	0	0	.	0	0	262	0	0	.	0
chr1_158765827_TGA_T	rs769907665	chr1:158765828-158765829	ENSG00000197403	ENST00000641846	OR6N1	frameshift_variant	HIGH	.	T	TGA	3	3509	0	0.000854214	2.94e-05	29.0549	0	326	0	0	0	0	0	262	0	0	0	0
chr1_158776822_G_A	rs77219835,COSV59411306	chr1:158776822	ENSG00000188340	ENST00000641131	OR6N2	stop_gained	HIGH	.	A	G	0	3512	0	0	0	0	2	324	0	0.00613497	0.005022	1.22162	0	262	0	0	0	0
chr1_158777488_G_A	rs374518057,COSV59411703	chr1:158777488	ENSG00000188340	ENST00000641131	OR6N2	stop_gained	HIGH	.	A	G	1	3511	0	0.000284738	1.47e-05	19.3699	0	326	0	0	7.24e-05	0	0	262	0	0	0	0
chr1_158777642_C_A	rs41264044	chr1:158777642	ENSG00000188340	ENST00000641131	OR6N2	splice_acceptor_variant	HIGH	.	A	C	22	3490	0	0.00626424	0.005984	1.04683	1	325	0	0.00306749	0.001255	2.44421	2	260	0	0.00763359	0	999
chr1_158842263_CA_C	rs761560925	chr1:158842264	ENSG00000163563	ENST00000368141	MNDA	frameshift_variant	HIGH	.	C	CA	1	3507	2	0.000285063	2.94e-05	9.69602	0	326	0	0	0	0	0	262	0	0	0	0
chr1_158842310_GAAAA_G	rs750084919	chr1:158842311-158842314	ENSG00000163563	ENST00000368141	MNDA	frameshift_variant	HIGH	.	G	GAAAA	1	3511	0	0.000284738	2.94e-05	9.68497	0	326	0	0	0	0	0	262	0	0	0	0
chr1_158845608_CG_C	-	chr1:158845609	ENSG00000163563	ENST00000368141	MNDA	frameshift_variant	HIGH	.	C	CG	1	3511	0	0.000284738	.	999	0	326	0	0	.	0	0	262	0	0	.	0
chr1_158941980_C_CTA	rs775455556	chr1:158941980-158941981	ENSG00000163564	ENST00000368140	PYHIN1	frameshift_variant	HIGH	.	CTA	C	2	3508	1	0.000569801	4.41e-05	12.9207	0	326	0	0	0	0	0	262	0	0	0	0
chr1_158943904_C_T	rs143484340,COSV63721503	chr1:158943904	ENSG00000163564	ENST00000368140	PYHIN1	stop_gained	HIGH	.	T	C	2	3510	0	0.000569476	0.0003382	1.68384	1	325	0	0.00306749	0.0009902	3.09784	1	261	0	0.00381679	0	999
chr1_159032523_G_A	rs1006912516	chr1:159032523	ENSG00000163565	ENST00000295809	IFI16	splice_acceptor_variant	HIGH	.	A	G	0	3512	0	0	.	0	1	325	0	0.00306749	.	999	0	262	0	0	.	0
chr1_159054852_TACTC_T	-	chr1:159054853-159054856	ENSG00000163565	ENST00000295809	IFI16	frameshift_variant	HIGH	.	T	TACTC	0	3512	0	0	.	0	0	326	0	0	.	0	1	261	0	0.00381679	.	999
chr1_159062694_A_C	rs74689714	chr1:159062694	ENSG00000163568	ENST00000368130	AIM2	stop_lost	HIGH	benign,uncertain_significance	C	A	0	3512	0	0	0.0002507	0	14	312	0	0.0429448	0.03625	1.18468	0	262	0	0	0.006329	0
chr1_159062696_GT_G_m	rs531843702,COSV63699722	chr1:159062697	ENSG00000163568	ENST00000368130	AIM2	frameshift_variant	HIGH	.	G	GT	29	3483	0	0.0082574	0.004347	1.89956	0	326	0	0	0.0009189	0	0	262	0	0	0.003226	0
chr1_159062696_GT_GTT_m	rs531843702,COSV63699722	chr1:159062697	ENSG00000163568	ENST00000368130	AIM2	frameshift_variant	HIGH	.	GTT	GT	2	3510	0	0.000569476	0.0003459	1.64636	5	321	0	0.0153374	0.01225	1.25203	0	262	0	0	0	0
chr1_159205704_C_T	rs34599082,CM983823,COSV104426610,COSV104677933,COSV63672672	chr1:159205704	ENSG00000213088	ENST00000368122	ACKR1	missense_variant	MODERATE	pathogenic	T	C	63	3449	0	0.01794	0.01626	1.10332	2	324	0	0.006135	0.002677	2.29174	5	257	0	0.01908	0.01266	1.50711
chr1_159307790_T_A	rs754255545	chr1:159307790	ENSG00000179639	ENST00000693622	FCER1A	stop_gained	HIGH	.	A	T	2	3508	1	0.000569801	.	999	0	326	0	0	.	0	0	262	0	0	.	0
chr1_159432794_G_GT	rs11419544	chr1:159432794-159432795	ENSG00000249730	ENST00000504970	OR10J4	frameshift_variant	HIGH	.	GT	G	3426	86	0	0.975513	0.9755	1.00001	245	81	0	0.751534	0.7549	0.995541	231	31	0	0.881679	0.8829	0.998617
chr1_159433031_A_G	rs1452365458	chr1:159433031	ENSG00000249730	ENST00000504970	OR10J4	stop_lost	HIGH	.	G	A	0	3512	0	0	2.94e-05	0	0	326	0	0	0	0	1	261	0	0.00381679	0	999
chr1_159440550_T_A	rs12409540	chr1:159440550	ENSG00000196184	ENST00000423932	OR10J1	stop_gained	HIGH	.	A	T	480	3032	0	0.136674	0.1418	0.963852	10	316	0	0.0306748	0.03711	0.826592	29	233	0	0.110687	0.1044	1.06022
chr1_159503276_C_A	-	chr1:159503276	ENSG00000289484	ENST00000693113	.	splice_acceptor_variant,non_coding_transcript_variant	HIGH	.	A	C	0	3512	0	0	.	0	0	326	0	0	.	0	1	261	0	0.00381679	.	999
chr1_159535367_AAT_A	rs775955636	chr1:159535368-159535369	ENSG00000184155	ENST00000334857	OR10J5	frameshift_variant	HIGH	.	A	AAT	0	3510	1	0	0	0	1	325	0	0.00306749	0.001086	2.82457	0	262	0	0	0	0
chr1_159588513_T_TG	rs778663293	chr1:159588513-159588514	ENSG00000132703	ENST00000255040	APCS	frameshift_variant	HIGH	.	TG	T	1	3511	0	0.000284738	0.000353	0.806623	0	326	0	0	2.42e-05	0	0	262	0	0	0.003165	0
chr1_159714026_G_C	rs143101792	chr1:159714026	ENSG00000132693	ENST00000255030	CRP	stop_gained	HIGH	.	C	G	1	3511	0	0.000284738	0.0002059	1.38289	0	326	0	0	7.24e-05	0	0	262	0	0	0	0
chr1_159808445_G_T	-	chr1:159808445	ENSG00000181036	ENST00000368106	FCRL6	splice_donor_variant	HIGH	.	T	G	0	3512	0	0	.	0	0	326	0	0	.	0	1	261	0	0.00381679	.	999
chr1_159809008_C_T	rs145922130,COSV99043025	chr1:159809008	ENSG00000181036	ENST00000368106	FCRL6	stop_gained	HIGH	.	T	C	3	3509	0	0.000854214	0.00247	0.345836	0	326	0	0	0.000531	0	1	261	0	0.00381679	0.01266	0.301485
chr1_159809602_C_T	rs146386650,COSV58942230	chr1:159809602	ENSG00000181036	ENST00000368106	FCRL6	stop_gained	HIGH	.	T	C	13	3499	0	0.00370159	0.0007791	4.75112	0	326	0	0	4.83e-05	0	0	262	0	0	0	0
chr1_159815447_CGTGGGGAGAAAGGTGAGCT_C	rs753061933	chr1:159815448-159815466	ENSG00000181036	ENST00000368106	FCRL6	splice_donor_variant,splice_donor_5th_base_variant,coding_sequence_variant,intron_variant	HIGH	.	C	CGTGGGGAGAAAGGTGAGCT	0	3512	0	0	.	0	0	326	0	0	.	0	2	260	0	0.00763359	.	999
chr1_159815623_C_T	rs61823162	chr1:159815623	ENSG00000181036	ENST00000368106	FCRL6	stop_gained	HIGH	.	T	C	545	2967	0	0.155182	0.1379	1.12532	7	319	0	0.0214724	0.02575	0.833879	32	230	0	0.122137	0.1392	0.877424
chr1_159826899_A_T	rs149191301	chr1:159826899	ENSG00000158714	ENST00000289707	SLAMF8	start_lost	HIGH	.	T	A	1	3511	0	0.000284738	0.0001177	2.41918	0	326	0	0	2.41e-05	0	0	262	0	0	0	0
chr1_159829976_C_T	rs752748736,COSV56987465	chr1:159829976	ENSG00000158714	ENST00000289707	SLAMF8	stop_gained	HIGH	.	T	C	1	3511	0	0.000284738	1.47e-05	19.3699	0	326	0	0	0	0	0	262	0	0	0	0
chr1_159830033_ACT_A	rs771996640	chr1:159830034-159830035	ENSG00000158714	ENST00000289707	SLAMF8	frameshift_variant	HIGH	.	A	ACT	2	3510	0	0.000569476	0.0003824	1.48922	0	326	0	0	2.42e-05	0	0	262	0	0	0	0
chr1_159877459_G_A	rs373901651,COSV63649016	chr1:159877459	ENSG00000213085	ENST00000368099	CFAP45	stop_gained	HIGH	.	A	G	1	3511	0	0.000284738	0.000147	1.93699	0	326	0	0	0	0	0	262	0	0	0	0
chr1_159884555_G_A	-	chr1:159884555	ENSG00000213085	ENST00000368099	CFAP45	stop_gained	HIGH	.	A	G	0	3512	0	0	.	0	0	326	0	0	.	0	1	261	0	0.00381679	.	999
chr1_159943054_CA_C	rs760742334	chr1:159943055	ENSG00000085552	ENST00000368094	IGSF9	frameshift_variant	HIGH	.	C	CA	1	3511	0	0.000284738	0	999	0	326	0	0	4.83e-05	0	0	262	0	0	0	0
chr1_159953309_G_A	rs771637125	chr1:159953309	ENSG00000162723	ENST00000368093	SLAMF9	stop_gained,splice_region_variant	HIGH	.	A	G	1	3511	0	0.000284738	0	999	0	326	0	0	4.83e-05	0	0	262	0	0	0	0
chr1_159999476_C_T	rs79088102	chr1:159999476	ENSG00000177807	ENST00000637644	KCNJ10	stop_gained	HIGH	.	T	C	10	3502	0	0.00284738	0.001881	1.51376	12	314	0	0.0368098	0.03893	0.945539	0	262	0	0	0	0
chr1_160030482_TTCTC_T	rs755366154	chr1:160030483-160030486	ENSG00000143315	ENST00000368090	PIGM	frameshift_variant	HIGH	.	T	TTCTC	6	3506	0	0.00170843	0.0002205	7.74797	0	326	0	0	2.41e-05	0	0	262	0	0	0	0
chr1_160093281_CT_C	rs750072777	chr1:160093282	ENSG00000162729	ENST00000314485	IGSF8	frameshift_variant	HIGH	.	C	CT	1	3511	0	0.000284738	1.47e-05	19.3699	0	326	0	0	0	0	0	262	0	0	0	0
chr1_160152083_C_T	rs143691169,COSV99058485	chr1:160152083	ENSG00000132681	ENST00000368081	ATP1A4	stop_gained	HIGH	.	T	C	8	3504	0	0.0022779	0.0006765	3.36719	0	326	0	0	4.83e-05	0	0	262	0	0	0	0
chr1_160159490_C_T	rs753990329,COSV63625546	chr1:160159490	ENSG00000132681	ENST00000368081	ATP1A4	stop_gained	HIGH	.	T	C	0	3512	0	0	0	0	1	325	0	0.00306749	9.65e-05	31.7874	0	262	0	0	0	0
chr1_160192801_G_C	rs145486953	chr1:160192801	ENSG00000143318	ENST00000368078	CASQ1	splice_acceptor_variant	HIGH	likely_benign	C	G	6	3506	0	0.00170843	0.001911	0.893997	0	326	0	0	0.0002655	0	0	262	0	0	0	0
chr1_160282450_T_TA	rs1240816309	chr1:160282450-160282451	ENSG00000162735	ENST00000368072	PEX19	frameshift_variant	HIGH	pathogenic	TA	T	1	3511	0	0.000284738	1.47e-05	19.3699	0	326	0	0	0	0	0	262	0	0	0	0
chr1_160421084_C_CGG	-	chr1:160421084-160421085	ENSG00000162738	ENST00000368061	VANGL2	frameshift_variant	HIGH	.	CGG	C	1	3511	0	0.000284738	.	999	0	326	0	0	.	0	0	262	0	0	.	0
chr1_160799805_AG_A	rs763811636	chr1:160799806	ENSG00000122224	ENST00000263285	LY9	frameshift_variant	HIGH	.	A	AG	1	3511	0	0.000284738	7.36e-05	3.86872	0	326	0	0	0	0	5	257	0	0.019084	0	999
chr1_160799921_T_TTATGGTCAAAA	rs534479066	chr1:160799921-160799922	ENSG00000122224	ENST00000263285	LY9	frameshift_variant	HIGH	.	TTATGGTCAAAA	T	2	3510	0	0.000569476	0.0003088	1.84416	0	326	0	0	7.25e-05	0	0	262	0	0	0	0
chr1_160813725_G_GGGGCA	rs1558095898	chr1:160813725-160813726	ENSG00000122224	ENST00000263285	LY9	frameshift_variant	HIGH	.	GGGGCA	G	0	3512	0	0	0	0	1	325	0	0.00306749	4.83e-05	63.509	0	262	0	0	0	0
chr1_160814740_CAT_C	rs770956153	chr1:160814741-160814742	ENSG00000122224	ENST00000263285	LY9	frameshift_variant	HIGH	risk_factor	C	CAT	0	3512	0	0	0.0002499	0	0	326	0	0	2.41e-05	0	3	259	0	0.0114504	0.006329	1.80919
chr1_160818307_C_T	rs145664274,COSV54436685	chr1:160818307	ENSG00000122224	ENST00000263285	LY9	stop_gained	HIGH	likely_benign	T	C	0	3512	0	0	1.47e-05	0	5	321	0	0.0153374	0.005654	2.71267	0	262	0	0	0	0
chr1_160838450_C_T	rs753458715,COSV59237089	chr1:160838450	ENSG00000122223	ENST00000368034	CD244	splice_donor_variant	HIGH	.	T	C	1	3511	0	0.000284738	.	999	0	326	0	0	.	0	0	262	0	0	.	0
chr1_160880587_C_T	rs138207380,COSV58274052	chr1:160880587	ENSG00000179914	ENST00000326245	ITLN1	splice_donor_variant	HIGH	.	T	C	0	3512	0	0	0	0	1	325	0	0.00306749	0.0008939	3.43158	0	262	0	0	0	0
chr1_161073718_A_G	rs749609829,COSV105920861	chr1:161073718	ENSG00000143217	ENST00000368012	NECTIN4	splice_donor_variant	HIGH	.	G	A	1	3511	0	0.000284738	8.82e-05	3.22832	0	326	0	0	0	0	0	262	0	0	0	0
chr1_161098743_C_T	rs372847339	chr1:161098743	ENSG00000162755	ENST00000368011	KLHDC9	stop_gained	HIGH	.	T	C	0	3512	0	0	2.94e-05	0	0	326	0	0	0	0	1	261	0	0.00381679	0	999
chr1_161099487_G_A	rs150493322	chr1:161099487	ENSG00000162755	ENST00000368011	KLHDC9	stop_gained	HIGH	.	A	G	0	3512	0	0	1.47e-05	0	1	325	0	0.00306749	0.004704	0.652101	0	262	0	0	0	0
chr1_161099797_G_C	rs139418163,COSV100919716	chr1:161099797	ENSG00000162755	ENST00000368011	KLHDC9	splice_donor_variant	HIGH	.	C	G	3	3509	0	0.000854214	0.0008234	1.03742	0	326	0	0	7.25e-05	0	0	262	0	0	0.006329	0
chr1_161160364_A_G	rs1041217247	chr1:161160364	ENSG00000143258	ENST00000368002	USP21	splice_acceptor_variant	HIGH	.	G	A	1	3511	0	0.000284738	0	999	0	326	0	0	7.24e-05	0	0	262	0	0	0	0
chr1_161170503_CT_C	CD982900	chr1:161170504	ENSG00000143224	ENST00000367999	PPOX	frameshift_variant	HIGH	.	C	CT	1	3511	0	0.000284738	.	999	0	326	0	0	.	0	0	262	0	0	.	0
chr1_161223041_A_AC	rs1490446123	chr1:161223041-161223042	ENSG00000158874	ENST00000367990	APOA2	frameshift_variant	HIGH	.	AC	A	2	3510	0	0.000569476	1.49e-05	38.2199	0	326	0	0	0	0	0	262	0	0	0	0
chr1_161223893_G_A	rs5082,CR024268	chr1:161223893	ENSG00000158874	ENST00000367990	APOA2	upstream_gene_variant	MODIFIER	pathogenic	A	G	2248	1264	0	0.6401	0.6101	1.04917	248	78	0	0.7607	0.7685	0.98985	179	83	0	0.6832	0.6234	1.09593
chr1_161235940_A_AGG	rs767358929	chr1:161235940-161235941	ENSG00000143257	ENST00000367983	NR1I3	frameshift_variant	HIGH	.	AGG	A	0	3512	0	0	0	0	1	325	0	0.00306749	0.00164	1.87042	0	262	0	0	0	0
chr1_161356832_C_T	rs764575966,CM077338,COSV100713709	chr1:161356832	ENSG00000143252	ENST00000367975	SDHC	stop_gained	HIGH	pathogenic	T	C	1	3511	0	0.000284738	1.47e-05	19.3699	0	326	0	0	0	0	0	262	0	0	0	0
chr1_161440879_C_A	rs941528441	chr1:161440879	ENSG00000283317	ENST00000636824	.	splice_donor_variant,non_coding_transcript_variant	HIGH	.	A	C	1	3511	0	0.000284738	0	999	0	326	0	0	2.66e-05	0	0	262	0	0	0	0
chr1_161505993_C_CA	-	chr1:161505993-161505994	ENSG00000143226	ENST00000271450	FCGR2A	frameshift_variant	HIGH	.	CA	C	1	3511	0	0.000284738	.	999	0	326	0	0	.	0	0	262	0	0	.	0
chr1_161506414_C_T	rs9427397,CX149042	chr1:161506414	ENSG00000143226	ENST00000271450	FCGR2A	stop_gained	HIGH	benign	T	C	483	3029	0	0.137528	0.1217	1.13006	13	313	0	0.0398773	0.02625	1.51914	28	234	0	0.10687	0.1487	0.718697
chr1_161525674_T_TG_m	rs778744518	chr1:161525674-161525675	ENSG00000173110	ENST00000309758	HSPA6	frameshift_variant	HIGH	.	TG	T	0	3512	0	0	2.94e-05	0	0	326	0	0	2.42e-05	0	1	261	0	0.00381679	0	999
chr1_161525677_G_GA	-	chr1:161525677-161525678	ENSG00000173110	ENST00000309758	HSPA6	frameshift_variant	HIGH	.	GA	G	1	3511	0	0.000284738	.	999	0	326	0	0	.	0	0	262	0	0	.	0
chr1_161525967_C_T	rs140320557	chr1:161525967	ENSG00000173110	ENST00000309758	HSPA6	stop_gained	HIGH	likely_benign	T	C	6	3506	0	0.00170843	0.004119	0.414768	1	325	0	0.00306749	0.0007024	4.36715	0	262	0	0	0	0
chr1_161548620_CT_C	-	chr1:161548621	ENSG00000203747	ENST00000443193	FCGR3A	frameshift_variant	HIGH	.	C	CT	1	3511	0	0.000284738	.	999	0	326	0	0	.	0	0	262	0	0	.	0
chr1_161589597_T_C	rs759550223,COSV63435690	chr1:161589597	ENSG00000244682	ENST00000466542	FCGR2C	stop_lost	HIGH	.	C	T	8	3374	65	0.00236546	0.0009225	2.56419	0	324	1	0	0.0002825	0	2	256	2	0.00775194	0.01333	0.581541
chr1_161589642_CG_C	rs776682989,COSV63438366	chr1:161589643	ENSG00000244682	ENST00000466542	FCGR2C	frameshift_variant	HIGH	.	C	CG	1	3381	65	0.000295683	.	999	0	324	1	0	.	0	0	258	2	0	.	0
chr1_161595591_A_G	rs76277413,COSV63435757	chr1:161595591	ENSG00000244682	ENST00000466542	FCGR2C	splice_donor_variant	HIGH	.	G	A	507	3001	2	0.144527	0.1292	1.11863	8	318	0	0.0245399	0.02126	1.15427	20	240	1	0.0769231	0.1258	0.611471
chr1_161599629_C_G	rs430178,COSV63436046	chr1:161599629	ENSG00000244682	ENST00000466542	FCGR2C	splice_acceptor_variant	HIGH	.	G	C	2702	798	6	0.772	0.756	1.02116	235	91	0	0.720859	0.6763	1.06589	190	70	1	0.730769	0.8427	0.867176
chr1_161624517_A_G	rs374752953,COSV99670525	chr1:161624517	ENSG00000162747	ENST00000650385	FCGR3B	stop_lost	HIGH	.	G	A	0	3502	5	0	7.39e-05	0	1	325	0	0.00306749	0.002098	1.4621	0	260	1	0	0	0
chr1_161626212_G_T	rs1355885429	chr1:161626212	ENSG00000162747	ENST00000650385	FCGR3B	stop_gained	HIGH	.	T	G	1	3501	5	0.000285551	.	999	0	326	0	0	.	0	0	260	1	0	.	0
chr1_161626404_T_A	rs766024902	chr1:161626404	ENSG00000162747	ENST00000650385	FCGR3B	splice_acceptor_variant	HIGH	.	A	T	1	3507	2	0.000285063	2.95e-05	9.66315	0	326	0	0	0	0	0	260	1	0	0	0
chr1_161631093_A_G	rs199701544,COSV99670426	chr1:161631093	ENSG00000162747	ENST00000650385	FCGR3B	start_lost	HIGH	.	G	A	1	3501	5	0.000285551	0.0003405	0.838623	0	326	0	0	0.0001002	0	0	260	1	0	0	0
chr1_161727661_G_C	rs141685324	chr1:161727661	ENSG00000162746	ENST00000367948	FCRLB	stop_lost	HIGH	.	C	G	0	3512	0	0	0	0	1	325	0	0.00306749	0.001255	2.44421	0	262	0	0	0	0
chr1_161753088_C_T	rs751083631,COSV63411256	chr1:161753088	ENSG00000081721	ENST00000367943	DUSP12	stop_gained	HIGH	.	T	C	1	3511	0	0.000284738	1.47e-05	19.3699	0	326	0	0	0	0	0	262	0	0	0	0
chr1_161853324_G_C	rs797045172,CS155687	chr1:161853324	ENSG00000118217	ENST00000367942	ATF6	splice_donor_variant	HIGH	pathogenic	C	G	1	3511	0	0.000284738	.	999	0	326	0	0	.	0	0	262	0	0	.	0
chr1_162006395_G_A	rs147015203	chr1:162006395	ENSG00000162745	ENST00000294794	OLFML2B	stop_gained	HIGH	.	A	G	0	3512	0	0	0.000162	0	0	326	0	0	0.0004619	0	0	262	0	0	0	0
chr1_162367353_CA_C	-	chr1:162367354	ENSG00000198929	ENST00000361897	NOS1AP	frameshift_variant	HIGH	.	C	CA	1	3511	0	0.000284738	.	999	0	326	0	0	.	0	0	262	0	0	.	0
chr1_162588725_CT_C	-	chr1:162588726	ENSG00000117143	ENST00000367925	UAP1	frameshift_variant	HIGH	.	C	CT	1	3511	0	0.000284738	.	999	0	326	0	0	.	0	0	262	0	0	.	0
chr1_162790836_G_A	rs776647605	chr1:162790836	ENSG00000132196	ENST00000254521	HSD17B7	splice_donor_variant	HIGH	.	A	G	1	3511	0	0.000284738	1.47e-05	19.3699	0	326	0	0	0	0	0	262	0	0	0	0
chr1_162859645_A_G	rs774686992	chr1:162859645	ENSG00000185860	ENST00000367912	CCDC190	start_lost	HIGH	.	G	A	0	3512	0	0	0	0	1	325	0	0.00306749	0.0001207	25.4141	0	262	0	0	0	0
chr1_163111317_AC_A	rs1223473796	chr1:163111318	ENSG00000143248	ENST00000469495	RGS5	splice_acceptor_variant,non_coding_transcript_variant	HIGH	.	A	AC	1	3511	0	0.000284738	2.94e-05	9.68497	0	326	0	0	0	0	0	262	0	0	0	0
chr1_163237711_G_T	rs6695491	chr1:163237711	ENSG00000225755	ENST00000450164	.	splice_acceptor_variant,non_coding_transcript_variant	HIGH	.	T	G	656	2856	0	0.186788	0.1912	0.976925	35	291	0	0.107362	0.07083	1.51577	21	241	0	0.0801527	0.08228	0.974145
chr1_165482346_CACCACGTAGG_C	rs995435049	chr1:165482347-165482356	ENSG00000237463	ENST00000416424	LRRC52-AS1	splice_donor_variant,non_coding_transcript_exon_variant	HIGH	.	C	CACCACGTAGG	0	3512	0	0	0	0	1	325	0	0.00306749	0.001015	3.02215	0	262	0	0	0	0
chr1_165598623_G_A	rs1354525064	chr1:165598623	ENSG00000236206	ENST00000659914	.	splice_donor_variant,non_coding_transcript_variant	HIGH	.	A	G	1	3511	0	0.000284738	0	999	0	326	0	0	2.41e-05	0	0	262	0	0	0	0
chr1_165698377_C_G	rs145892484	chr1:165698377	ENSG00000143149	ENST00000354775	ALDH9A1	splice_donor_variant	HIGH	.	G	C	2	3510	0	0.000569476	0.0002351	2.42227	0	326	0	0	0	0	0	262	0	0	0	0
chr1_165698558_T_G	rs201507277,COSV100699344	chr1:165698558	ENSG00000143149	ENST00000354775	ALDH9A1	start_lost	HIGH	.	G	T	37	3475	0	0.0105353	0.009609	1.0964	0	326	0	0	0.002014	0	12	250	0	0.0458015	0.04114	1.11331
chr1_166612604_G_A	rs542197647	chr1:166612604	ENSG00000290604	ENST00000477875	FMO9P	splice_donor_variant,non_coding_transcript_variant	HIGH	.	A	G	0	3512	0	0	0	0	1	325	0	0.00306749	0.002392	1.28239	0	262	0	0	0	0
chr1_166622034_T_C	rs17472444	chr1:166622034	ENSG00000290604	ENST00000477875	FMO9P	splice_donor_variant,non_coding_transcript_variant	HIGH	.	C	T	631	2881	0	0.17967	0.1775	1.01222	28	298	0	0.0858896	0.1065	0.806475	38	224	0	0.145038	0.1487	0.975374
chr1_166669025_A_G	-	chr1:166669025	ENSG00000234984	ENST00000455032	FMO10P	splice_acceptor_variant,non_coding_transcript_variant	HIGH	.	G	A	1	3511	0	0.000284738	.	999	0	326	0	0	.	0	0	262	0	0	.	0
chr1_166849097_CCA_C	-	chr1:166849098-166849099	ENSG00000143157	ENST00000367876	POGK	frameshift_variant	HIGH	.	C	CCA	1	3511	0	0.000284738	.	999	0	326	0	0	.	0	0	262	0	0	.	0
chr1_166849102_GGCTTCCCAGGGTAT_G	-	chr1:166849103-166849116	ENSG00000143157	ENST00000367876	POGK	frameshift_variant	HIGH	.	G	GGCTTCCCAGGGTAT	1	3511	0	0.000284738	.	999	0	326	0	0	.	0	0	262	0	0	.	0
chr1_167073429_G_A	rs759768736,COSV63300878	chr1:167073429	ENSG00000143167	ENST00000367868	GPA33	stop_gained	HIGH	.	A	G	2	3510	0	0.000569476	2.94e-05	19.3699	0	326	0	0	2.42e-05	0	0	262	0	0	0	0
chr1_167126326_C_T	rs181149914,COSV54809844	chr1:167126326	ENSG00000198842	ENST00000361200	STYXL2	stop_gained	HIGH	.	T	C	5	3507	0	0.00142369	4.42e-05	32.2102	0	326	0	0	0	0	0	262	0	0	0	0
chr1_167127052_C_T	-	chr1:167127052	ENSG00000198842	ENST00000361200	STYXL2	stop_gained	HIGH	.	T	C	1	3511	0	0.000284738	.	999	0	326	0	0	.	0	0	262	0	0	.	0
chr1_167127993_G_A	rs148470442	chr1:167127993	ENSG00000198842	ENST00000361200	STYXL2	stop_gained	HIGH	.	A	G	0	3512	0	0	0	0	1	325	0	0.00306749	0.002123	1.44488	0	262	0	0	0	0
chr1_167128041_GAC_G	rs572127797	chr1:167128042-167128043	ENSG00000198842	ENST00000361200	STYXL2	frameshift_variant	HIGH	uncertain_significance	G	GAC	8	3504	0	0.0022779	0.001014	2.24645	0	326	0	0	0.0002654	0	0	262	0	0	0	0
chr1_167435434_G_A	rs55729925	chr1:167435434	ENSG00000198821	ENST00000362089	CD247	stop_gained,splice_region_variant	HIGH	pathogenic,pathogenic/likely_pathogenic	A	G	7	3505	0	0.00199317	0.0003233	6.16507	0	326	0	0	2.41e-05	0	0	262	0	0	0	0
chr1_167818076_AG_A	rs576118131,CD153725	chr1:167818077	ENSG00000143199	ENST00000367851	ADCY10	frameshift_variant	HIGH	pathogenic	A	AG	2	3510	0	0.000569476	0.0004262	1.33617	0	326	0	0	0	0	0	262	0	0	0	0
chr1_167829424_C_G	rs766139907,COSV63239487	chr1:167829424	ENSG00000143199	ENST00000367851	ADCY10	splice_acceptor_variant	HIGH	.	G	C	1	3511	0	0.000284738	1.47e-05	19.3699	0	326	0	0	0	0	0	262	0	0	0	0
chr1_167870272_TG_T	rs760462867	chr1:167870273	ENSG00000143199	ENST00000367851	ADCY10	frameshift_variant	HIGH	.	T	TG	5	3507	0	0.00142369	2.94e-05	48.4248	0	326	0	0	0	0	0	262	0	0	0	0
chr1_167870300_TC_T	rs763979734,COSV63239186	chr1:167870301	ENSG00000143199	ENST00000367851	ADCY10	frameshift_variant	HIGH	.	T	TC	2	3510	0	0.000569476	2.94e-05	19.3699	0	326	0	0	0	0	0	262	0	0	0	0
chr1_167878589_G_T	rs770888477,CM153722	chr1:167878589	ENSG00000143199	ENST00000367851	ADCY10	stop_gained	HIGH	pathogenic	T	G	1	3511	0	0.000284738	2.94e-05	9.68497	0	326	0	0	0	0	0	262	0	0	0	0
chr1_168085618_GC_G	rs766670512,COSV99606674	chr1:168085619	ENSG00000143147	ENST00000682931	GPR161	frameshift_variant	HIGH	.	G	GC	1	3511	0	0.000284738	8.82e-05	3.22832	0	326	0	0	0	0	0	262	0	0	0	0
chr1_168236625_G_A	rs750433440	chr1:168236625	ENSG00000213064	ENST00000271375	SFT2D2	splice_donor_variant	HIGH	.	A	G	2	3510	0	0.000569476	.	999	0	326	0	0	.	0	0	262	0	0	.	0
chr1_168305136_C_T	rs74315376,CM014746	chr1:168305136	ENSG00000143178	ENST00000367821	TBX19	stop_gained	HIGH	pathogenic	T	C	1	3511	0	0.000284738	0.0001029	2.76713	0	326	0	0	0	0	0	262	0	0	0	0
chr1_168696573_G_C_m	rs12060879,COSV63190110	chr1:168696573	ENSG00000143196	ENST00000367817	DPT	stop_gained	HIGH	.	C	G	1	3511	0	0.000284738	0.0002646	1.07611	0	326	0	0	9.66e-05	0	0	262	0	0	0	0
chr1_168696578_C_A	-	chr1:168696578	ENSG00000143196	ENST00000367817	DPT	stop_gained	HIGH	.	A	C	0	3512	0	0	.	0	0	326	0	0	.	0	0	262	0	0	.	0
chr1_169132806_G_GAAGT	rs755143347	chr1:169132806-169132807	ENSG00000143156	ENST00000367811	NME7	frameshift_variant	HIGH	.	GAAGT	G	4	3506	1	0.0011396	0.0006027	1.89083	0	326	0	0	7.24e-05	0	1	261	0	0.00381679	0.003165	1.20594
chr1_169323285_T_C	-	chr1:169323285	ENSG00000143156	ENST00000367811	NME7	splice_acceptor_variant	HIGH	.	C	T	1	3511	0	0.000284738	.	999	0	326	0	0	.	0	0	262	0	0	.	0
chr1_169324463_T_TA	rs1557822105	chr1:169324463-169324464	ENSG00000143156	ENST00000367811	NME7	frameshift_variant	HIGH	.	TA	T	1	3511	0	0.000284738	1.47e-05	19.3699	0	326	0	0	0	0	0	262	0	0	0	0
chr1_169367707_C_G	rs890744196	chr1:169367707	ENSG00000143156	ENST00000367811	NME7	splice_donor_variant	HIGH	.	G	C	3	3509	0	0.000854214	8.82e-05	9.68497	0	326	0	0	0	0	0	262	0	0	0	0
chr1_169368343_G_A	rs187961364	chr1:169368343	ENSG00000117475	ENST00000367808	BLZF1	splice_donor_variant	HIGH	.	A	G	22	3490	0	0.00626424	0.009953	0.629382	0	326	0	0	0.001691	0	1	261	0	0.00381679	0	999
chr1_169378417_C_T	-	chr1:169378417	ENSG00000117475	ENST00000367808	BLZF1	stop_gained	HIGH	.	T	C	2	3490	10	0.000572738	.	999	0	326	0	0	.	0	0	262	0	0	.	0
chr1_169387004_GA_G	-	chr1:169387005	ENSG00000117475	ENST00000367808	BLZF1	frameshift_variant	HIGH	.	G	GA	0	3512	0	0	.	0	0	326	0	0	.	0	1	261	0	0.00381679	.	999
chr1_169421664_A_T	rs145581337	chr1:169421664	ENSG00000117477	ENST00000367806	CCDC181	stop_gained	HIGH	.	T	A	1	3511	0	0.000284738	1.47e-05	19.3699	0	326	0	0	0	0	0	262	0	0	0	0
chr1_169485766_T_C	-	chr1:169485766	ENSG00000117479	ENST00000236137	SLC19A2	start_lost	HIGH	.	C	T	1	3511	0	0.000284738	.	999	0	326	0	0	.	0	0	262	0	0	.	0
chr1_169515489_T_TCC	-	chr1:169515489-169515490	ENSG00000198734	ENST00000367797	F5	frameshift_variant	HIGH	.	TCC	T	1	3501	5	0.000285551	.	999	0	326	0	0	.	0	0	262	0	0	.	0
chr1_169529765_TC_T	rs1030984228	chr1:169529766	ENSG00000198734	ENST00000367797	F5	frameshift_variant	HIGH	.	T	TC	1	3507	2	0.000285063	.	999	0	326	0	0	.	0	0	262	0	0	.	0
chr1_169555299_C_G	rs118203906,CM980658	chr1:169555299	ENSG00000198734	ENST00000367797	F5	missense_variant	MODERATE	pathogenic	G	C	1	3511	0	0.0002847	0.0001029	2.76676	0	326	0	0	0	0	0	262	0	0	0	0
chr1_169560684_C_T	rs1037475486	chr1:169560684	ENSG00000198734	ENST00000367797	F5	stop_gained	HIGH	.	T	C	1	3505	3	0.000285225	.	999	0	326	0	0	.	0	0	262	0	0	.	0
chr1_169603051_C_T	rs145174054	chr1:169603051	ENSG00000174175	ENST00000263686	SELP	stop_gained	HIGH	.	T	C	1	3511	0	0.000284738	0.0001764	1.61416	0	326	0	0	0	0	0	262	0	0	0	0
chr1_169609520_T_TG	rs768315080	chr1:169609520-169609521	ENSG00000174175	ENST00000263686	SELP	frameshift_variant	HIGH	.	TG	T	1	3511	0	0.000284738	1.47e-05	19.3699	0	326	0	0	2.42e-05	0	0	262	0	0	0	0
chr1_169611654_C_CTT	rs773376984	chr1:169611654-169611655	ENSG00000174175	ENST00000263686	SELP	frameshift_variant	HIGH	.	CTT	C	3	3509	0	0.000854214	0.0006026	1.41755	0	326	0	0	0.0001449	0	0	262	0	0	0	0
chr1_169612370_G_A	rs139249907	chr1:169612370	ENSG00000174175	ENST00000263686	SELP	stop_gained	HIGH	.	A	G	3	3509	0	0.000854214	0.0006027	1.41731	0	326	0	0	0.0002657	0	0	262	0	0	0	0
chr1_169704725_TG_T	rs1000718175	chr1:169704726	ENSG00000188404	ENST00000236147	SELL	frameshift_variant	HIGH	.	T	TG	0	3512	0	0	1.47e-05	0	0	326	0	0	2.41e-05	0	1	261	0	0.00381679	0	999
chr1_169708717_G_A	rs572748773,COSV99357790	chr1:169708717	ENSG00000188404	ENST00000236147	SELL	stop_gained	HIGH	.	A	G	0	3490	11	0	2.94e-05	0	0	326	0	0	0	0	0	262	0	0	0	0
chr1_169763340_C_G	rs186227392	chr1:169763340	ENSG00000230704	ENST00000454271	.	splice_acceptor_variant,non_coding_transcript_variant	HIGH	.	G	C	0	3512	0	0	0	0	1	325	0	0.00306749	0.0002655	11.5536	0	262	0	0	0	0
chr1_169982793_A_AACAG	-	chr1:169982793-169982794	ENSG00000075945	ENST00000361580	KIFAP3	frameshift_variant	HIGH	.	AACAG	A	2	3508	1	0.000569801	.	999	0	326	0	0	.	0	0	262	0	0	.	0
chr1_169982795_T_TGCCTGAGCTTCAGGAG	-	chr1:169982795-169982796	ENSG00000075945	ENST00000361580	KIFAP3	frameshift_variant	HIGH	.	TGCCTGAGCTTCAGGAG	T	2	3508	1	0.000569801	.	999	0	326	0	0	.	0	0	262	0	0	.	0
chr1_169982799_CAA_C	-	chr1:169982800-169982801	ENSG00000075945	ENST00000361580	KIFAP3	frameshift_variant	HIGH	.	C	CAA	2	3508	1	0.000569801	.	999	0	326	0	0	.	0	0	262	0	0	.	0
chr1_169982814_A_ATCCG	-	chr1:169982814-169982815	ENSG00000075945	ENST00000361580	KIFAP3	frameshift_variant	HIGH	.	ATCCG	A	1	3509	1	0.0002849	.	999	0	326	0	0	.	0	0	262	0	0	.	0
chr1_170146262_G_A	rs181485115	chr1:170146262	ENSG00000203740	ENST00000439373	NTMT2	splice_donor_variant	HIGH	.	A	G	1	3511	0	0.000284738	4.42e-05	6.44204	0	326	0	0	7.34e-05	0	0	262	0	0	0	0
chr1_170552354_TTCCC_T	-	chr1:170552355-170552358	ENSG00000120370	ENST00000367763	GORAB	frameshift_variant	HIGH	.	T	TTCCC	0	3512	0	0	.	0	1	325	0	0.00306749	.	999	0	262	0	0	.	0
chr1_170959501_G_GATATT	rs776343360	chr1:170959501-170959502	ENSG00000117501	ENST00000367759	MROH9	frameshift_variant	HIGH	.	GATATT	G	1	3511	0	0.000284738	0.0002499	1.13941	0	326	0	0	2.41e-05	0	0	262	0	0	0	0
chr1_171014255_G_C	rs1206618989	chr1:171014255	ENSG00000117501	ENST00000367759	MROH9	splice_donor_variant	HIGH	.	C	G	1	3511	0	0.000284738	5.88e-05	4.84248	0	326	0	0	0	0	0	262	0	0	0	0
chr1_171025366_C_T	rs752128552	chr1:171025366	ENSG00000117501	ENST00000367759	MROH9	stop_gained	HIGH	.	T	C	1	3511	0	0.000284738	0	999	0	326	0	0	9.65e-05	0	0	262	0	0	0	0
chr1_171090983_T_C	rs1010690281	chr1:171090983	ENSG00000007933	ENST00000367755	FMO3	splice_donor_variant	HIGH	.	C	T	4	3508	0	0.00113895	4.42e-05	25.7681	0	326	0	0	0	0	0	262	0	0	0	0
chr1_171107811_C_T	rs72549326,CM970532	chr1:171107811	ENSG00000007933	ENST00000367755	FMO3	missense_variant	MODERATE	pathogenic	T	C	2	3510	0	0.0005695	0.001985	0.286902	0	326	0	0	0.0006037	0	0	262	0	0	0	0
chr1_171114092_G_T	rs61753344,CM980770,COSV104675344,COSV63008237	chr1:171114092	ENSG00000007933	ENST00000367755	FMO3	stop_gained	HIGH	pathogenic	T	G	3	3507	1	0.000854701	0.0007203	1.18659	1	325	0	0.00306749	7.24e-05	42.3686	0	262	0	0	0	0
chr1_171116257_G_GA	rs763690279	chr1:171116257-171116258	ENSG00000007933	ENST00000367755	FMO3	frameshift_variant	HIGH	.	GA	G	2	3510	0	0.000569476	4.41e-05	12.9133	0	326	0	0	0	0	0	262	0	0	0	0
chr1_171185356_AAAGGT_A	rs531458466	chr1:171185357-171185361	ENSG00000094963	ENST00000209929	FMO2	splice_donor_variant,5_prime_UTR_variant	HIGH	.	A	AAAGGT	0	3512	0	0	0.0001323	0	3	323	0	0.00920245	0.0165	0.557724	2	260	0	0.00763359	0.006329	1.20613
chr1_171196663_TG_T	rs28369860,CD033950,COSV52950502	chr1:171196664	ENSG00000094963	ENST00000209929	FMO2	frameshift_variant	HIGH	benign	T	TG	173	3339	0	0.0492597	0.0463	1.06392	83	243	0	0.254601	0.2603	0.978107	28	234	0	0.10687	0.06369	1.67798
chr1_171203982_C_T	rs2020866,COSV52949117	chr1:171203982	ENSG00000094963	ENST00000209929	FMO2	stop_gained	HIGH	.	T	C	0	3508	2	0	0.0001617	0	4	322	0	0.0122699	0.01502	0.816907	0	262	0	0	0	0
chr1_171205342_C_CA	rs576132694	chr1:171205342-171205343	ENSG00000094963	ENST00000209929	FMO2	frameshift_variant	HIGH	.	CA	C	3	3503	3	0.000855676	0.001117	0.766048	0	326	0	0	0.0002172	0	0	262	0	0	0	0
chr1_171208813_C_T	rs373878117	chr1:171208813	ENSG00000094963	ENST00000209929	FMO2	stop_gained	HIGH	.	T	C	1	3509	1	0.0002849	5.88e-05	4.84524	0	326	0	0	0	0	0	262	0	0	0	0
chr1_171208951_C_T	rs6661174,CM033904	chr1:171208951	ENSG00000094963	ENST00000209929	FMO2	stop_gained	HIGH	benign	T	C	3507	5	0	0.998576	0.9991	0.999476	283	43	0	0.868098	0.8786	0.988047	254	8	0	0.969466	0.981	0.988242
chr1_171208957_CG_C	COSV52951048,COSV99269256	chr1:171208958	ENSG00000094963	ENST00000209929	FMO2	frameshift_variant	HIGH	.	C	CG	2	3510	0	0.000569476	.	999	0	326	0	0	.	0	0	262	0	0	.	0
chr1_171209038_A_ACT	rs1222182127	chr1:171209038-171209039	ENSG00000094963	ENST00000209929	FMO2	frameshift_variant	HIGH	.	ACT	A	0	3512	0	0	0	0	0	326	0	0	0	0	1	261	0	0.00381679	0	999
chr1_171209118_C_CT	rs2234889	chr1:171209118-171209119	ENSG00000094963	ENST00000209929	FMO2	frameshift_variant	HIGH	benign	CT	C	328	3180	2	0.0935006	0.08812	1.06106	36	290	0	0.110429	0.09561	1.155	35	227	0	0.133588	0.1392	0.959682
chr1_171281989_AAG_A	-	chr1:171281990-171281991	ENSG00000010932	ENST00000617670	FMO1	frameshift_variant	HIGH	.	A	AAG	1	3507	2	0.000285063	.	999	0	326	0	0	.	0	0	262	0	0	.	0
chr1_171285449_C_T	rs60639054,CM033896,COSV105262474,COSV61446463	chr1:171285449	ENSG00000010932	ENST00000617670	FMO1	stop_gained	HIGH	.	T	C	1	3507	2	0.000285063	0.0001029	2.77029	3	323	0	0.00920245	0.01615	0.569811	0	262	0	0	0.006329	0
chr1_171332850_GA_G	rs773350727	chr1:171332851	ENSG00000076258	ENST00000367749	FMO4	frameshift_variant	HIGH	.	G	GA	1	3511	0	0.000284738	1.47e-05	19.3699	0	326	0	0	2.41e-05	0	0	262	0	0	0	0
chr1_171341652_TA_T	rs747880729	chr1:171341653	ENSG00000076258	ENST00000367749	FMO4	frameshift_variant	HIGH	.	T	TA	1	3511	0	0.000284738	0.0002646	1.07611	0	326	0	0	2.41e-05	0	0	262	0	0	0	0
chr1_171341837_T_C	-	chr1:171341837	ENSG00000076258	ENST00000367749	FMO4	stop_lost	HIGH	.	C	T	1	3509	1	0.0002849	.	999	0	326	0	0	.	0	0	262	0	0	.	0
chr1_171527789_A_G	rs201338220	chr1:171527789	ENSG00000117523	ENST00000647382	PRRC2C	splice_acceptor_variant	HIGH	.	G	A	4	3508	0	0.00113895	0.0002057	5.53696	0	326	0	0	7.24e-05	0	0	262	0	0	0	0
chr1_171540269_C_CA	-	chr1:171540269-171540270	ENSG00000117523	ENST00000647382	PRRC2C	frameshift_variant	HIGH	.	CA	C	1	3511	0	0.000284738	.	999	0	326	0	0	.	0	0	262	0	0	.	0
chr1_171636173_T_C	rs74315336,CM981348	chr1:171636173	ENSG00000034971	ENST00000037502	MYOC	missense_variant	MODERATE	pathogenic	C	T	1	3511	0	0.0002847	.	999	0	326	0	0	.	0	0	262	0	0	.	0
chr1_171636338_G_A	rs74315329,CM971023,COSV50674786	chr1:171636338	ENSG00000034971	ENST00000037502	MYOC	stop_gained	HIGH	pathogenic,likely_pathogenic	A	G	2	3510	0	0.000569476	0.001264	0.450535	0	326	0	0	0.0003866	0	0	262	0	0	0	0
chr1_171652545_GA_G	rs746891195	chr1:171652546	ENSG00000034971	ENST00000037502	MYOC	frameshift_variant	HIGH	.	G	GA	1	3511	0	0.000284738	7.35e-05	3.87399	0	326	0	0	2.41e-05	0	0	262	0	0	0	0
chr1_171782112_AG_A	rs770998778	chr1:171782113	ENSG00000010165	ENST00000361735	METTL13	frameshift_variant	HIGH	.	A	AG	1	3511	0	0.000284738	1.47e-05	19.3699	0	326	0	0	0	0	0	262	0	0	0	0
chr1_171784157_GA_G	rs775892161	chr1:171784158	ENSG00000010165	ENST00000361735	METTL13	frameshift_variant	HIGH	.	G	GA	2	3510	0	0.000569476	8.82e-05	6.45664	0	326	0	0	2.41e-05	0	0	262	0	0	0	0
chr1_172131261_A_ATACC	rs1558617898	chr1:172131261-172131262	ENSG00000197959	ENST00000627582	DNM3	frameshift_variant	HIGH	.	ATACC	A	1	3511	0	0.000284738	.	999	0	326	0	0	.	0	0	262	0	0	.	0
chr1_172462246_G_A	rs41310899	chr1:172462246	ENSG00000180999	ENST00000367727	C1orf105	splice_donor_variant	HIGH	.	A	G	178	3334	0	0.0506834	0.06433	0.787865	13	313	0	0.0398773	0.03532	1.12903	13	249	0	0.0496183	0.1171	0.423726
chr1_172588896_G_GA	-	chr1:172588896-172588897	ENSG00000094975	ENST00000263688	SUCO	frameshift_variant	HIGH	.	GA	G	1	3503	4	0.000285388	.	999	0	326	0	0	.	0	0	262	0	0	.	0
chr1_172610110_C_T	rs1280900260	chr1:172610110	ENSG00000094975	ENST00000263688	SUCO	stop_gained	HIGH	.	T	C	1	3507	2	0.000285063	0	999	0	326	0	0	0	0	0	262	0	0	0	0
chr1_173063872_G_T	rs1311961977	chr1:173063872	ENSG00000224228	ENST00000432694	.	splice_acceptor_variant,non_coding_transcript_variant	HIGH	.	T	G	1	3475	18	0.000287687	2.94e-05	9.78527	0	326	0	0	0	0	0	260	1	0	0	0
chr1_173477398_ATGCCCGGAGGTC_A	-	chr1:173477399-173477410	ENSG00000117592	ENST00000340385	PRDX6	start_lost,inframe_deletion	HIGH	.	A	ATGCCCGGAGGTC	0	3512	0	0	.	0	0	326	0	0	.	0	1	261	0	0.00381679	.	999
chr1_173557374_TTA_T	-	chr1:173557375-173557376	ENSG00000162753	ENST00000367714	SLC9C2	stop_gained,frameshift_variant	HIGH	.	T	TTA	0	3512	0	0	.	0	0	326	0	0	.	0	0	262	0	0	.	0
chr1_173824021_T_C	-	chr1:173824021	ENSG00000120334	ENST00000682279	CENPL	splice_acceptor_variant	HIGH	.	C	T	0	3508	2	0	.	0	0	326	0	0	.	0	0	262	0	0	.	0
chr1_173825358_T_G	-	chr1:173825358	ENSG00000117593	ENST00000649689	DARS2	splice_donor_variant	HIGH	.	G	T	1	3511	0	0.000284738	.	999	0	326	0	0	.	0	0	262	0	0	.	0
chr1_173838207_G_A	rs121918207,CM071689,COSV53408830	chr1:173838207	ENSG00000117593	ENST00000649689	DARS2	missense_variant	MODERATE	pathogenic	A	G	1	3511	0	0.0002847	1.47e-05	19.3673	0	326	0	0	4.83e-05	0	0	262	0	0	0	0
chr1_173885680_T_G	-	chr1:173885680	ENSG00000185278	ENST00000367701	ZBTB37	stop_gained	HIGH	.	G	T	1	3511	0	0.000284738	.	999	0	326	0	0	.	0	0	262	0	0	.	0
chr1_173886029_C_T	rs1190308774,COSV100875360	chr1:173886029	ENSG00000185278	ENST00000367701	ZBTB37	stop_gained	HIGH	.	T	C	0	3512	0	0	1.47e-05	0	0	326	0	0	0	0	0	262	0	0	0	0
chr1_174219296_G_A_m	rs760545553	chr1:174219296	ENSG00000152061	ENST00000681986	RABGAP1L	splice_donor_variant	HIGH	.	A	G	4	3508	0	0.00113895	5.89e-05	19.337	0	326	0	0	0	0	0	262	0	0	0	0
chr1_174219296_G_T_m	-	chr1:174219296	ENSG00000152061	ENST00000681986	RABGAP1L	splice_donor_variant	HIGH	.	T	G	0	3512	0	0	.	0	1	325	0	0.00306749	.	999	0	262	0	0	.	0
chr1_175018501_G_A	rs200414977,COSV62880341	chr1:175018501	ENSG00000120333	ENST00000476371	MRPS14	stop_gained	HIGH	.	A	G	2	3510	0	0.000569476	8.82e-05	6.45664	0	326	0	0	0	0	0	262	0	0	0	0
chr1_175077421_G_T	rs143192203,COSV105869834	chr1:175077421	ENSG00000120332	ENST00000239462	TNN	start_lost	HIGH	.	T	G	0	3512	0	0	1.47e-05	0	0	326	0	0	0.004295	0	1	261	0	0.00381679	0	999
chr1_175079499_C_G	rs766947979,COSV53424824	chr1:175079499	ENSG00000120332	ENST00000239462	TNN	stop_gained	HIGH	.	G	C	2	3510	0	0.000569476	0.0003086	1.84535	0	326	0	0	9.65e-05	0	0	262	0	0	0	0
chr1_175083920_C_T	rs571813019	chr1:175083920	ENSG00000120332	ENST00000239462	TNN	stop_gained	HIGH	.	T	C	1	3511	0	0.000284738	2.94e-05	9.68497	0	326	0	0	2.41e-05	0	0	262	0	0	0	0
chr1_175118600_CAG_C	-	chr1:175118601-175118602	ENSG00000120332	ENST00000239462	TNN	frameshift_variant	HIGH	.	C	CAG	0	3512	0	0	.	0	1	325	0	0.00306749	.	999	0	262	0	0	.	0
chr1_175123528_AG_A	rs748492512,COSV53422248	chr1:175123529	ENSG00000120332	ENST00000239462	TNN	frameshift_variant	HIGH	.	A	AG	2	3510	0	0.000569476	0.0001617	3.52181	0	326	0	0	0.0001206	0	0	262	0	0	0	0
chr1_175160803_TC_T	rs751792348	chr1:175160804	ENSG00000235750	ENST00000423313	KIAA0040	frameshift_variant	HIGH	.	T	TC	3	3509	0	0.000854214	0.001442	0.592381	2	324	0	0.00613497	0.0002659	23.0725	1	261	0	0.00381679	0	999
chr1_175160805_TTCTTCTTCTTCTTG_T	rs759713799	chr1:175160806-175160819	ENSG00000235750	ENST00000423313	KIAA0040	frameshift_variant	HIGH	.	T	TTCTTCTTCTTCTTG	3	3509	0	0.000854214	0.001441	0.592793	2	324	0	0.00613497	0.0001692	36.2587	1	261	0	0.00381679	0	999
chr1_175160809_TCTTCTTCTTG_TTTCTTCTTG	rs754204844	chr1:175160810-175160819	ENSG00000235750	ENST00000423313	KIAA0040	frameshift_variant	HIGH	.	TTTCTTCTTG	TCTTCTTCTTG	1595	1917	0	0.454157	0.452	1.00477	123	203	0	0.377301	0.3912	0.96447	116	146	0	0.442748	0.3703	1.19565
chr1_175160811_TTCTTCTTG_T	rs762930078	chr1:175160812-175160819	ENSG00000235750	ENST00000423313	KIAA0040	frameshift_variant	HIGH	.	T	TTCTTCTTG	1595	1917	0	0.454157	0.4512	1.00655	123	203	0	0.377301	0.3912	0.96447	116	146	0	0.442748	0.3703	1.19565
chr1_175878812_TAGC_T	rs67555051	chr1:175878813-175878815	ENSG00000224718	ENST00000457217	LINC01657	splice_acceptor_variant,non_coding_transcript_exon_variant	HIGH	.	T	TAGC	0	3512	0	0	7.35e-05	0	9	317	0	0.0276074	0.0243	1.13611	0	262	0	0	0	0
chr1_176793578_T_A	COSV100868506	chr1:176793578	ENSG00000116183	ENST00000367662	PAPPA2	stop_gained	HIGH	.	A	T	0	3512	0	0	.	0	1	325	0	0.00306749	.	999	0	262	0	0	.	0
chr1_177701575_G_A	rs1024511086	chr1:177701575	ENSG00000236720	ENST00000654430	LINC01741	splice_donor_variant,non_coding_transcript_variant	HIGH	.	A	G	4	3506	1	0.0011396	2.94e-05	38.7619	0	326	0	0	0	0	0	262	0	0	0	0
chr1_177933534_G_A	rs901203307,COSV100381663,COSV100382036	chr1:177933534	ENSG00000120341	ENST00000308284	SEC16B	stop_gained	HIGH	.	A	G	1	3511	0	0.000284738	0	999	0	326	0	0	7.24e-05	0	0	262	0	0	0	0
chr1_177967746_C_T	rs765580588	chr1:177967746	ENSG00000120341	ENST00000308284	SEC16B	stop_gained	HIGH	.	T	C	2	3510	0	0.000569476	4.41e-05	12.9133	0	326	0	0	2.41e-05	0	0	262	0	0	0	0
chr1_178037896_C_A	rs191340041	chr1:178037896	ENSG00000242193	ENST00000462729	CRYZL2P	splice_donor_variant,non_coding_transcript_variant	HIGH	.	A	C	1	3511	0	0.000284738	0.002028	0.140403	0	326	0	0	0.0008441	0	5	257	0	0.019084	0.02848	0.670083
chr1_178456901_T_C	-	chr1:178456901	ENSG00000075391	ENST00000367649	RASAL2	splice_donor_variant	HIGH	.	C	T	1	3511	0	0.000284738	.	999	0	326	0	0	.	0	0	262	0	0	.	0
chr1_178514026_G_C	rs373315165	chr1:178514026	ENSG00000240021	ENST00000319416	TEX35	splice_acceptor_variant	HIGH	.	C	G	1	3511	0	0.000284738	.	999	0	326	0	0	.	0	0	262	0	0	.	0
chr1_179082283_T_TG	-	chr1:179082283-179082284	ENSG00000186283	ENST00000367627	TOR3A	frameshift_variant	HIGH	.	TG	T	1	3511	0	0.000284738	.	999	0	326	0	0	.	0	0	262	0	0	.	0
chr1_179082286_G_GGA	-	chr1:179082286-179082287	ENSG00000186283	ENST00000367627	TOR3A	frameshift_variant	HIGH	.	GGA	G	1	3511	0	0.000284738	.	999	0	326	0	0	.	0	0	262	0	0	.	0
chr1_179094213_C_CAT	rs758484510	chr1:179094213-179094214	ENSG00000186283	ENST00000367627	TOR3A	frameshift_variant	HIGH	.	CAT	C	6	3506	0	0.00170843	.	999	0	326	0	0	.	0	0	262	0	0	.	0
chr1_179094217_GGTGA_G	rs775020822	chr1:179094218-179094221	ENSG00000186283	ENST00000367627	TOR3A	splice_donor_variant,splice_donor_region_variant,intron_variant	HIGH	.	G	GGTGA	7	3505	0	0.00199317	0.0003968	5.0231	0	326	0	0	4.83e-05	0	0	262	0	0	0.003165	0
chr1_179109033_CACCCA_CCCCA	-	chr1:179109034-179109038	ENSG00000143322	ENST00000502732	ABL2	frameshift_variant	HIGH	.	CCCCA	CACCCA	0	3512	0	0	.	0	0	326	0	0	.	0	0	262	0	0	.	0
chr1_179109037_CA_C	rs777241613	chr1:179109038	ENSG00000143322	ENST00000502732	ABL2	frameshift_variant	HIGH	.	C	CA	2	3510	0	0.000569476	0.0003999	1.42405	0	326	0	0	0.000418	0	0	262	0	0	0	0
chr1_179109041_C_CCCCCCCGGGG	-	chr1:179109041-179109042	ENSG00000143322	ENST00000502732	ABL2	frameshift_variant	HIGH	.	CCCCCCCGGGG	C	1	3511	0	0.000284738	.	999	0	326	0	0	.	0	0	262	0	0	.	0
chr1_179109043_CAGCAGTGCCACTG_C_m	rs778771004	chr1:179109044-179109056	ENSG00000143322	ENST00000502732	ABL2	frameshift_variant	HIGH	.	C	CAGCAGTGCCACTG	16	3496	0	0.00455581	0.003539	1.28732	0	326	0	0	0.003626	0	1	261	0	0.00381679	0	999
chr1_179109043_CAGCAGTGCCACTG_CCAGTGCCACTG_m	-	chr1:179109044-179109056	ENSG00000143322	ENST00000502732	ABL2	frameshift_variant	HIGH	.	CCAGTGCCACTG	CAGCAGTGCCACTG	6	3506	0	0.00170843	.	999	0	326	0	0	.	0	0	262	0	0	.	0
chr1_179109043_CAGCAGTGCCACTG_CCCACTG_m	rs770884683	chr1:179109044-179109056	ENSG00000143322	ENST00000502732	ABL2	frameshift_variant	HIGH	.	CCCACTG	CAGCAGTGCCACTG	3	3509	0	0.000854214	0.002895	0.295065	1	325	0	0.00306749	0.002006	1.52916	0	262	0	0	0	0
chr1_179350423_TC_T	rs772807645	chr1:179350424	ENSG00000057252	ENST00000367619	SOAT1	frameshift_variant	HIGH	.	T	TC	3	3509	0	0.000854214	2.94e-05	29.0549	0	326	0	0	0	0	0	262	0	0	0	0
chr1_179368819_G_GA	rs758416612	chr1:179368819-179368820	ENSG00000162779	ENST00000367618	AXDND1	frameshift_variant	HIGH	.	GA	G	1	3511	0	0.000284738	0.0008095	0.351746	0	326	0	0	0.0002662	0	0	262	0	0	0	0
chr1_179385360_G_T	rs139773041,COSV100858602	chr1:179385360	ENSG00000162779	ENST00000367618	AXDND1	splice_donor_variant	HIGH	.	T	G	2	3510	0	0.000569476	0.0003969	1.43481	0	326	0	0	7.24e-05	0	0	262	0	0	0	0
chr1_179395146_AG_A	rs1433266979,COSV62649160	chr1:179395147	ENSG00000162779	ENST00000367618	AXDND1	frameshift_variant	HIGH	.	A	AG	2	3510	0	0.000569476	.	999	0	326	0	0	.	0	0	262	0	0	.	0
chr1_179411172_AT_A	rs1558138777,COSV62642919	chr1:179411173	ENSG00000162779	ENST00000367618	AXDND1	frameshift_variant	HIGH	.	A	AT	1	3511	0	0.000284738	.	999	0	326	0	0	.	0	0	262	0	0	.	0
chr1_179445126_C_T	rs559196812,COSV100858430,COSV62645939	chr1:179445126	ENSG00000162779	ENST00000367618	AXDND1	stop_gained	HIGH	.	T	C	2	3508	1	0.000569801	1.47e-05	38.762	0	326	0	0	0	0	0	262	0	0	0	0
chr1_179445167_CT_C	-	chr1:179445168	ENSG00000162779	ENST00000367618	AXDND1	frameshift_variant	HIGH	.	C	CT	1	3511	0	0.000284738	.	999	0	326	0	0	.	0	0	262	0	0	.	0
chr1_179534920_G_T	-	chr1:179534920	ENSG00000162779	ENST00000367618	AXDND1	stop_gained	HIGH	.	T	G	1	3511	0	0.000284738	.	999	0	326	0	0	.	0	0	262	0	0	.	0
chr1_179534935_G_T	rs144482791,COSV104681981	chr1:179534935	ENSG00000162779	ENST00000367618	AXDND1	stop_gained	HIGH	.	T	G	2	3510	0	0.000569476	0.0001323	4.30443	0	326	0	0	0.0006995	0	0	262	0	0	0	0
chr1_179552619_CTT_C	rs749740335	chr1:179552620-179552621	ENSG00000116218	ENST00000367615	NPHS2	frameshift_variant	HIGH	likely_pathogenic,pathogenic	C	CTT	3	3509	0	0.000854214	0.000147	5.81098	0	326	0	0	7.24e-05	0	0	262	0	0	0	0
chr1_179561342_CT_C	rs1481262338,CD084874	chr1:179561343	ENSG00000116218	ENST00000367615	NPHS2	frameshift_variant	HIGH	likely_pathogenic,pathogenic	C	CT	1	3511	0	0.000284738	1.47e-05	19.3699	0	326	0	0	0	0	0	262	0	0	0	0
chr1_179592616_A_G	rs1384782111	chr1:179592616	ENSG00000162782	ENST00000444136	TDRD5	start_lost	HIGH	.	G	A	1	3511	0	0.000284738	.	999	0	326	0	0	.	0	0	262	0	0	.	0
chr1_179690941_T_TGAGG	rs547164748	chr1:179690941-179690942	ENSG00000162782	ENST00000444136	TDRD5	frameshift_variant,stop_retained_variant	HIGH	.	TGAGG	T	0	3512	0	0	0.0001177	0	1	325	0	0.00306749	0.002029	1.51182	6	256	0	0.0229008	0.006329	3.61839
chr1_179914055_G_A_m	rs2274955,COSV54871203	chr1:179914055	ENSG00000143337	ENST00000606911	TOR1AIP1	splice_donor_variant	HIGH	benign	A	G	4	3508	0	0.00113895	0.0001617	7.04361	0	326	0	0	4.83e-05	0	0	262	0	0	0	0
chr1_179914055_G_GT_m	rs775745076	chr1:179914055-179914056	ENSG00000143337	ENST00000606911	TOR1AIP1	splice_donor_variant	HIGH	.	GT	G	1	3511	0	0.000284738	.	999	0	326	0	0	.	0	0	262	0	0	.	0
chr1_180033950_G_T	COSV62603455	chr1:180033950	ENSG00000135837	ENST00000367607	CEP350	stop_gained	HIGH	.	T	G	1	3509	1	0.0002849	.	999	0	326	0	0	.	0	0	262	0	0	.	0
chr1_180041231_C_T	COSV105925921	chr1:180041231	ENSG00000135837	ENST00000367607	CEP350	stop_gained	HIGH	.	T	C	1	3511	0	0.000284738	.	999	0	326	0	0	.	0	0	262	0	0	.	0
chr1_180048619_TAG_T	rs774227294	chr1:180048620-180048621	ENSG00000135837	ENST00000367607	CEP350	frameshift_variant	HIGH	.	T	TAG	1	3511	0	0.000284738	1.47e-05	19.3699	0	326	0	0	0	0	0	262	0	0	0	0
chr1_180123226_C_G	rs73036444	chr1:180123226	ENSG00000261817	ENST00000566904	.	splice_acceptor_variant,non_coding_transcript_variant	HIGH	.	G	C	1	3511	0	0.000284738	0.0001029	2.76713	10	316	0	0.0306748	0.06388	0.480195	2	260	0	0.00763359	0.006329	1.20613
chr1_180196726_C_T	rs140786869	chr1:180196726	ENSG00000116260	ENST00000367602	QSOX1	stop_gained	HIGH	.	T	C	1	3511	0	0.000284738	4.41e-05	6.45664	0	326	0	0	7.24e-05	0	0	262	0	0	0	0
chr1_180196873_C_T	rs147334523,COSV62581173	chr1:180196873	ENSG00000116260	ENST00000367602	QSOX1	stop_gained	HIGH	.	T	C	0	3512	0	0	0	0	2	324	0	0.00613497	0.005523	1.1108	0	262	0	0	0	0
chr1_181049076_G_A	rs41268456,COSV51580700	chr1:181049076	ENSG00000153029	ENST00000367580	MR1	missense_variant	MODERATE	pathogenic	A	G	37	3475	0	0.01054	0.01313	0.802742	0	326	0	0	0.002244	0	0	262	0	0	0	0
chr1_182408527_G_A	rs1032799831	chr1:182408527	ENSG00000203729	ENST00000367563	LINC00272	splice_acceptor_variant,non_coding_transcript_variant	HIGH	.	A	G	1	3511	0	0.000284738	4.41e-05	6.45664	0	326	0	0	0	0	0	262	0	0	0	0
chr1_182473756_C_A	rs773748257,COSV54263955	chr1:182473756	ENSG00000121446	ENST00000294854	RGSL1	stop_gained	HIGH	.	A	C	1	3511	0	0.000284738	1.47e-05	19.3699	0	326	0	0	0	0	0	262	0	0	0	0
chr1_182473851_C_G	-	chr1:182473851	ENSG00000121446	ENST00000294854	RGSL1	stop_gained	HIGH	.	G	C	1	3511	0	0.000284738	.	999	0	326	0	0	.	0	0	262	0	0	.	0
chr1_182474503_GATCC_G	rs544338250	chr1:182474504-182474507	ENSG00000121446	ENST00000294854	RGSL1	frameshift_variant	HIGH	.	G	GATCC	3	3509	0	0.000854214	0.0007642	1.11779	0	326	0	0	0.0001447	0	0	262	0	0	0	0
chr1_182585441_C_A	-	chr1:182585441	ENSG00000135828	ENST00000367559	RNASEL	stop_gained	HIGH	.	A	C	1	3511	0	0.000284738	.	999	0	326	0	0	.	0	0	262	0	0	.	0
chr1_182586014_C_A	rs74315364,CM020300,COSV100842602,COSV105282378	chr1:182586014	ENSG00000135828	ENST00000367559	RNASEL	stop_gained	HIGH	pathogenic,likely_pathogenic,conflicting_interpretations_of_pathogenicity	A	C	16	3496	0	0.00455581	0.004013	1.13526	0	326	0	0	0.0008205	0	1	261	0	0.00381679	0.009494	0.402022
chr1_182600459_T_TGG	rs755239708	chr1:182600459-182600460	ENSG00000143333	ENST00000367558	RGS16	frameshift_variant	HIGH	.	TGG	T	1	3511	0	0.000284738	4.41e-05	6.45664	0	326	0	0	0	0	0	262	0	0	0	0
chr1_182712890_T_C	rs754807505	chr1:182712890	ENSG00000227181	ENST00000435492	LINC01688	splice_donor_variant,non_coding_transcript_variant	HIGH	.	C	T	0	3512	0	0	0.0002499	0	0	326	0	0	2.41e-05	0	1	261	0	0.00381679	0	999
chr1_182794355_G_T	rs371973540	chr1:182794355	ENSG00000135838	ENST00000367553	NPL	splice_acceptor_variant	HIGH	.	T	G	7	3505	0	0.00199317	0.0001323	15.0655	0	326	0	0	4.83e-05	0	0	262	0	0	0	0
chr1_182794440_GT_G	rs761806358,COSV99277345	chr1:182794441	ENSG00000135838	ENST00000367553	NPL	splice_donor_variant	HIGH	.	G	GT	1	3511	0	0.000284738	0.0003527	0.807309	0	326	0	0	0.0001207	0	0	262	0	0	0	0
chr1_182903125_TAG_T	-	chr1:182903126-182903127	ENSG00000157060	ENST00000367547	SHCBP1L	frameshift_variant	HIGH	.	T	TAG	1	3507	2	0.000285063	.	999	0	326	0	0	.	0	0	262	0	0	.	0
chr1_182939351_G_A	rs201527565	chr1:182939351	ENSG00000157060	ENST00000367547	SHCBP1L	stop_gained	HIGH	.	A	G	0	3512	0	0	0.0001029	0	0	326	0	0	0	0	1	261	0	0.00381679	0	999
chr1_182951393_GA_G	rs550436451	chr1:182951394	ENSG00000157060	ENST00000367547	SHCBP1L	frameshift_variant	HIGH	.	G	GA	1	3511	0	0.000284738	0.000147	1.93699	0	326	0	0	0	0	0	262	0	0	0	0
chr1_183215467_C_T	rs80356683,CM941035,COSV51458441	chr1:183215467	ENSG00000058085	ENST00000264144	LAMC2	stop_gained	HIGH	pathogenic	T	C	1	3511	0	0.000284738	.	999	0	326	0	0	.	0	0	262	0	0	.	0
chr1_183542470_C_T	rs1360465193	chr1:183542470	ENSG00000116698	ENST00000688051	SMG7	stop_gained	HIGH	.	T	C	5	3507	0	0.00142369	1.47e-05	96.8497	0	326	0	0	0	0	0	262	0	0	0	0
chr1_183633155_G_T	rs112502268	chr1:183633155	ENSG00000162704	ENST00000359856	ARPC5	splice_acceptor_variant	HIGH	.	T	G	0	3512	0	0	.	0	0	326	0	0	.	0	1	261	0	0.00381679	.	999
chr1_183648676_G_A	rs778262711,COSV58016975	chr1:183648676	ENSG00000173627	ENST00000308641	APOBEC4	stop_gained	HIGH	.	A	G	0	3512	0	0	.	0	1	325	0	0.00306749	.	999	0	262	0	0	.	0
chr1_184072182_C_T	rs762141345,COSV62294122	chr1:184072182	ENSG00000198860	ENST00000645668	TSEN15	stop_gained	HIGH	.	T	C	1	3511	0	0.000284738	0	999	0	326	0	0	7.25e-05	0	0	262	0	0	0	0
chr1_184669131_C_G	rs190517735	chr1:184669131	ENSG00000285847	ENST00000660403	.	splice_donor_variant,non_coding_transcript_variant	HIGH	.	G	C	0	3512	0	0	1.47e-05	0	1	325	0	0.00306749	0.002032	1.50959	0	262	0	0	0	0
chr1_184884632_C_T	-	chr1:184884632	ENSG00000135842	ENST00000367511	NIBAN1	splice_donor_variant	HIGH	.	T	C	0	3512	0	0	.	0	0	326	0	0	.	0	1	261	0	0.00381679	.	999
chr1_184884733_C_T	rs1465127331	chr1:184884733	ENSG00000135842	ENST00000367511	NIBAN1	stop_gained	HIGH	.	T	C	1	3511	0	0.000284738	.	999	0	326	0	0	.	0	0	262	0	0	.	0
chr1_185655211_G_T	-	chr1:185655211	ENSG00000261729	ENST00000658071	.	splice_donor_variant,non_coding_transcript_variant	HIGH	.	T	G	1	3511	0	0.000284738	.	999	0	326	0	0	.	0	0	262	0	0	.	0
chr1_186003717_G_A	-	chr1:186003717	ENSG00000143341	ENST00000271588	HMCN1	splice_acceptor_variant	HIGH	.	A	G	1	3505	3	0.000285225	.	999	0	326	0	0	.	0	0	262	0	0	.	0
chr1_186015152_TTTGTAGTTCCA_T	rs568290303	chr1:186015153-186015163	ENSG00000143341	ENST00000271588	HMCN1	splice_acceptor_variant,splice_polypyrimidine_tract_variant,coding_sequence_variant,intron_variant	HIGH	likely_benign	T	TTTGTAGTTCCA	10	3498	2	0.00285063	0.002206	1.29222	1	325	0	0.00306749	0.000555	5.527	0	262	0	0	0	0
chr1_186062599_A_AGGTATGG	rs758285800	chr1:186062599-186062600	ENSG00000143341	ENST00000271588	HMCN1	frameshift_variant,splice_region_variant	HIGH	uncertain_significance	AGGTATGG	A	1	3509	1	0.0002849	0.0001029	2.76871	0	326	0	0	2.42e-05	0	0	262	0	0	0	0
chr1_186070742_G_A	-	chr1:186070742	ENSG00000143341	ENST00000271588	HMCN1	stop_gained	HIGH	.	A	G	1	3509	1	0.0002849	.	999	0	326	0	0	.	0	0	262	0	0	.	0
chr1_186120146_G_T	rs964050617	chr1:186120146	ENSG00000143341	ENST00000271588	HMCN1	splice_donor_variant	HIGH	.	T	G	1	3511	0	0.000284738	.	999	0	326	0	0	.	0	0	262	0	0	.	0
chr1_186151211_C_T	rs748190962	chr1:186151211	ENSG00000143341	ENST00000271588	HMCN1	stop_gained	HIGH	.	T	C	2	3508	1	0.000569801	0	999	0	326	0	0	0	0	0	262	0	0	0	0
chr1_186337027_C_A	-	chr1:186337027	ENSG00000047410	ENST00000367478	TPR	stop_gained	HIGH	.	A	C	1	3507	2	0.000285063	.	999	0	326	0	0	.	0	0	262	0	0	.	0
chr1_187418005_T_C	-	chr1:187418005	ENSG00000230426	ENST00000643891	LINC01036	splice_donor_variant,non_coding_transcript_variant	HIGH	.	C	T	1	3485	13	0.000286862	.	999	0	324	1	0	.	0	0	260	1	0	.	0
chr1_190226289_G_A	rs1230417586	chr1:190226289	ENSG00000162670	ENST00000367462	BRINP3	stop_gained	HIGH	.	A	G	0	3492	10	0	.	0	0	326	0	0	.	0	0	262	0	0	.	0
chr1_190799800_G_C	rs7527571	chr1:190799800	ENSG00000231175	ENST00000413356	LINC01720	splice_acceptor_variant,non_coding_transcript_variant	HIGH	.	C	G	0	3512	0	0	7.36e-05	0	30	296	0	0.0920245	0.0661	1.3922	2	260	0	0.00763359	0.006329	1.20613
chr1_192352057_TG_T	rs749610673	chr1:192352058	ENSG00000253148	ENST00000417209	RGS21	frameshift_variant	HIGH	.	T	TG	1	3505	3	0.000285225	2.94e-05	9.70153	0	326	0	0	0	0	0	262	0	0	0	0
chr1_192392792_C_G	rs72732972	chr1:192392792	ENSG00000285280	ENST00000643151	.	splice_donor_variant,non_coding_transcript_variant	HIGH	.	G	C	41	3471	0	0.0116743	0.01311	0.890485	0	326	0	0	0.002438	0	2	260	0	0.00763359	0.009494	0.804043
chr1_192569305_C_A	rs893131335	chr1:192569305	ENSG00000285280	ENST00000644134	.	splice_acceptor_variant,non_coding_transcript_variant	HIGH	.	A	C	0	3512	0	0	0	0	2	324	0	0.00613497	0.0001931	31.7709	0	262	0	0	0	0
chr1_192659385_GGA_G	rs1365813918	chr1:192659386-192659387	ENSG00000127074	ENST00000391995	RGS13	frameshift_variant	HIGH	.	G	GGA	2	3508	1	0.000569801	1.47e-05	38.762	0	326	0	0	0	0	0	262	0	0	0	0
chr1_192809073_T_C	rs563683359	chr1:192809073	ENSG00000116741	ENST00000235382	RGS2	start_lost	HIGH	.	C	T	0	3512	0	0	1.47e-05	0	1	325	0	0.00306749	0	999	0	262	0	0	0	0
chr1_192810238_C_CA	rs775439827	chr1:192810238-192810239	ENSG00000116741	ENST00000235382	RGS2	frameshift_variant	HIGH	.	CA	C	1	3511	0	0.000284738	2.94e-05	9.68497	0	326	0	0	2.41e-05	0	0	262	0	0	0	0
chr1_192948102_C_T	rs116197191	chr1:192948102	ENSG00000285280	ENST00000451690	.	splice_donor_variant,non_coding_transcript_variant	HIGH	.	T	C	60	3452	0	0.0170843	0.01548	1.10364	3	323	0	0.00920245	0.003235	2.84465	5	257	0	0.019084	0.009494	2.01011
chr1_192957302_AC_A	-	chr1:192957303	ENSG00000285280	ENST00000647436	.	splice_donor_variant,non_coding_transcript_variant	HIGH	.	A	AC	0	3512	0	0	.	0	0	326	0	0	.	0	1	261	0	0.00381679	.	999
chr1_193105381_A_G	rs148212596	chr1:193105381	ENSG00000023572	ENST00000367439	GLRX2	start_lost	HIGH	.	G	A	46	3466	0	0.013098	0.01885	0.694851	1	325	0	0.00306749	0.003874	0.791813	5	257	0	0.019084	0.003185	5.99183
chr1_193105382_T_G	-	chr1:193105382	ENSG00000023572	ENST00000367439	GLRX2	start_lost	HIGH	.	G	T	1	3511	0	0.000284738	.	999	0	326	0	0	.	0	0	262	0	0	.	0
chr1_193180796_AACATGTCACTGTCAGTTTTCATAACATATGGAATATGTGG_A	-	chr1:193180797-193180836	ENSG00000162630	ENST00000367434	B3GALT2	frameshift_variant	HIGH	.	A	AACATGTCACTGTCAGTTTTCATAACATATGGAATATGTGG	1	3501	5	0.000285551	.	999	0	326	0	0	.	0	0	262	0	0	.	0
chr1_193250675_G_A	COSV66465583	chr1:193250675	ENSG00000134371	ENST00000367435	CDC73	splice_acceptor_variant	HIGH	.	A	G	1	3491	10	0.000286369	.	999	0	326	0	0	.	0	0	262	0	0	.	0
chr1_193460098_ATCTTTTTATCTGGTGGCAG_A	rs1034521882	chr1:193460099-193460117	ENSG00000286285	ENST00000658112	.	splice_acceptor_variant,splice_polypyrimidine_tract_variant,intron_variant,non_coding_transcript_variant	HIGH	.	A	ATCTTTTTATCTGGTGGCAG	2	3494	8	0.000572082	1.47e-05	38.9171	0	326	0	0	0	0	0	260	1	0	0	0
chr1_193673209_G_C	-	chr1:193673209	ENSG00000227240	ENST00000656143	.	splice_acceptor_variant,non_coding_transcript_variant	HIGH	.	C	G	0	3512	0	0	.	0	1	325	0	0.00306749	.	999	0	262	0	0	.	0
chr1_193673253_AATTGTAAGTTTCATGAGGCTTCCC_A	-	chr1:193673254-193673277	ENSG00000227240	ENST00000656143	.	splice_donor_variant,splice_donor_5th_base_variant,non_coding_transcript_exon_variant,intron_variant	HIGH	.	A	AATTGTAAGTTTCATGAGGCTTCCC	1	3511	0	0.000284738	.	999	0	326	0	0	.	0	0	262	0	0	.	0
chr1_193679006_G_A	rs144088838	chr1:193679006	ENSG00000226640	ENST00000448412	.	splice_donor_variant,non_coding_transcript_variant	HIGH	.	A	G	0	3508	2	0	7.35e-05	0	7	319	0	0.0214724	0.01803	1.19093	1	261	0	0.00381679	0	999
chr1_193725599_A_T	rs565078560	chr1:193725599	ENSG00000226640	ENST00000448412	.	splice_acceptor_variant,non_coding_transcript_variant	HIGH	.	T	A	3	3509	0	0.000854214	0.0003969	2.15221	0	326	0	0	9.65e-05	0	0	262	0	0	0	0
chr1_194197586_TGTGA_T	rs969566274	chr1:194197587-194197590	ENSG00000227240	ENST00000656143	.	splice_donor_variant,splice_donor_region_variant,intron_variant,non_coding_transcript_variant	HIGH	.	T	TGTGA	0	3496	8	0	1.47e-05	0	0	326	0	0	2.41e-05	0	1	261	0	0.00381679	0	999
chr1_194197587_G_GT	rs530729770	chr1:194197587-194197588	ENSG00000227240	ENST00000656143	.	splice_donor_variant,non_coding_transcript_variant	HIGH	.	GT	G	9	3487	8	0.00257437	0.001338	1.92404	0	326	0	0	0.000338	0	0	262	0	0	0	0
chr1_195761266_C_T	rs191268353	chr1:195761266	ENSG00000287364	ENST00000658976	.	splice_donor_variant,non_coding_transcript_variant	HIGH	.	T	C	1	3507	2	0.000285063	4.42e-05	6.44939	0	326	0	0	0	0	0	262	0	0	0	0
chr1_196045540_C_T	-	chr1:196045540	ENSG00000227421	ENST00000430519	LINC01724	splice_acceptor_variant,non_coding_transcript_variant	HIGH	.	T	C	0	3504	4	0	.	0	0	326	0	0	.	0	1	261	0	0.00381679	.	999
chr1_196779257_TC_T	-	chr1:196779258	ENSG00000116785	ENST00000367425	CFHR3	frameshift_variant	HIGH	.	T	TC	1	3411	50	0.000293083	.	999	0	274	26	0	.	0	0	234	14	0	.	0
chr1_196779897_C_A	rs144398879	chr1:196779897	ENSG00000116785	ENST00000367425	CFHR3	stop_gained	HIGH	uncertain_significance	A	C	0	3414	49	0	0	0	1	273	26	0.00364964	0.002515	1.45115	0	234	14	0	0	0
chr1_196788400_T_C	rs138839071,COSV105923807	chr1:196788400	ENSG00000116785	ENST00000367425	CFHR3	splice_donor_variant	HIGH	benign	C	T	10	3404	49	0.00292911	0.003691	0.793583	0	274	26	0	0.0005152	0	0	234	14	0	0	0
chr1_196790228_G_A	rs370108606,COSV66403190	chr1:196790228	ENSG00000116785	ENST00000367425	CFHR3	splice_donor_variant	HIGH	.	A	G	1	3411	50	0.000293083	1.76e-05	16.6524	2	272	26	0.00729927	0.002065	3.53476	0	232	15	0	0	0
chr1_196793357_CAT_C	rs781400776	chr1:196793358-196793359	ENSG00000116785	ENST00000367425	CFHR3	frameshift_variant	HIGH	uncertain_significance	C	CAT	24	3388	50	0.007034	0.002085	3.37362	2	272	26	0.00729927	0.0002458	29.696	2	232	14	0.00854701	0	999
chr1_196819862_TG_T	rs769938205	chr1:196819863	ENSG00000244414	ENST00000320493	CFHR1	frameshift_variant	HIGH	uncertain_significance	T	TG	0	3482	15	0	0.0001263	0	9	305	6	0.0286624	0.02592	1.1058	2	252	4	0.00787402	0.005556	1.41721
chr1_196828068_A_G	rs111851524	chr1:196828068	ENSG00000244414	ENST00000320493	CFHR1	splice_acceptor_variant	HIGH	.	G	A	0	3406	53	0	8.13e-05	0	0	268	29	0	0.0001829	0	2	228	16	0.00869565	0	999
chr1_196828069_G_C	rs1304892709	chr1:196828069	ENSG00000244414	ENST00000320493	CFHR1	splice_acceptor_variant	HIGH	.	C	G	3	3403	53	0.000880799	0	999	0	268	29	0	0	0	0	230	16	0	0	0
chr1_196830683_G_A	rs140799744,COSV57627884	chr1:196830683	ENSG00000244414	ENST00000320493	CFHR1	splice_donor_variant	HIGH	benign,uncertain_significance	A	G	0	3406	53	0	1.55e-05	0	13	255	29	0.0485075	0.02938	1.65104	0	230	16	0	0	0
chr1_196831993_AAGAT_A	rs747899966	chr1:196831994-196831997	ENSG00000244414	ENST00000320493	CFHR1	frameshift_variant,stop_lost	HIGH	.	A	AAGAT	0	3406	53	0	3.11e-05	0	0	268	29	0	0	0	0	230	16	0	0	0
chr1_196907474_TG_T	COSV52232916	chr1:196907475	ENSG00000134365	ENST00000608469	CFHR4	frameshift_variant	HIGH	.	T	TG	0	3512	0	0	.	0	1	325	0	0.00306749	.	999	0	262	0	0	.	0
chr1_196915139_G_A	rs749419410	chr1:196915139	ENSG00000134365	ENST00000608469	CFHR4	splice_donor_variant	HIGH	.	A	G	1	3511	0	0.000284738	1.48e-05	19.2391	0	326	0	0	0	0	0	262	0	0	0	0
chr1_196958055_G_T	rs41257904,CM134307,COSV104679167	chr1:196958055	ENSG00000080910	ENST00000367415	CFHR2	stop_gained	HIGH	benign	T	G	33	3477	1	0.00940171	0.0099	0.949668	0	326	0	0	0.002076	0	1	261	0	0.00381679	0.009494	0.402022
chr1_196958898_C_T	rs41299605,COSV100804335	chr1:196958898	ENSG00000080910	ENST00000367415	CFHR2	stop_gained	HIGH	.	T	C	0	3502	5	0	7.37e-05	0	0	326	0	0	7.26e-05	0	1	261	0	0.00381679	0.003185	1.19837
chr1_196959027_C_T	rs41313888,COSV66380587	chr1:196959027	ENSG00000080910	ENST00000367415	CFHR2	stop_gained	HIGH	likely_benign	T	C	2	3500	5	0.000571102	0.00053	1.07755	1	325	0	0.00306749	0.0002656	11.5493	3	259	0	0.0114504	0.006329	1.80919
chr1_196982968_G_GTT	rs764958024	chr1:196982968-196982969	ENSG00000134389	ENST00000256785	CFHR5	frameshift_variant	HIGH	.	GTT	G	2	3510	0	0.000569476	1.47e-05	38.7399	0	326	0	0	0	0	0	262	0	0	0	0
chr1_196994128_C_CA_m	rs565457964	chr1:196994128-196994129	ENSG00000134389	ENST00000256785	CFHR5	frameshift_variant	HIGH	uncertain_significance,benign,likely_benign	CA	C	23	3489	0	0.00654898	0.003562	1.83857	1	325	0	0.00306749	0.0006308	4.86285	0	262	0	0	0	0
chr1_196994128_C_CAA_m	rs565457964	chr1:196994128-196994129	ENSG00000134389	ENST00000256785	CFHR5	frameshift_variant	HIGH	uncertain_significance,benign,likely_benign	CAA	C	6	3506	0	0.00170843	0.006093	0.280392	0	326	0	0	0.0003396	0	0	262	0	0	0.003165	0
chr1_197002570_AG_A	rs1360898675	chr1:197002571	ENSG00000134389	ENST00000256785	CFHR5	frameshift_variant	HIGH	.	A	AG	1	3511	0	0.000284738	2.94e-05	9.68497	0	326	0	0	0	0	0	262	0	0	0	0
chr1_197008677_T_A	rs143140599	chr1:197008677	ENSG00000134389	ENST00000256785	CFHR5	stop_gained	HIGH	benign	A	T	0	3512	0	0	0.0001323	0	4	322	0	0.0122699	0.02483	0.494158	2	260	0	0.00763359	0	999
chr1_197100898_C_A	COSV54129943	chr1:197100898	ENSG00000066279	ENST00000367409	ASPM	stop_gained	HIGH	.	A	C	2	3378	66	0.000591716	.	999	0	326	0	0	.	0	0	258	2	0	.	0
chr1_197101058_TTC_T	rs199422177	chr1:197101059-197101060	ENSG00000066279	ENST00000367409	ASPM	frameshift_variant	HIGH	pathogenic	T	TTC	4	3398	55	0.00117578	2.95e-05	39.8569	0	324	1	0	0	0	0	258	2	0	0	0
chr1_197101062_GTT_G	-	chr1:197101063-197101064	ENSG00000066279	ENST00000367409	ASPM	frameshift_variant	HIGH	.	G	GTT	0	3406	53	0	.	0	0	324	1	0	.	0	0	258	2	0	.	0
chr1_197101071_CTA_C	-	chr1:197101072-197101073	ENSG00000066279	ENST00000367409	ASPM	frameshift_variant	HIGH	.	C	CTA	0	3398	57	0	.	0	0	324	1	0	.	0	0	256	3	0	.	0
chr1_197101084_TATAATAATTC_T	-	chr1:197101085-197101094	ENSG00000066279	ENST00000367409	ASPM	frameshift_variant	HIGH	.	T	TATAATAATTC	0	3402	55	0	.	0	0	324	1	0	.	0	0	256	3	0	.	0
chr1_197101153_G_A	rs730882076,CM1514243	chr1:197101153	ENSG00000066279	ENST00000367409	ASPM	stop_gained	HIGH	.	A	G	0	3416	48	0	.	0	0	324	1	0	.	0	0	258	2	0	.	0
chr1_197101686_A_C	rs62624965	chr1:197101686	ENSG00000066279	ENST00000367409	ASPM	stop_gained	HIGH	benign	C	A	0	3450	31	0	0.0001032	0	4	320	1	0.0123457	0.02555	0.483197	2	256	2	0.00775194	0	999
chr1_197101928_A_T	-	chr1:197101928	ENSG00000066279	ENST00000367409	ASPM	stop_gained	HIGH	.	T	A	2	3400	55	0.000587889	.	999	0	324	1	0	.	0	0	260	1	0	.	0
chr1_197102089_CAG_C	rs587783265	chr1:197102090-197102091	ENSG00000066279	ENST00000367409	ASPM	frameshift_variant	HIGH	.	C	CAG	1	3413	49	0.000292912	.	999	0	324	1	0	.	0	0	258	2	0	.	0
chr1_197102436_C_CA	-	chr1:197102436-197102437	ENSG00000066279	ENST00000367409	ASPM	frameshift_variant	HIGH	.	CA	C	1	3415	48	0.00029274	.	999	0	324	1	0	.	0	0	256	3	0	.	0
chr1_197102563_TTC_T	rs1557946331	chr1:197102564-197102565	ENSG00000066279	ENST00000367409	ASPM	frameshift_variant	HIGH	.	T	TTC	0	3448	32	0	.	0	0	326	0	0	.	0	0	262	0	0	.	0
chr1_197102737_CT_C	-	chr1:197102738	ENSG00000066279	ENST00000367409	ASPM	frameshift_variant	HIGH	.	C	CT	1	3443	34	0.00029036	.	999	0	326	0	0	.	0	0	258	2	0	.	0
chr1_197104115_G_GTAACA	-	chr1:197104115-197104116	ENSG00000066279	ENST00000367409	ASPM	frameshift_variant	HIGH	.	GTAACA	G	1	3433	39	0.000291206	.	999	0	326	0	0	.	0	0	262	0	0	.	0
chr1_197104521_ACT_A	rs587783245	chr1:197104522-197104523	ENSG00000066279	ENST00000367409	ASPM	frameshift_variant	HIGH	.	A	ACT	1	3451	30	0.000289687	1.47e-05	19.7066	0	326	0	0	4.83e-05	0	0	262	0	0	0	0
chr1_197104548_G_T	-	chr1:197104548	ENSG00000066279	ENST00000367409	ASPM	stop_gained	HIGH	.	T	G	1	3449	31	0.000289855	.	999	0	326	0	0	.	0	0	262	0	0	.	0
chr1_197104699_G_A	rs772515561	chr1:197104699	ENSG00000066279	ENST00000367409	ASPM	stop_gained	HIGH	.	A	G	1	3455	28	0.000289352	.	999	0	326	0	0	.	0	0	260	1	0	.	0
chr1_197122190_GAATGATT_G	-	chr1:197122191-197122197	ENSG00000066279	ENST00000367409	ASPM	frameshift_variant	HIGH	.	G	GAATGATT	0	3508	2	0	.	0	1	325	0	0.00306749	.	999	0	262	0	0	.	0
chr1_197142927_T_TGG	-	chr1:197142927-197142928	ENSG00000066279	ENST00000367409	ASPM	frameshift_variant	HIGH	.	TGG	T	1	3503	4	0.000285388	.	999	0	326	0	0	.	0	0	262	0	0	.	0
chr1_197143012_GTACTT_G	rs1291666293	chr1:197143013-197143017	ENSG00000066279	ENST00000367409	ASPM	frameshift_variant	HIGH	pathogenic	G	GTACTT	0	3500	6	0	0	0	1	325	0	0.00306749	4.83e-05	63.509	0	262	0	0	0	0
chr1_197356926_C_T	rs778627080,CM060946,COSV66350233	chr1:197356926	ENSG00000134376	ENST00000367400	CRB1	stop_gained	HIGH	pathogenic	T	C	2	3510	0	0.000569476	4.41e-05	12.9133	0	326	0	0	0	0	0	262	0	0	0	0
chr1_197427587_TTTGGAAAACA_T	rs1301895052	chr1:197427588-197427597	ENSG00000134376	ENST00000367400	CRB1	frameshift_variant	HIGH	.	T	TTTGGAAAACA	1	3511	0	0.000284738	.	999	0	326	0	0	.	0	0	262	0	0	.	0
chr1_197434894_CA_C	-	chr1:197434895	ENSG00000134376	ENST00000367400	CRB1	frameshift_variant	HIGH	.	C	CA	1	3507	2	0.000285063	.	999	0	326	0	0	.	0	0	262	0	0	.	0
chr1_197435550_C_A	CM1310166	chr1:197435550	ENSG00000134376	ENST00000367400	CRB1	stop_gained	HIGH	.	A	C	1	3507	2	0.000285063	.	999	0	326	0	0	.	0	0	262	0	0	.	0
chr1_197672134_G_A	rs1290689518	chr1:197672134	ENSG00000213047	ENST00000620048	DENND1B	stop_gained	HIGH	.	A	G	1	3505	3	0.000285225	1.47e-05	19.4031	0	326	0	0	0	0	0	262	0	0	0	0
chr1_197902732_G_A	rs367751303	chr1:197902732	ENSG00000203724	ENST00000367393	C1orf53	stop_gained	HIGH	.	A	G	0	3512	0	0	0	0	1	325	0	0.00306749	0.000193	15.8937	0	262	0	0	0	0
chr1_197902733_G_A	rs201010526,COSV66323541	chr1:197902733	ENSG00000203724	ENST00000367393	C1orf53	stop_gained	HIGH	.	A	G	4	3508	0	0.00113895	0.0006324	1.801	0	326	0	0	2.41e-05	0	0	262	0	0	0	0
chr1_198278070_G_A	-	chr1:198278070	ENSG00000151414	ENST00000367385	NEK7	splice_donor_variant	HIGH	.	A	G	1	3423	44	0.000292056	.	999	0	326	0	0	.	0	0	260	1	0	.	0
chr1_198529080_C_T	-	chr1:198529080	ENSG00000151418	ENST00000367382	ATP6V1G3	splice_donor_variant	HIGH	.	T	C	1	3505	3	0.000285225	.	999	0	326	0	0	.	0	0	262	0	0	.	0
chr1_198639271_G_T	rs759182888,COSV61417629	chr1:198639271	ENSG00000081237	ENST00000442510	PTPRC	start_lost	HIGH	uncertain_significance	T	G	2	3506	2	0.000570125	1.47e-05	38.784	0	326	0	0	0	0	0	262	0	0	0	0
chr1_198732357_C_T	-	chr1:198732357	ENSG00000081237	ENST00000442510	PTPRC	stop_gained	HIGH	.	T	C	1	3491	10	0.000286369	.	999	0	326	0	0	.	0	0	262	0	0	.	0
chr1_198734339_G_T	COSV61416533	chr1:198734339	ENSG00000081237	ENST00000442510	PTPRC	stop_gained	HIGH	.	T	G	1	3439	36	0.000290698	.	999	0	326	0	0	.	0	0	260	1	0	.	0
chr1_198982207_CAGTA_C	rs71700554	chr1:198982208-198982211	ENSG00000225172	ENST00000661315	.	splice_donor_variant,splice_donor_region_variant,non_coding_transcript_exon_variant,intron_variant	HIGH	.	C	CAGTA	0	3512	0	0	2.94e-05	0	8	318	0	0.0245399	0.01471	1.66824	1	261	0	0.00381679	0	999
chr1_200553381_TCAGTATTCACACC_T	-	chr1:200553382-200553394	ENSG00000118193	ENST00000367350	KIF14	stop_lost,3_prime_UTR_variant	HIGH	.	T	TCAGTATTCACACC	0	3512	0	0	.	0	1	325	0	0.00306749	.	999	0	262	0	0	.	0
chr1_200559328_A_G	-	chr1:200559328	ENSG00000118193	ENST00000367350	KIF14	splice_donor_variant	HIGH	.	G	A	0	3512	0	0	.	0	0	326	0	0	.	0	1	261	0	0.00381679	.	999
chr1_200559329_C_A	-	chr1:200559329	ENSG00000118193	ENST00000367350	KIF14	splice_donor_variant	HIGH	.	A	C	1	3511	0	0.000284738	.	999	0	326	0	0	.	0	0	262	0	0	.	0
chr1_200644254_T_C	rs748800077	chr1:200644254	ENSG00000118197	ENST00000331314	DDX59	stop_lost	HIGH	.	C	T	1	3511	0	0.000284738	1.47e-05	19.3699	0	326	0	0	0	0	0	262	0	0	0	0
chr1_200693750_TAGATGGAG_T_m	rs1571683565	chr1:200693751-200693758	ENSG00000260088	ENST00000568695	DDX59-AS1	splice_acceptor_variant,non_coding_transcript_exon_variant	HIGH	.	T	TAGATGGAG	1	3509	1	0.0002849	0.003145	0.0905882	0	326	0	0	0.0007099	0	0	262	0	0	0.006369	0
chr1_200693750_TAGATGGAG_TTGGAG_m	-	chr1:200693751-200693758	ENSG00000260088	ENST00000568695	DDX59-AS1	splice_acceptor_variant,non_coding_transcript_exon_variant	HIGH	.	TTGGAG	TAGATGGAG	1	3509	1	0.0002849	.	999	0	326	0	0	.	0	0	262	0	0	.	0
chr1_200693750_TAGATGGAG_TTTTTTTTTTTTTTTTTGTGGAGATGGAG_m	-	chr1:200693751-200693758	ENSG00000260088	ENST00000568695	DDX59-AS1	splice_acceptor_variant,non_coding_transcript_exon_variant	HIGH	.	TTTTTTTTTTTTTTTTTGTGGAGATGGAG	TAGATGGAG	0	3510	1	0	.	0	1	325	0	0.00306749	.	999	0	262	0	0	.	0
chr1_200874084_C_A	rs199987519	chr1:200874084	ENSG00000170128	ENST00000304244	GPR25	stop_gained	HIGH	.	A	C	0	3512	0	0	0	0	1	325	0	0.00306749	0.001423	2.15565	0	262	0	0	0	0
chr1_200908912_A_T	rs746176270	chr1:200908912	ENSG00000163362	ENST00000413687	INAVA	stop_gained	HIGH	.	T	A	2	3510	0	0.000569476	.	999	0	326	0	0	.	0	0	262	0	0	.	0
chr1_201039859_TG_T	rs139276856	chr1:201039860	ENSG00000081248	ENST00000362061	CACNA1S	frameshift_variant	HIGH	uncertain_significance	T	TG	0	3512	0	0	0	0	1	325	0	0.00306749	0.001061	2.89113	0	262	0	0	0	0
chr1_201039955_AGTAGCTCT_A	rs554596425	chr1:201039956-201039963	ENSG00000081248	ENST00000362061	CACNA1S	frameshift_variant	HIGH	benign,likely_benign	A	AGTAGCTCT	0	3512	0	0	1.47e-05	0	2	324	0	0.00613497	0.01952	0.314291	0	262	0	0	0	0
chr1_201041591_T_C	rs148989517	chr1:201041591	ENSG00000081248	ENST00000362061	CACNA1S	splice_acceptor_variant	HIGH	likely_pathogenic	C	T	0	3512	0	0	0	0	1	325	0	0.00306749	0.001665	1.84233	0	262	0	0	0	0
chr1_201050419_GC_G	COSV104672130	chr1:201050420	ENSG00000081248	ENST00000362061	CACNA1S	frameshift_variant	HIGH	.	G	GC	1	3511	0	0.000284738	.	999	0	326	0	0	.	0	0	262	0	0	.	0
chr1_201206684_G_A	rs558777727,COSV55172223	chr1:201206684	ENSG00000163395	ENST00000335211	IGFN1	stop_gained	HIGH	.	A	G	1	3511	0	0.000284738	0	999	0	326	0	0	0	0	0	262	0	0	0	0
chr1_201206790_G_GC	rs536698563	chr1:201206790-201206791	ENSG00000163395	ENST00000335211	IGFN1	frameshift_variant	HIGH	.	GC	G	3	3509	0	0.000854214	0.001529	0.558675	0	326	0	0	0.0001931	0	0	262	0	0	0	0
chr1_201208372_GC_G	COSV55177909	chr1:201208373	ENSG00000163395	ENST00000335211	IGFN1	frameshift_variant	HIGH	.	G	GC	1	3511	0	0.000284738	.	999	0	326	0	0	.	0	0	262	0	0	.	0
chr1_201208546_C_G	rs376440905,COSV105152166	chr1:201208546	ENSG00000163395	ENST00000335211	IGFN1	stop_gained	HIGH	.	G	C	1	3511	0	0.000284738	0	999	0	326	0	0	0	0	0	262	0	0	0	0
chr1_201209112_G_T	rs748315780	chr1:201209112	ENSG00000163395	ENST00000335211	IGFN1	stop_gained	HIGH	.	T	G	0	3512	0	0	0	0	1	325	0	0.00306749	0.0002718	11.2858	0	262	0	0	0	0
chr1_201209735_A_AG	rs1429506502	chr1:201209735-201209736	ENSG00000163395	ENST00000335211	IGFN1	frameshift_variant	HIGH	.	AG	A	1	3511	0	0.000284738	3.03e-05	9.39729	0	326	0	0	2.5e-05	0	0	262	0	0	0	0
chr1_201209795_T_TG_m	rs1278781311	chr1:201209795-201209796	ENSG00000163395	ENST00000335211	IGFN1	frameshift_variant	HIGH	.	TG	T	1	3509	1	0.0002849	0.0001233	2.31062	0	326	0	0	7.87e-05	0	0	262	0	0	0	0
chr1_201209836_TA_T_m	rs1571460414,COSV55165424	chr1:201209837	ENSG00000163395	ENST00000335211	IGFN1	frameshift_variant	HIGH	.	T	TA	3	3509	0	0.000854214	0.0001044	8.18213	1	325	0	0.00306749	0.0001798	17.0605	1	261	0	0.00381679	0	999
chr1_201209838_GGTTCAGGGAGCAAGGCAGGTTTTAGGGATGGTTTAGGGAGTTCTGGGGAAATGGGGTCAATGGATGAGGCAGGTTATAGGAAGAATTTGGGGGCTCCTGAGGGAATA_G	rs1571460449	chr1:201209839-201209945	ENSG00000163395	ENST00000335211	IGFN1	frameshift_variant	HIGH	.	G	GGTTCAGGGAGCAAGGCAGGTTTTAGGGATGGTTTAGGGAGTTCTGGGGAAATGGGGTCAATGGATGAGGCAGGTTATAGGAAGAATTTGGGGGCTCCTGAGGGAATA	3	3509	0	0.000854214	1.48e-05	57.7172	1	325	0	0.00306749	0.0001487	20.6287	1	261	0	0.00381679	0	999
chr1_201209951_AG_A	rs758865892	chr1:201209952	ENSG00000163395	ENST00000335211	IGFN1	frameshift_variant	HIGH	.	A	AG	0	3512	0	0	1.48e-05	0	0	326	0	0	0	0	0	262	0	0	0	0
chr1_201209955_AGTAAGGCAGGTTTTAGGGATGGTTTAGGGAGTTCTGTAGAAATGGGGTCAGTGAATGAGGCAGGTTATAGGAAGGATTTGGGGGCTCCTGAGGGAATGGGTTCAGGG_A	-	chr1:201209956-201210062	ENSG00000163395	ENST00000335211	IGFN1	frameshift_variant	HIGH	.	A	AGTAAGGCAGGTTTTAGGGATGGTTTAGGGAGTTCTGTAGAAATGGGGTCAGTGAATGAGGCAGGTTATAGGAAGGATTTGGGGGCTCCTGAGGGAATGGGTTCAGGG	0	3512	0	0	.	0	0	326	0	0	.	0	0	262	0	0	.	0
chr1_201210910_AGG_A_m	-	chr1:201210911-201210912	ENSG00000163395	ENST00000335211	IGFN1	frameshift_variant	HIGH	.	A	AGG	1	3511	0	0.000284738	.	999	0	326	0	0	.	0	0	262	0	0	.	0
chr1_201210915_ATAGGTTCAGGGAGTAAGGCAGGTTTCAGGGATGGTTTAGGGGGTTCTGAAGAAATGCGGTCAATGGATGAGGCAGGTTATAGGAAGGATTTGGGGGCTCCTGAGAG_A	-	chr1:201210916-201211021	ENSG00000163395	ENST00000335211	IGFN1	frameshift_variant	HIGH	.	A	ATAGGTTCAGGGAGTAAGGCAGGTTTCAGGGATGGTTTAGGGGGTTCTGAAGAAATGCGGTCAATGGATGAGGCAGGTTATAGGAAGGATTTGGGGGCTCCTGAGAG	1	3511	0	0.000284738	.	999	0	326	0	0	.	0	0	262	0	0	.	0
chr1_201210971_GCGGTCAA_G	rs1558147996	chr1:201210972-201210978	ENSG00000163395	ENST00000335211	IGFN1	frameshift_variant	HIGH	.	G	GCGGTCAA	1	3505	3	0.000285225	.	999	0	326	0	0	.	0	0	262	0	0	.	0
chr1_201210980_GGATGAGGCAGGTTATAGGAAGGATTTGGGGGCTCCTGAGAGAATAGGTTCAGGAAGTAAGGCAGGTTTTAGGGATGGTTTAGGGAGTTCTGTAGAAATGGGGTCAGTGAATGAGGCAGGTTATAGGAAGGATTTAGGGGCTCCTAAGGGAATGGGTTCAGGGAGTAAGACAGGTTTCAGGGATGGTTTAGGGGGTTCTGAAGAAATGGA_G	-	chr1:201210981-201211189	ENSG00000163395	ENST00000335211	IGFN1	frameshift_variant	HIGH	.	G	GGATGAGGCAGGTTATAGGAAGGATTTGGGGGCTCCTGAGAGAATAGGTTCAGGAAGTAAGGCAGGTTTTAGGGATGGTTTAGGGAGTTCTGTAGAAATGGGGTCAGTGAATGAGGCAGGTTATAGGAAGGATTTAGGGGCTCCTAAGGGAATGGGTTCAGGGAGTAAGACAGGTTTCAGGGATGGTTTAGGGGGTTCTGAAGAAATGGA	1	3509	1	0.0002849	.	999	0	326	0	0	.	0	0	262	0	0	.	0
chr1_201211011_GC_G	rs747854294,COSV55166334	chr1:201211012	ENSG00000163395	ENST00000335211	IGFN1	frameshift_variant	HIGH	.	G	GC	2	3508	1	0.000569801	7.47e-05	7.62786	0	326	0	0	2.53e-05	0	0	262	0	0	0	0
chr1_201211013_TCCTGAGAGAATAGGTTCAGGAAGTAAGGCAGGTTTTAGGGATGGTTTAGGGAGTTCTGTAGAAATGGGGTCAGTGAATGAGGCAGGTTATAGGAAGGATTTAGGGGC_T	-	chr1:201211014-201211120	ENSG00000163395	ENST00000335211	IGFN1	frameshift_variant	HIGH	.	T	TCCTGAGAGAATAGGTTCAGGAAGTAAGGCAGGTTTTAGGGATGGTTTAGGGAGTTCTGTAGAAATGGGGTCAGTGAATGAGGCAGGTTATAGGAAGGATTTAGGGGC	1	3509	1	0.0002849	.	999	0	326	0	0	.	0	0	262	0	0	.	0
chr1_201211016_T_TAAGGGAATGGGTTCAGGCAGTAAGGCAAGTTTTAGGGATGGTTTAGGGGGTTCTG	rs1558148114	chr1:201211016-201211017	ENSG00000163395	ENST00000335211	IGFN1	frameshift_variant	HIGH	.	TAAGGGAATGGGTTCAGGCAGTAAGGCAAGTTTTAGGGATGGTTTAGGGGGTTCTG	T	1	3507	2	0.000285063	1.5e-05	19.0042	0	326	0	0	7.67e-05	0	0	262	0	0	0	0
chr1_201211020_AGAATAGGTTCAGGAAGTAAGGCAGGTTTTAGGGATGGTTTAGGGAGTTCTGTAGAAATGGGGTCAGTGAATGAGGCAGGTTATAGGAAGGATTTAGGGGCTCCTAAGGGAATGGGTTCAGGGAGTAAGACAGGTTTCAGGGATGGTTTAGGGGGTTCTGAAGAAATGGAGTCAATGGATGAGGCAGGTTATAGGAAGGATTTGGGGGCTCCTGAGG_AAATGGGGTCAGTGAATGAAGCAGGTTATAGGAAGGATTTGGGGGCTCCTCAGCGAATAGGTTCAGGAAGTAAGGCAGGTTTTAGGGATGGTTTAGGGAGTTCTGTAGAAATGGGGTCAGTGAATGAGGCAGGTTATAGGAAGGATTTAGGGGCTCCTAAGGGAATGGGTTCAGGGAGTAAGACAGGTTTCAGGGATGGTTTAGGGGGTTCTGAAGAAATGGAGTCAATGGATGAGGCAGGTTATAGGAAGGATTTGGGGGCTCCTGAGG_m	-	chr1:201211021-201211236	ENSG00000163395	ENST00000335211	IGFN1	stop_gained,frameshift_variant	HIGH	.	AAATGGGGTCAGTGAATGAAGCAGGTTATAGGAAGGATTTGGGGGCTCCTCAGCGAATAGGTTCAGGAAGTAAGGCAGGTTTTAGGGATGGTTTAGGGAGTTCTGTAGAAATGGGGTCAGTGAATGAGGCAGGTTATAGGAAGGATTTAGGGGCTCCTAAGGGAATGGGTTCAGGGAGTAAGACAGGTTTCAGGGATGGTTTAGGGGGTTCTGAAGAAATGGAGTCAATGGATGAGGCAGGTTATAGGAAGGATTTGGGGGCTCCTGAGG	AGAATAGGTTCAGGAAGTAAGGCAGGTTTTAGGGATGGTTTAGGGAGTTCTGTAGAAATGGGGTCAGTGAATGAGGCAGGTTATAGGAAGGATTTAGGGGCTCCTAAGGGAATGGGTTCAGGGAGTAAGACAGGTTTCAGGGATGGTTTAGGGGGTTCTGAAGAAATGGAGTCAATGGATGAGGCAGGTTATAGGAAGGATTTGGGGGCTCCTGAGG	1	3411	50	0.000293083	.	999	0	320	3	0	.	0	0	260	1	0	.	0
chr1_201211150_CAGGTTTCAGGGATGGTTTAGGGGGTTCTGAAGAAATGGAGTCAATGGATGAGGCAGGTTATAGGAAGGATTTGGGGGCTCCTGAGGGAATAGGTTCAGGA_C	-	chr1:201211151-201211250	ENSG00000163395	ENST00000335211	IGFN1	frameshift_variant	HIGH	.	C	CAGGTTTCAGGGATGGTTTAGGGGGTTCTGAAGAAATGGAGTCAATGGATGAGGCAGGTTATAGGAAGGATTTGGGGGCTCCTGAGGGAATAGGTTCAGGA	1	3509	1	0.0002849	.	999	0	326	0	0	.	0	0	262	0	0	.	0
chr1_201213165_C_T	rs377387750	chr1:201213165	ENSG00000163395	ENST00000335211	IGFN1	stop_gained	HIGH	.	T	C	1	3511	0	0.000284738	0.0002793	1.01947	0	326	0	0	0.0001207	0	2	260	0	0.00763359	0.003185	2.39673
chr1_201213180_C_T	rs1185317638	chr1:201213180	ENSG00000163395	ENST00000335211	IGFN1	stop_gained	HIGH	.	T	C	2	3510	0	0.000569476	1.47e-05	38.7399	0	326	0	0	0	0	0	262	0	0	0	0
chr1_201213258_C_T	rs201322339	chr1:201213258	ENSG00000163395	ENST00000335211	IGFN1	stop_gained	HIGH	.	T	C	1	3511	0	0.000284738	0.0002499	1.13941	0	326	0	0	0.0002899	0	5	257	0	0.019084	0.006329	3.01532
chr1_201213259_AG_A	rs755634079,COSV55168930	chr1:201213260	ENSG00000163395	ENST00000335211	IGFN1	frameshift_variant	HIGH	.	A	AG	1	3511	0	0.000284738	0.0005146	0.553319	0	326	0	0	0.0001689	0	0	262	0	0	0	0
chr1_201215703_GC_G	rs780610454	chr1:201215704	ENSG00000163395	ENST00000335211	IGFN1	frameshift_variant	HIGH	uncertain_significance	G	GC	7	3505	0	0.00199317	0.0004852	4.10793	0	326	0	0	7.24e-05	0	0	262	0	0	0.003165	0
chr1_201226117_C_T	rs143048291	chr1:201226117	ENSG00000163395	ENST00000335211	IGFN1	stop_gained	HIGH	.	T	C	1	3511	0	0.000284738	5.88e-05	4.84248	0	326	0	0	0	0	0	262	0	0	0	0
chr1_201359217_C_T	rs727504247,CM031386	chr1:201359217	ENSG00000118194	ENST00000656932	TNNT2	stop_gained	HIGH	pathogenic,likely_pathogenic	T	C	2	3510	0	0.000569476	1.47e-05	38.7399	0	326	0	0	0	0	0	262	0	0	0	0
chr1_201386872_GC_G	rs35016536	chr1:201386873	ENSG00000159166	ENST00000391967	LAD1	frameshift_variant	HIGH	.	G	GC	65	3431	8	0.0185927	0.01456	1.27697	46	280	0	0.141104	0.1437	0.981937	13	249	0	0.0496183	0.0538	0.922274
chr1_201623161_G_T	rs1401746030	chr1:201623161	ENSG00000134369	ENST00000685211	NAV1	stop_gained	HIGH	.	T	G	1	3511	0	0.000284738	.	999	0	326	0	0	.	0	0	262	0	0	.	0
chr1_201889064_C_CTGGGTAAGGGGATGGGGAGAGATGCGGCAGGAGTGGGA	rs1334122205	chr1:201889064-201889065	ENSG00000198892	ENST00000362011	SHISA4	frameshift_variant	HIGH	.	CTGGGTAAGGGGATGGGGAGAGATGCGGCAGGAGTGGGA	C	6	3506	0	0.00170843	0.001044	1.63643	0	326	0	0	4.83e-05	0	0	262	0	0	0	0
chr1_201957529_C_T	rs1160335642,COSV66171503	chr1:201957529	ENSG00000134375	ENST00000367287	TIMM17A	stop_gained	HIGH	.	T	C	1	3511	0	0.000284738	1.47e-05	19.3699	0	326	0	0	0	0	0	262	0	0	0	0
chr1_201988968_AG_A	rs748052297	chr1:201988969	ENSG00000176393	ENST00000295640	RNPEP	frameshift_variant	HIGH	.	A	AG	7	3505	0	0.00199317	7.35e-05	27.1179	0	326	0	0	2.41e-05	0	0	262	0	0	0	0
chr1_202001746_AAG_A	rs747110551	chr1:202001747-202001748	ENSG00000176393	ENST00000295640	RNPEP	frameshift_variant	HIGH	.	A	AAG	2	3510	0	0.000569476	0	999	0	326	0	0	0	0	0	262	0	0	0	0
chr1_202127930_C_T	-	chr1:202127930	ENSG00000170075	ENST00000367282	GPR37L1	stop_gained	HIGH	.	T	C	0	3512	0	0	.	0	1	325	0	0.00306749	.	999	0	262	0	0	.	0
chr1_202171787_G_A	rs567258728	chr1:202171787	ENSG00000243323	ENST00000641549	PTPRVP	splice_donor_variant,non_coding_transcript_variant	HIGH	.	A	G	0	3512	0	0	0	0	1	325	0	0.00306749	0.006657	0.460791	1	261	0	0.00381679	0	999
chr1_202178905_T_G	rs56743821	chr1:202178905	ENSG00000243323	ENST00000641549	PTPRVP	splice_donor_variant,non_coding_transcript_variant	HIGH	.	G	T	255	3257	0	0.0726082	0.06056	1.19895	39	287	0	0.119632	0.1494	0.800749	15	247	0	0.0572519	0.03165	1.80891
chr1_202183581_A_G	rs569872726	chr1:202183581	ENSG00000243323	ENST00000641549	PTPRVP	splice_acceptor_variant,non_coding_transcript_variant	HIGH	.	G	A	11	3501	0	0.00313212	0.002748	1.13978	1	325	0	0.00306749	0.0006269	4.8931	3	259	0	0.0114504	0.003165	3.61781
chr1_202184825_G_T	-	chr1:202184825	ENSG00000243323	ENST00000641549	PTPRVP	splice_donor_variant,non_coding_transcript_variant	HIGH	.	T	G	1	3511	0	0.000284738	.	999	0	326	0	0	.	0	0	262	0	0	.	0
chr1_202341893_A_G	-	chr1:202341893	ENSG00000077152	ENST00000646651	UBE2T	splice_donor_variant	HIGH	.	G	A	1	3511	0	0.000284738	.	999	0	326	0	0	.	0	0	262	0	0	.	0
chr1_202348943_CAG_C	-	chr1:202348944-202348945	ENSG00000077157	ENST00000608999	PPP1R12B	frameshift_variant	HIGH	.	C	CAG	0	3512	0	0	.	0	1	325	0	0.00306749	.	999	0	262	0	0	.	0
chr1_202440712_GA_G	rs112006906,COSV61115275	chr1:202440713	ENSG00000077157	ENST00000608999	PPP1R12B	frameshift_variant	HIGH	.	G	GA	0	3512	0	0	7.35e-05	0	1	325	0	0.00306749	0.001884	1.62818	0	262	0	0	0	0
chr1_202442523_AT_A	rs746651703	chr1:202442524	ENSG00000077157	ENST00000608999	PPP1R12B	frameshift_variant	HIGH	.	A	AT	0	3512	0	0	7.35e-05	0	1	325	0	0.00306749	0.001691	1.81401	0	262	0	0	0	0
chr1_202442529_C_T	rs746506548	chr1:202442529	ENSG00000077157	ENST00000608999	PPP1R12B	stop_gained	HIGH	.	T	C	0	3512	0	0	7.35e-05	0	1	325	0	0.00306749	0.001691	1.81401	0	262	0	0	0	0
chr1_202442532_A_AT	rs768280640	chr1:202442532-202442533	ENSG00000077157	ENST00000608999	PPP1R12B	frameshift_variant	HIGH	.	AT	A	0	3512	0	0	7.35e-05	0	1	325	0	0.00306749	0.001714	1.78966	0	262	0	0	0	0
chr1_202442541_C_CAA	rs761332858	chr1:202442541-202442542	ENSG00000077157	ENST00000608999	PPP1R12B	frameshift_variant	HIGH	.	CAA	C	0	3512	0	0	5.88e-05	0	1	325	0	0.00306749	0.001668	1.83902	0	262	0	0	0	0
chr1_202442544_TCC_T	rs765111705	chr1:202442545-202442546	ENSG00000077157	ENST00000608999	PPP1R12B	frameshift_variant	HIGH	.	T	TCC	0	3512	0	0	7.35e-05	0	1	325	0	0.00306749	0.00169	1.81508	0	262	0	0	0	0
chr1_202710256_A_G	rs1386259560	chr1:202710256	ENSG00000143858	ENST00000367268	SYT2	splice_donor_variant	HIGH	.	G	A	1	3511	0	0.000284738	1.47e-05	19.3699	0	326	0	0	0	0	0	262	0	0	0	0
chr1_202729175_T_G	COSV99351661	chr1:202729175	ENSG00000117139	ENST00000367265	KDM5B	splice_acceptor_variant	HIGH	.	G	T	1	3511	0	0.000284738	.	999	0	326	0	0	.	0	0	262	0	0	.	0
chr1_202963710_G_A	rs145260503	chr1:202963710	ENSG00000159348	ENST00000367249	CYB5R1	stop_gained	HIGH	.	A	G	3	3509	0	0.000854214	8.82e-05	9.68497	0	326	0	0	4.82e-05	0	0	262	0	0	0	0
chr1_202964642_TCGCCA_T	rs780947527	chr1:202964643-202964647	ENSG00000159348	ENST00000367249	CYB5R1	frameshift_variant	HIGH	.	T	TCGCCA	1	3511	0	0.000284738	.	999	0	326	0	0	.	0	0	262	0	0	.	0
chr1_202964651_G_GT_m	rs747696800	chr1:202964651-202964652	ENSG00000159348	ENST00000367249	CYB5R1	frameshift_variant	HIGH	.	GT	G	1	3511	0	0.000284738	.	999	0	326	0	0	.	0	0	262	0	0	.	0
chr1_202966900_T_C	-	chr1:202966900	ENSG00000159348	ENST00000367249	CYB5R1	splice_acceptor_variant	HIGH	.	C	T	0	3512	0	0	.	0	0	326	0	0	.	0	0	262	0	0	.	0
chr1_203000059_T_C	-	chr1:203000059	ENSG00000231547	ENST00000427395	.	splice_acceptor_variant,non_coding_transcript_variant	HIGH	.	C	T	1	3509	1	0.0002849	.	999	0	326	0	0	.	0	0	262	0	0	.	0
chr1_203007575_G_GTGGGCGAGGGGGGCA	rs750825739	chr1:203007575-203007576	ENSG00000163444	ENST00000367242	TMEM183A	splice_donor_variant	HIGH	.	GTGGGCGAGGGGGGCA	G	1	3511	0	0.000284738	0.0004997	0.569818	0	326	0	0	0.0001206	0	0	262	0	0	0	0
chr1_203046344_G_T	rs750957610	chr1:203046344	ENSG00000143847	ENST00000295706	PPFIA4	stop_gained	HIGH	.	T	G	1	3511	0	0.000284738	1.47e-05	19.3699	0	326	0	0	0	0	0	262	0	0	0	0
chr1_203128277_G_C	-	chr1:203128277	ENSG00000163485	ENST00000337894	ADORA1	splice_acceptor_variant	HIGH	.	C	G	2	3510	0	0.000569476	.	999	0	326	0	0	.	0	0	262	0	0	.	0
chr1_203172041_C_T	rs372208753,COSV99704540	chr1:203172041	ENSG00000133055	ENST00000255416	MYBPH	splice_acceptor_variant	HIGH	.	T	C	1	3511	0	0.000284738	8.82e-05	3.22832	0	326	0	0	0	0	0	262	0	0	0	0
chr1_203216948_G_A	rs201295432,COSV55146931	chr1:203216948	ENSG00000133063	ENST00000367229	CHIT1	stop_gained	HIGH	.	A	G	0	3512	0	0	0	0	1	325	0	0.00306749	0.0004823	6.36012	0	262	0	0	0	0
chr1_203217736_TACTC_T	rs143439055	chr1:203217737-203217740	ENSG00000133063	ENST00000367229	CHIT1	splice_donor_variant,coding_sequence_variant	HIGH	uncertain_significance	T	TACTC	1	3511	0	0.000284738	0.0004414	0.645079	20	306	0	0.0613497	0.08172	0.75073	2	260	0	0.00763359	0.003165	2.41188
chr1_203217770_G_T	rs149987600	chr1:203217770	ENSG00000133063	ENST00000367229	CHIT1	stop_gained	HIGH	not_provided	T	G	0	3512	0	0	2.94e-05	0	0	326	0	0	0	0	1	261	0	0.00381679	0	999
chr1_203217822_C_CAGACCATGGCCCCGCCCAGTCCCT	rs3831317	chr1:203217822-203217823	ENSG00000133063	ENST00000367229	CHIT1	stop_gained	HIGH	benign,likely_benign	CAGACCATGGCCCCGCCCAGTCCCT	C	749	2763	0	0.213269	0.1955	1.09089	14	312	0	0.0429448	0.05405	0.794538	45	217	0	0.171756	0.231	0.743531
chr1_203219251_CCCACTGGTTGTCCCGGAAGATGTAGGGCA_C	rs536102546	chr1:203219252-203219280	ENSG00000133063	ENST00000367229	CHIT1	frameshift_variant	HIGH	benign	C	CCCACTGGTTGTCCCGGAAGATGTAGGGCA	12	3500	0	0.00341686	0.003498	0.976803	0	326	0	0	0.0004102	0	0	262	0	0	0	0
chr1_203225068_GC_G	rs1456060112	chr1:203225069	ENSG00000133063	ENST00000367229	CHIT1	frameshift_variant	HIGH	.	G	GC	1	3511	0	0.000284738	0	999	0	326	0	0	0	0	0	262	0	0	0	0
chr1_203486772_AGAAC_A	-	chr1:203486773-203486776	ENSG00000188783	ENST00000343110	PRELP	frameshift_variant	HIGH	.	A	AGAAC	0	3512	0	0	.	0	0	326	0	0	.	0	1	261	0	0.00381679	.	999
chr1_203830204_G_A	-	chr1:203830204	ENSG00000257315	ENST00000550078	ZBED6	splice_donor_variant	HIGH	.	A	G	1	3511	0	0.000284738	.	999	0	326	0	0	.	0	0	262	0	0	.	0
chr1_203954900_G_A	rs960609398	chr1:203954900	ENSG00000237379	ENST00000413296	CBX1P3	splice_donor_variant,non_coding_transcript_variant	HIGH	.	A	G	0	3512	0	0	5.88e-05	0	0	326	0	0	0	0	1	261	0	0.00381679	0	999
chr1_204036967_A_G	rs41264273	chr1:204036967	ENSG00000176754	ENST00000367207	LINC00303	splice_donor_variant,non_coding_transcript_variant	HIGH	.	G	A	1080	2432	0	0.307517	0.3098	0.992631	31	295	0	0.095092	0.07716	1.2324	56	206	0	0.21374	0.3006	0.711046
chr1_204190483_CT_C	rs71745629,COSV65816897,COSV65816957	chr1:204190484	ENSG00000170498	ENST00000367194	KISS1	frameshift_variant,stop_lost	HIGH	benign	C	CT	773	2739	0	0.220103	0.2142	1.02756	31	295	0	0.095092	0.09491	1.00192	66	196	0	0.251908	0.2452	1.02736
chr1_204257429_CG_C	-	chr1:204257430	ENSG00000143850	ENST00000272203	PLEKHA6	frameshift_variant	HIGH	.	C	CG	1	3511	0	0.000284738	.	999	0	326	0	0	.	0	0	262	0	0	.	0
chr1_204257870_C_T	-	chr1:204257870	ENSG00000143850	ENST00000272203	PLEKHA6	splice_acceptor_variant	HIGH	.	T	C	0	3512	0	0	.	0	0	326	0	0	.	0	1	261	0	0.00381679	.	999
chr1_204439073_T_C	-	chr1:204439073	ENSG00000133056	ENST00000684373	PIK3C2B	splice_acceptor_variant	HIGH	.	C	T	1	3511	0	0.000284738	.	999	0	326	0	0	.	0	0	262	0	0	.	0
chr1_205069903_G_A	rs150948784	chr1:205069903	ENSG00000184144	ENST00000331830	CNTN2	stop_gained	HIGH	.	A	G	1	3511	0	0.000284738	0.0001323	2.15221	0	326	0	0	0	0	1	261	0	0.00381679	0	999
chr1_205071977_GCAGCTGCGGACCGAGTGAGGACAGCAGGGCTGGACAC_G	-	chr1:205071978-205072014	ENSG00000184144	ENST00000331830	CNTN2	frameshift_variant	HIGH	.	G	GCAGCTGCGGACCGAGTGAGGACAGCAGGGCTGGACAC	3	3509	0	0.000854214	.	999	0	326	0	0	.	0	0	262	0	0	.	0
chr1_205072134_G_A	rs1202358073	chr1:205072134	ENSG00000184144	ENST00000331830	CNTN2	splice_donor_variant	HIGH	likely_pathogenic	A	G	0	3512	0	0	.	0	0	326	0	0	.	0	1	261	0	0.00381679	.	999
chr1_205083861_C_CA	rs1392028421	chr1:205083861-205083862	ENSG00000174529	ENST00000367167	TMEM81	frameshift_variant	HIGH	.	CA	C	1	3511	0	0.000284738	1.47e-05	19.3699	0	326	0	0	0	0	0	262	0	0	0	0
chr1_205187417_C_T	rs201091809,CS139141	chr1:205187417	ENSG00000133059	ENST00000367162	DSTYK	splice_donor_variant	HIGH	uncertain_significance	T	C	2	3510	0	0.000569476	0.0003675	1.54959	0	326	0	0	4.83e-05	0	1	261	0	0.00381679	0	999
chr1_205241699_C_A	rs77588763,COSV58005035	chr1:205241699	ENSG00000133069	ENST00000358024	TMCC2	stop_gained	HIGH	uncertain_significance	A	C	1	3511	0	0.000284738	.	999	0	326	0	0	.	0	0	262	0	0	.	0
chr1_205280347_AGAT_A	rs1337294428	chr1:205280348-205280350	ENSG00000133069	ENST00000648708	TMCC2	splice_acceptor_variant,non_coding_transcript_exon_variant	HIGH	.	A	AGAT	1	3511	0	0.000284738	1.47e-05	19.3699	0	326	0	0	0	0	0	262	0	0	0	0
chr1_205339749_G_A	rs552342665	chr1:205339749	ENSG00000162873	ENST00000367155	KLHDC8A	stop_gained	HIGH	.	A	G	1	3511	0	0.000284738	5.88e-05	4.84248	0	326	0	0	0	0	0	262	0	0	0	0
chr1_205384366_T_G	rs761209608,COSV65672086	chr1:205384366	ENSG00000186007	ENST00000367153	LEMD1	splice_acceptor_variant	HIGH	.	G	T	2	3510	0	0.000569476	0.0002646	2.15221	0	326	0	0	4.83e-05	0	0	262	0	0	0	0
chr1_205440925_T_A	rs894516106	chr1:205440925	ENSG00000281406	ENST00000629624	BLACAT1	stop_lost	HIGH	.	A	T	0	3512	0	0	0	0	1	325	0	0.00306749	0.0006756	4.54039	0	262	0	0	0	0
chr1_205592273_C_A	rs138151891	chr1:205592273	ENSG00000174514	ENST00000367147	MFSD4A	stop_gained	HIGH	.	A	C	1	3511	0	0.000284738	2.94e-05	9.68497	0	326	0	0	0	0	0	262	0	0	0	0
chr1_205774820_CGAGACGTCTCACCT_C	rs774186925	chr1:205774821-205774834	ENSG00000117280	ENST00000367139	RAB29	splice_donor_variant,splice_donor_5th_base_variant,coding_sequence_variant,intron_variant	HIGH	.	C	CGAGACGTCTCACCT	2	3510	0	0.000569476	0	999	0	326	0	0	2.42e-05	0	0	262	0	0	0	0
chr1_205830354_GCTGT_G	rs764900887	chr1:205830355-205830358	ENSG00000162877	ENST00000367136	PM20D1	frameshift_variant	HIGH	.	G	GCTGT	1	3511	0	0.000284738	.	999	0	326	0	0	.	0	0	262	0	0	.	0
chr1_205843668_G_A	rs749914843	chr1:205843668	ENSG00000162877	ENST00000367136	PM20D1	stop_gained,splice_region_variant	HIGH	.	A	G	1	3511	0	0.000284738	1.47e-05	19.3699	0	326	0	0	2.41e-05	0	0	262	0	0	0	0
chr1_206013770_A_G	rs144122846	chr1:206013770	ENSG00000196188	ENST00000358184	CTSE	splice_donor_variant	HIGH	.	G	A	2	3510	0	0.000569476	0.0001177	4.83837	2	324	0	0.00613497	0.003962	1.54845	1	261	0	0.00381679	0.003165	1.20594
chr1_206021051_AG_A	rs782189925	chr1:206021052	ENSG00000196188	ENST00000358184	CTSE	frameshift_variant	HIGH	.	A	AG	1	3511	0	0.000284738	1.47e-05	19.3699	0	326	0	0	0	0	0	262	0	0	0	0
chr1_206097732_G_A	rs113345311	chr1:206097732	ENSG00000263961	ENST00000331555	RHEX	splice_acceptor_variant	HIGH	.	A	G	9	3503	0	0.00256264	0.002719	0.942494	0	326	0	0	0.0002895	0	0	262	0	0	0.006329	0
chr1_206101761_GA_G	rs782223979	chr1:206101762	ENSG00000263961	ENST00000331555	RHEX	frameshift_variant	HIGH	.	G	GA	0	3512	0	0	1.47e-05	0	0	326	0	0	0	0	1	261	0	0.00381679	0	999
chr1_206101776_C_T	rs1190319974	chr1:206101776	ENSG00000263961	ENST00000331555	RHEX	stop_gained	HIGH	.	T	C	1	3511	0	0.000284738	2.94e-05	9.68497	0	326	0	0	0	0	0	262	0	0	0	0
chr1_206508043_G_GGCGCT	rs782709538	chr1:206508043-206508044	ENSG00000266094	ENST00000579436	RASSF5	frameshift_variant	HIGH	.	GGCGCT	G	0	3512	0	0	1.47e-05	0	0	326	0	0	0	0	1	261	0	0.00381679	0	999
chr1_206600298_G_A	rs782206827	chr1:206600298	ENSG00000143486	ENST00000271764	EIF2D	stop_gained	HIGH	.	A	G	1	3511	0	0.000284738	2.94e-05	9.68497	0	326	0	0	0	0	0	262	0	0	0	0
chr1_206609447_C_T	rs1553413419	chr1:206609447	ENSG00000143486	ENST00000271764	EIF2D	stop_gained	HIGH	.	T	C	1	3511	0	0.000284738	1.47e-05	19.3699	0	326	0	0	0	0	0	262	0	0	0	0
chr1_206648144_GC_G	-	chr1:206648145	ENSG00000143479	ENST00000367109	DYRK3	frameshift_variant	HIGH	.	G	GC	1	3511	0	0.000284738	.	999	0	326	0	0	.	0	0	262	0	0	.	0
chr1_206685277_CCCGG_C	-	chr1:206685278-206685281	ENSG00000162889	ENST00000367103	MAPKAPK2	frameshift_variant	HIGH	.	C	CCCGG	1	3511	0	0.000284738	.	999	0	326	0	0	.	0	0	262	0	0	.	0
chr1_206685285_CGCCGCCGCAG_CCCGCCGCAG	-	chr1:206685286-206685295	ENSG00000162889	ENST00000367103	MAPKAPK2	frameshift_variant	HIGH	.	CCCGCCGCAG	CGCCGCCGCAG	1	3511	0	0.000284738	.	999	0	326	0	0	.	0	0	262	0	0	.	0
chr1_206685288_CGCCGCAG_C	rs1553425336	chr1:206685289-206685295	ENSG00000162889	ENST00000367103	MAPKAPK2	frameshift_variant	HIGH	.	C	CGCCGCAG	6	3506	0	0.00170843	3.01e-05	56.7584	0	326	0	0	0	0	0	262	0	0	0	0
chr1_206685291_CGCAG_C	-	chr1:206685292-206685295	ENSG00000162889	ENST00000367103	MAPKAPK2	frameshift_variant	HIGH	.	C	CGCAG	3	3509	0	0.000854214	.	999	1	325	0	0.00306749	.	999	0	262	0	0	.	0
chr1_206685306_CTGCCCTGCCGCA_CCCCTGCCGCA_m	-	chr1:206685307-206685318	ENSG00000162889	ENST00000367103	MAPKAPK2	frameshift_variant	HIGH	.	CCCCTGCCGCA	CTGCCCTGCCGCA	2	3510	0	0.000569476	.	999	0	326	0	0	.	0	0	262	0	0	.	0
chr1_206685311_CTGCCGCA_CCCGCA	-	chr1:206685312-206685318	ENSG00000162889	ENST00000367103	MAPKAPK2	frameshift_variant	HIGH	.	CCCGCA	CTGCCGCA	2	3510	0	0.000569476	.	999	0	326	0	0	.	0	0	262	0	0	.	0
chr1_206841003_G_A	rs2243187,COSV54283172	chr1:206841003	ENSG00000142224	ENST00000659997	IL19	splice_acceptor_variant	HIGH	.	A	G	0	3512	0	0	2.94e-05	0	5	321	0	0.0153374	0.01096	1.3994	0	262	0	0	0	0
chr1_206866365_G_T	rs138566326	chr1:206866365	ENSG00000162891	ENST00000367098	IL20	splice_donor_variant	HIGH	.	T	G	2	3510	0	0.000569476	0.0005735	0.992983	0	326	0	0	0.0001931	0	0	262	0	0	0	0
chr1_206866493_C_T	rs141716593,COSV65584841	chr1:206866493	ENSG00000162891	ENST00000367098	IL20	stop_gained	HIGH	.	T	C	0	3512	0	0	4.41e-05	0	2	324	0	0.00613497	0.0007727	7.93965	0	262	0	0	0	0
chr1_206911729_C_T	-	chr1:206911729	ENSG00000162894	ENST00000367091	FCMR	splice_donor_variant	HIGH	.	T	C	0	3512	0	0	.	0	1	325	0	0.00306749	.	999	0	262	0	0	.	0
chr1_206960761_AC_A	rs780060252	chr1:206960762	ENSG00000162897	ENST00000324852	FCAMR	frameshift_variant	HIGH	.	A	AC	0	3512	0	0	7.35e-05	0	0	326	0	0	2.42e-05	0	5	257	0	0.019084	0	999
chr1_206961104_G_A	-	chr1:206961104	ENSG00000162897	ENST00000324852	FCAMR	stop_gained	HIGH	.	A	G	0	3512	0	0	.	0	0	326	0	0	.	0	1	261	0	0.00381679	.	999
chr1_206967582_C_G_m	rs775646044	chr1:206967582	ENSG00000162897	ENST00000324852	FCAMR	splice_donor_variant	HIGH	.	G	C	1	3511	0	0.000284738	5.88e-05	4.84248	0	326	0	0	0	0	0	262	0	0	0	0
chr1_206967582_C_T_m	rs775646044	chr1:206967582	ENSG00000162897	ENST00000324852	FCAMR	splice_donor_variant	HIGH	.	T	C	1	3511	0	0.000284738	4.41e-05	6.45664	0	326	0	0	4.83e-05	0	0	262	0	0	0	0
chr1_207027530_G_GT	rs201900436	chr1:207027530-207027531	ENSG00000182795	ENST00000359470	C1orf116	frameshift_variant	HIGH	.	GT	G	21	3491	0	0.0059795	0.008994	0.664832	0	326	0	0	0.001762	0	0	262	0	0	0.006329	0
chr1_207049725_T_C	-	chr1:207049725	ENSG00000180667	ENST00000315927	YOD1	splice_acceptor_variant	HIGH	.	C	T	2	3510	0	0.000569476	.	999	0	326	0	0	.	0	0	262	0	0	.	0
chr1_207067660_T_A	-	chr1:207067660	ENSG00000123836	ENST00000367080	PFKFB2	stop_gained	HIGH	.	A	T	1	3511	0	0.000284738	.	999	0	326	0	0	.	0	0	262	0	0	.	0
chr1_207475018_C_T	rs766671758,COSV65506850	chr1:207475018	ENSG00000117322	ENST00000367057	CR2	stop_gained	HIGH	uncertain_significance	T	C	0	3512	0	0	4.41e-05	0	0	326	0	0	0	0	1	261	0	0.00381679	0	999
chr1_207526794_CA_C	rs1266651535	chr1:207526795	ENSG00000203710	ENST00000367049	CR1	frameshift_variant	HIGH	.	C	CA	1	3501	5	0.000285551	1.56e-05	18.3046	0	314	6	0	0	0	0	260	1	0	0	0
chr1_207611675_A_G	rs1433639201	chr1:207611675	ENSG00000203710	ENST00000367049	CR1	splice_acceptor_variant	HIGH	.	G	A	0	3512	0	0	0	0	0	326	0	0	0	0	0	262	0	0	0	0
chr1_207677412_CT_C	rs529897154	chr1:207677413	ENSG00000197721	ENST00000508064	CR1L	frameshift_variant	HIGH	.	C	CT	0	3512	0	0	0	0	6	320	0	0.0184049	0.007114	2.58714	0	262	0	0	0	0
chr1_207683876_C_T	rs199942497,COSV54323008	chr1:207683876	ENSG00000197721	ENST00000508064	CR1L	stop_gained	HIGH	.	T	C	4	3508	0	0.00113895	0.0003675	3.09919	0	326	0	0	0.0002415	0	1	261	0	0.00381679	0	999
chr1_207752294_CT_C	-	chr1:207752295	ENSG00000117335	ENST00000367042	CD46	frameshift_variant	HIGH	.	C	CT	1	3511	0	0.000284738	.	999	0	326	0	0	.	0	0	262	0	0	.	0
chr1_207757204_T_G	rs769742294,CS066620	chr1:207757204	ENSG00000117335	ENST00000367042	CD46	splice_donor_variant	HIGH	likely_pathogenic,pathogenic	G	T	0	3512	0	0	8.82e-05	0	0	326	0	0	0	0	0	262	0	0	0	0
chr1_207911079_A_G	rs370283469	chr1:207911079	ENSG00000174059	ENST00000310833	CD34	start_lost	HIGH	.	G	A	0	3512	0	0	5.88e-05	0	0	326	0	0	2.41e-05	0	1	261	0	0.00381679	0	999
chr1_208031761_T_G	-	chr1:208031761	ENSG00000076356	ENST00000367033	PLXNA2	splice_acceptor_variant	HIGH	.	G	T	1	3511	0	0.000284738	.	999	0	326	0	0	.	0	0	262	0	0	.	0
chr1_208217175_C_CA	rs1275513434	chr1:208217175-208217176	ENSG00000076356	ENST00000367033	PLXNA2	frameshift_variant	HIGH	.	CA	C	2	3510	0	0.000569476	.	999	0	326	0	0	.	0	0	262	0	0	.	0
chr1_209368013_G_T	rs1571686783	chr1:209368013	ENSG00000231648	ENST00000443636	LINC01698	splice_donor_variant,non_coding_transcript_variant	HIGH	.	T	G	0	3512	0	0	.	0	1	325	0	0.00306749	.	999	0	262	0	0	.	0
chr1_209618518_AC_A	rs772421306,CD063542	chr1:209618519	ENSG00000196878	ENST00000356082	LAMB3	frameshift_variant	HIGH	pathogenic	A	AC	1	3511	0	0.000284738	4.41e-05	6.45664	0	326	0	0	0	0	0	262	0	0	0	0
chr1_209622593_C_A	-	chr1:209622593	ENSG00000196878	ENST00000356082	LAMB3	stop_gained	HIGH	.	A	C	0	3512	0	0	.	0	1	325	0	0.00306749	.	999	0	262	0	0	.	0
chr1_209625721_G_A	rs80356682,CM941034,COSV61915743	chr1:209625721	ENSG00000196878	ENST00000356082	LAMB3	stop_gained	HIGH	pathogenic	A	G	0	3512	0	0	0.0009409	0	0	326	0	0	0.0001207	0	0	262	0	0	0	0
chr1_209629834_A_ATTGTCACACACACCTCCATATGCCCCCTGGCTGGCGGCAAACACAGCGGGGTCAAAGTGACATGTCTCTGAGTGCCC	rs1553277702	chr1:209629834-209629835	ENSG00000196878	ENST00000356082	LAMB3	frameshift_variant	HIGH	pathogenic	ATTGTCACACACACCTCCATATGCCCCCTGGCTGGCGGCAAACACAGCGGGGTCAAAGTGACATGTCTCTGAGTGCCC	A	0	3512	0	0	0	0	1	325	0	0.00306749	0.0008703	3.52463	0	262	0	0	0	0
chr1_209629890_AG_A	rs763559509,CD004897,COSV100620434	chr1:209629891	ENSG00000196878	ENST00000356082	LAMB3	frameshift_variant	HIGH	uncertain_significance,likely_pathogenic,pathogenic	A	AG	1	3511	0	0.000284738	.	999	0	326	0	0	.	0	0	262	0	0	.	0
chr1_209675995_A_G	rs142846097	chr1:209675995	ENSG00000123689	ENST00000367029	G0S2	stop_lost	HIGH	.	G	A	0	3512	0	0	1.47e-05	0	3	323	0	0.00920245	0.004003	2.29889	0	262	0	0	0	0
chr1_209783457_AGTTGCAATCAT_A	rs762251883	chr1:209783458-209783468	ENSG00000162757	ENST00000294811	C1orf74	frameshift_variant	HIGH	.	A	AGTTGCAATCAT	4	3508	0	0.00113895	1.47e-05	77.4797	0	326	0	0	0	0	0	262	0	0	0	0
chr1_209828171_G_A	rs1186609635	chr1:209828171	ENSG00000117597	ENST00000491415	UTP25	splice_donor_variant	HIGH	.	A	G	1	3511	0	0.000284738	1.47e-05	19.3699	0	326	0	0	0	0	0	262	0	0	0	0
chr1_209830107_G_C	rs1227347102	chr1:209830107	ENSG00000117597	ENST00000491415	UTP25	splice_acceptor_variant	HIGH	.	C	G	1	3511	0	0.000284738	1.47e-05	19.3699	0	326	0	0	0	0	0	262	0	0	0	0
chr1_210160931_G_A	-	chr1:210160931	ENSG00000143469	ENST00000367019	SYT14	stop_gained	HIGH	.	A	G	1	3503	4	0.000285388	.	999	0	326	0	0	.	0	0	262	0	0	.	0
chr1_210266184_G_A	rs701941	chr1:210266184	ENSG00000228110	ENST00000442505	ST13P19	splice_acceptor_variant,non_coding_transcript_variant	HIGH	.	A	G	457	3055	0	0.130125	0.1301	1.00019	5	321	0	0.0153374	0.02894	0.529973	20	242	0	0.0763359	0.07911	0.964933
chr1_211360077_GT_G	rs1363898990	chr1:211360078	ENSG00000082512	ENST00000261464	TRAF5	splice_donor_variant	HIGH	.	G	GT	2	3510	0	0.000569476	1.47e-05	38.7399	0	326	0	0	0	0	0	262	0	0	0	0
chr1_211365463_GA_G	rs750101851	chr1:211365464	ENSG00000082512	ENST00000261464	TRAF5	frameshift_variant	HIGH	.	G	GA	1	3511	0	0.000284738	5.88e-05	4.84248	0	326	0	0	0	0	0	262	0	0	0	0
chr1_212100636_ATAGAG_A	rs773194822	chr1:212100637-212100641	ENSG00000143476	ENST00000366991	DTL	frameshift_variant	HIGH	.	A	ATAGAG	0	3512	0	0	0	0	0	326	0	0	0	0	0	262	0	0	0	0
chr1_212360768_T_TA	rs540232176	chr1:212360768-212360769	ENSG00000066027	ENST00000261461	PPP2R5A	frameshift_variant,stop_retained_variant	HIGH	.	TA	T	0	3512	0	0	0.0001772	0	0	326	0	0	2.44e-05	0	0	262	0	0	0	0
chr1_212375254_C_CT	rs201675213	chr1:212375254-212375255	ENSG00000065600	ENST00000261455	PACC1	frameshift_variant	HIGH	.	CT	C	0	3512	0	0	0.0001617	0	0	326	0	0	7.24e-05	0	1	261	0	0.00381679	0.006329	0.603064
chr1_212379895_CT_C	rs1412689327	chr1:212379896	ENSG00000065600	ENST00000261455	PACC1	frameshift_variant,splice_region_variant	HIGH	.	C	CT	1	3511	0	0.000284738	1.47e-05	19.3699	0	326	0	0	0	0	0	262	0	0	0	0
chr1_212379901_AG_A	rs532279691	chr1:212379902	ENSG00000065600	ENST00000261455	PACC1	frameshift_variant	HIGH	.	A	AG	28	3484	0	0.00797267	0.003042	2.62086	1	325	0	0.00306749	0.0006752	4.54308	0	262	0	0	0	0
chr1_212414724_C_A	rs141336201	chr1:212414724	ENSG00000065600	ENST00000261455	PACC1	stop_gained,splice_region_variant	HIGH	.	A	C	1	3511	0	0.000284738	0.0001323	2.15221	0	326	0	0	4.82e-05	0	0	262	0	0	0	0
chr1_212472676_C_T	rs6694514	chr1:212472676	ENSG00000224535	ENST00000661486	LINC02771	splice_donor_variant,non_coding_transcript_variant	HIGH	.	T	C	1426	2086	0	0.406036	0.398	1.02019	263	63	0	0.806748	0.8001	1.00831	129	133	0	0.492366	0.5696	0.864407
chr1_212626540_A_T	rs143861665,CM134259,COSV99674904	chr1:212626540	ENSG00000162771	ENST00000294829	GARIN4	stop_gained	HIGH	likely_benign	T	A	14	3498	0	0.00398633	0.007981	0.499478	0	326	0	0	0.001254	0	0	262	0	0	0.006329	0
chr1_212686796_G_A	rs374278418,COSV54658098	chr1:212686796	ENSG00000123685	ENST00000243440	BATF3	stop_gained	HIGH	.	A	G	0	3512	0	0	2.94e-05	0	0	326	0	0	2.41e-05	0	1	261	0	0.00381679	0	999
chr1_212804401_C_T	rs768201996	chr1:212804401	ENSG00000203705	ENST00000366974	TATDN3	stop_gained	HIGH	.	T	C	1	3511	0	0.000284738	.	999	0	326	0	0	.	0	0	262	0	0	.	0
chr1_212917038_G_T	rs1331802681	chr1:212917038	ENSG00000282718	ENST00000632866	.	splice_donor_variant,non_coding_transcript_variant	HIGH	.	T	G	0	3512	0	0	.	0	0	326	0	0	.	0	0	262	0	0	.	0
chr1_212917202_T_A	rs116170971	chr1:212917202	ENSG00000282718	ENST00000632866	.	splice_donor_variant,non_coding_transcript_variant	HIGH	.	A	T	0	3512	0	0	4.41e-05	0	8	318	0	0.0245399	0.02102	1.16745	1	261	0	0.00381679	0.003165	1.20594
chr1_212951615_A_AC	-	chr1:212951615-212951616	ENSG00000143494	ENST00000517399	VASH2	frameshift_variant	HIGH	.	AC	A	0	3512	0	0	.	0	1	325	0	0.00306749	.	999	0	262	0	0	.	0
chr1_213000785_C_T	rs151193487	chr1:213000785	ENSG00000174606	ENST00000366962	ANGEL2	splice_donor_variant	HIGH	.	T	C	0	3512	0	0	.	0	0	326	0	0	.	0	1	261	0	0.00381679	.	999
chr1_213013271_GAAGTATGGGT_G	rs576372106	chr1:213013272-213013281	ENSG00000174606	ENST00000366962	ANGEL2	frameshift_variant	HIGH	.	G	GAAGTATGGGT	1	3511	0	0.000284738	0.0009116	0.31235	0	326	0	0	4.83e-05	0	0	262	0	0	0	0
chr1_213051415_A_AC	rs768385756	chr1:213051415-213051416	ENSG00000136643	ENST00000366960	RPS6KC1	frameshift_variant	HIGH	.	AC	A	1	3511	0	0.000284738	.	999	0	326	0	0	.	0	0	262	0	0	.	0
chr1_213242235_T_A	rs776032708	chr1:213242235	ENSG00000136643	ENST00000366960	RPS6KC1	stop_gained	HIGH	.	A	T	1	3509	1	0.0002849	1.47e-05	19.381	0	326	0	0	0	0	0	262	0	0	0	0
chr1_214330221_G_GT	rs1433581078	chr1:214330221-214330222	ENSG00000143499	ENST00000366957	SMYD2	frameshift_variant	HIGH	.	GT	G	0	3512	0	0	1.47e-05	0	0	326	0	0	0	0	0	262	0	0	0	0
chr1_214331007_C_T	rs755932225	chr1:214331007	ENSG00000143499	ENST00000366957	SMYD2	stop_gained	HIGH	.	T	C	0	3512	0	0	.	0	0	326	0	0	.	0	1	261	0	0.00381679	.	999
chr1_214644743_C_T	rs776639386,COSV65273111	chr1:214644743	ENSG00000117724	ENST00000366955	CENPF	stop_gained	HIGH	.	T	C	2	3510	0	0.000569476	.	999	0	326	0	0	.	0	0	262	0	0	.	0
chr1_214645815_C_G	rs199883439,COSV100871429	chr1:214645815	ENSG00000117724	ENST00000366955	CENPF	stop_gained	HIGH	.	G	C	0	3512	0	0	5.88e-05	0	2	324	0	0.00613497	0	999	0	262	0	0	0	0
chr1_214645940_CTG_C	rs1553290222	chr1:214645941-214645942	ENSG00000117724	ENST00000366955	CENPF	frameshift_variant	HIGH	likely_pathogenic	C	CTG	0	3512	0	0	.	0	1	325	0	0.00306749	.	999	0	262	0	0	.	0
chr1_214646382_C_CT	-	chr1:214646382-214646383	ENSG00000117724	ENST00000366955	CENPF	frameshift_variant	HIGH	.	CT	C	1	3511	0	0.000284738	.	999	0	326	0	0	.	0	0	262	0	0	.	0
chr1_215640723_G_A	rs146733615,CM073405,COSV56338865	chr1:215640723	ENSG00000042781	ENST00000307340	USH2A	stop_gained	HIGH	pathogenic	A	G	4	3508	0	0.00113895	2.95e-05	38.6085	0	326	0	0	0	0	0	262	0	0	0	0
chr1_215674953_CA_C_m	-	chr1:215674954	ENSG00000042781	ENST00000307340	USH2A	frameshift_variant	HIGH	.	C	CA	0	3512	0	0	.	0	1	325	0	0.00306749	.	999	0	262	0	0	.	0
chr1_215766702_T_TA	-	chr1:215766702-215766703	ENSG00000042781	ENST00000307340	USH2A	frameshift_variant	HIGH	.	TA	T	1	3503	4	0.000285388	.	999	0	326	0	0	.	0	0	262	0	0	.	0
chr1_215782170_G_A	rs878853413,CM159124,COSV56359453	chr1:215782170	ENSG00000042781	ENST00000307340	USH2A	stop_gained	HIGH	pathogenic,likely_pathogenic	A	G	0	3508	2	0	.	0	0	326	0	0	.	0	1	261	0	0.00381679	.	999
chr1_215786865_CTT_C	rs397517964	chr1:215786866-215786867	ENSG00000042781	ENST00000307340	USH2A	frameshift_variant	HIGH	likely_pathogenic,pathogenic	C	CTT	1	3511	0	0.000284738	.	999	0	326	0	0	.	0	0	262	0	0	.	0
chr1_216072958_G_A	rs397518021,COSV56437029	chr1:216072958	ENSG00000042781	ENST00000307340	USH2A	stop_gained	HIGH	pathogenic,likely_pathogenic	A	G	1	3509	1	0.0002849	0	999	0	326	0	0	0	0	0	262	0	0	0	0
chr1_216072970_C_A	COSV100236771,COSV56336239	chr1:216072970	ENSG00000042781	ENST00000307340	USH2A	splice_acceptor_variant	HIGH	.	A	C	1	3509	1	0.0002849	.	999	0	326	0	0	.	0	0	262	0	0	.	0
chr1_216084773_C_A	COSV56356447	chr1:216084773	ENSG00000042781	ENST00000307340	USH2A	stop_gained	HIGH	.	A	C	2	3494	8	0.000572082	.	999	0	324	1	0	.	0	0	260	1	0	.	0
chr1_216190279_CAG_C	rs111033367	chr1:216190280-216190281	ENSG00000042781	ENST00000307340	USH2A	frameshift_variant	HIGH	likely_pathogenic,pathogenic	C	CAG	4	3466	21	0.00115274	2.94e-05	39.2088	0	326	0	0	0	0	0	262	0	0	0	0
chr1_216199889_AAT_A	rs397518013	chr1:216199890-216199891	ENSG00000042781	ENST00000307340	USH2A	frameshift_variant	HIGH	uncertain_significance,likely_pathogenic,pathogenic	A	AAT	1	3511	0	0.000284738	.	999	0	326	0	0	.	0	0	262	0	0	.	0
chr1_216247094_TC_T	rs80338903,CD982997	chr1:216247095	ENSG00000042781	ENST00000307340	USH2A	frameshift_variant	HIGH	pathogenic	T	TC	1	3509	1	0.0002849	0.0008821	0.322979	0	326	0	0	0.0001207	0	0	262	0	0	0	0
chr1_216418552_T_TC	-	chr1:216418552-216418553	ENSG00000042781	ENST00000307340	USH2A	frameshift_variant	HIGH	.	TC	T	2	3500	5	0.000571102	.	999	0	326	0	0	.	0	0	262	0	0	.	0
chr1_216939674_C_G	rs11572487	chr1:216939674	ENSG00000196482	ENST00000359162	ESRRG	splice_acceptor_variant	HIGH	.	G	C	1	3507	2	0.000285063	0.0003843	0.741772	0	326	0	0	7.45e-05	0	0	262	0	0	0	0
chr1_217619949_C_A	rs1355966982,COSV100861393,COSV65127551	chr1:217619949	ENSG00000092978	ENST00000366935	GPATCH2	stop_gained	HIGH	.	A	C	1	3511	0	0.000284738	1.47e-05	19.3699	0	326	0	0	0	0	0	262	0	0	0	0
chr1_217683273_C_T	rs780932192,COSV65121993	chr1:217683273	ENSG00000162814	ENST00000366933	SPATA17	stop_gained	HIGH	.	T	C	1	3511	0	0.000284738	5.88e-05	4.84248	0	326	0	0	0	0	0	262	0	0	0	0
chr1_217683300_TTTAA_T	rs748168217	chr1:217683301-217683304	ENSG00000162814	ENST00000366933	SPATA17	frameshift_variant	HIGH	.	T	TTTAA	1	3511	0	0.000284738	0	999	0	326	0	0	0	0	0	262	0	0	0.003165	0
chr1_217918306_T_A	rs17740800	chr1:217918306	ENSG00000231814	ENST00000431637	LINC00210	splice_donor_variant,non_coding_transcript_variant	HIGH	.	A	T	2290	1222	0	0.65205	0.6442	1.01219	269	57	0	0.825153	0.8159	1.01134	168	94	0	0.641221	0.6139	1.0445
chr1_218331057_GC_G	rs541335404,COSV65117252	chr1:218331058	ENSG00000067533	ENST00000366932	RRP15	frameshift_variant	HIGH	benign	G	GC	12	3500	0	0.00341686	0.004262	0.801702	0	326	0	0	0.0006757	0	2	260	0	0.00763359	0.02848	0.268033
chr1_219610355_G_A	-	chr1:219610355	ENSG00000215817	ENST00000651890	ZC3H11B	stop_gained	HIGH	.	A	G	1	3511	0	0.000284738	.	999	0	326	0	0	.	0	0	262	0	0	.	0
chr1_219610535_G_A	rs1351208168,COSV65844879	chr1:219610535	ENSG00000215817	ENST00000651890	ZC3H11B	stop_gained	HIGH	.	A	G	1	3511	0	0.000284738	5.89e-05	4.83426	0	326	0	0	2.42e-05	0	0	262	0	0	0	0
chr1_219610735_G_GT	rs1430775230	chr1:219610735-219610736	ENSG00000215817	ENST00000651890	ZC3H11B	frameshift_variant	HIGH	.	GT	G	0	3508	2	0	4.54e-05	0	1	323	1	0.00308642	0	999	0	262	0	0	0	0
chr1_219611942_G_A	-	chr1:219611942	ENSG00000215817	ENST00000651890	ZC3H11B	stop_gained	HIGH	.	A	G	0	3492	10	0	.	0	0	326	0	0	.	0	0	256	3	0	.	0
chr1_219817658_CATACCTTT_C	-	chr1:219817659-219817666	ENSG00000196660	ENST00000484239	SLC30A10	splice_donor_variant,splice_donor_region_variant,non_coding_transcript_exon_variant,intron_variant	HIGH	.	C	CATACCTTT	1	3511	0	0.000284738	.	999	0	326	0	0	.	0	0	262	0	0	.	0
chr1_220025176_ATCTC_A	-	chr1:220025177-220025180	ENSG00000136628	ENST00000366923	EPRS1	frameshift_variant	HIGH	.	A	ATCTC	1	3511	0	0.000284738	.	999	0	326	0	0	.	0	0	262	0	0	.	0
chr1_220025183_GATCAGTTTCCCTT_G	-	chr1:220025184-220025196	ENSG00000136628	ENST00000366923	EPRS1	frameshift_variant	HIGH	.	G	GATCAGTTTCCCTT	1	3511	0	0.000284738	.	999	0	326	0	0	.	0	0	262	0	0	.	0
chr1_220025205_A_AGC	-	chr1:220025205-220025206	ENSG00000136628	ENST00000366923	EPRS1	frameshift_variant	HIGH	.	AGC	A	1	3511	0	0.000284738	.	999	0	326	0	0	.	0	0	262	0	0	.	0
chr1_220025212_AG_A	-	chr1:220025213	ENSG00000136628	ENST00000366923	EPRS1	frameshift_variant	HIGH	.	A	AG	1	3511	0	0.000284738	.	999	0	326	0	0	.	0	0	262	0	0	.	0
chr1_220025222_C_CGCCT	-	chr1:220025222-220025223	ENSG00000136628	ENST00000366923	EPRS1	frameshift_variant	HIGH	.	CGCCT	C	1	3511	0	0.000284738	.	999	0	326	0	0	.	0	0	262	0	0	.	0
chr1_220089684_A_G	rs936484459	chr1:220089684	ENSG00000162813	ENST00000322067	BPNT1	splice_donor_variant	HIGH	.	G	A	0	3512	0	0	.	0	1	325	0	0.00306749	.	999	0	262	0	0	.	0
chr1_220105920_CA_C	-	chr1:220105921	ENSG00000067704	ENST00000366922	IARS2	frameshift_variant	HIGH	.	C	CA	0	3512	0	0	.	0	0	326	0	0	.	0	1	261	0	0.00381679	.	999
chr1_220106027_C_CCA	rs772116177	chr1:220106027-220106028	ENSG00000067704	ENST00000366922	IARS2	frameshift_variant	HIGH	.	CCA	C	2	3510	0	0.000569476	.	999	0	326	0	0	.	0	0	262	0	0	.	0
chr1_220143109_C_T	rs587783070,CM1411126	chr1:220143109	ENSG00000067704	ENST00000366922	IARS2	missense_variant	MODERATE	pathogenic	T	C	2	3510	0	0.0005695	.	999	0	326	0	0	.	0	0	262	0	0	.	0
chr1_220485441_C_CT	rs200510609	chr1:220485441-220485442	ENSG00000231529	ENST00000446169	LINC02779	splice_acceptor_variant,non_coding_transcript_variant	HIGH	.	CT	C	84	3428	0	0.023918	0.02218	1.07836	2	324	0	0.00613497	0.003305	1.85627	2	260	0	0.00763359	0.006329	1.20613
chr1_220662098_C_T	COSV65070567	chr1:220662098	ENSG00000116141	ENST00000366917	MARK1	stop_gained	HIGH	.	T	C	1	3511	0	0.000284738	.	999	0	326	0	0	.	0	0	262	0	0	.	0
chr1_220786945_A_T	rs905438821,COSV100830869,COSV104420817	chr1:220786945	ENSG00000186205	ENST00000366910	MTARC1	start_lost	HIGH	.	T	A	0	3512	0	0	4.41e-05	0	0	326	0	0	4.83e-05	0	1	261	0	0.00381679	0	999
chr1_220786946_T_C	rs537057905	chr1:220786946	ENSG00000186205	ENST00000366910	MTARC1	start_lost	HIGH	.	C	T	16	3496	0	0.00455581	0.002413	1.88803	0	326	0	0	0.0004585	0	1	261	0	0.00381679	0	999
chr1_220796755_C_T	rs755590963,COSV65055316	chr1:220796755	ENSG00000186205	ENST00000366910	MTARC1	stop_gained	HIGH	.	T	C	1	3511	0	0.000284738	0	999	0	326	0	0	0	0	0	262	0	0	0	0
chr1_220884449_AAC_A	-	chr1:220884450-220884451	ENSG00000136630	ENST00000366903	HLX	frameshift_variant	HIGH	.	A	AAC	1	3511	0	0.000284738	.	999	0	326	0	0	.	0	0	262	0	0	.	0
chr1_222479367_C_T	rs142730447	chr1:222479367	ENSG00000276997	ENST00000621440	.	splice_donor_variant,non_coding_transcript_variant	HIGH	.	T	C	350	3162	0	0.0996583	0.08237	1.20989	45	281	0	0.138037	0.1313	1.05131	24	238	0	0.0916031	0.08228	1.11331
chr1_222510539_ACT_A	rs1230863631	chr1:222510540-222510541	ENSG00000267305	ENST00000612210	.	splice_donor_variant,non_coding_transcript_exon_variant	HIGH	.	A	ACT	1	3511	0	0.000284738	1.48e-05	19.2391	0	326	0	0	0	0	0	262	0	0	0	0
chr1_222522729_C_CA	rs150982451	chr1:222522729-222522730	ENSG00000143512	ENST00000343410	HHIPL2	frameshift_variant	HIGH	benign	CA	C	0	3512	0	0	8.82e-05	0	2	324	0	0.00613497	0.007315	0.838683	1	261	0	0.00381679	0	999
chr1_222531961_GTTACCTGCTTCA_G	rs780724857	chr1:222531962-222531973	ENSG00000143512	ENST00000343410	HHIPL2	splice_donor_variant,splice_donor_region_variant,coding_sequence_variant,intron_variant	HIGH	.	G	GTTACCTGCTTCA	2	3510	0	0.000569476	5.88e-05	9.68497	0	326	0	0	0	0	0	262	0	0	0	0
chr1_222532110_G_A	rs779253171,COSV58563608,COSV58567693	chr1:222532110	ENSG00000143512	ENST00000343410	HHIPL2	stop_gained,splice_region_variant	HIGH	.	A	G	1	3511	0	0.000284738	5.88e-05	4.84248	0	326	0	0	0	0	0	262	0	0	0	0
chr1_222544020_T_TC	rs528220446	chr1:222544020-222544021	ENSG00000143512	ENST00000343410	HHIPL2	frameshift_variant	HIGH	benign	TC	T	0	3512	0	0	7.35e-05	0	7	319	0	0.0214724	0.01649	1.30215	2	260	0	0.00763359	0	999
chr1_222544104_TA_T	rs755600318	chr1:222544105	ENSG00000143512	ENST00000343410	HHIPL2	frameshift_variant	HIGH	.	T	TA	1	3511	0	0.000284738	.	999	0	326	0	0	.	0	0	262	0	0	.	0
chr1_222547879_GA_G	rs748698906	chr1:222547880	ENSG00000143512	ENST00000343410	HHIPL2	frameshift_variant	HIGH	.	G	GA	3	3509	0	0.000854214	0.001029	0.83014	0	326	0	0	0.0001207	0	0	262	0	0	0	0
chr1_222569509_C_T	rs143290656	chr1:222569509	ENSG00000143498	ENST00000352967	TAF1A	splice_donor_variant	HIGH	.	T	C	1	3511	0	0.000284738	0.0001911	1.48999	0	326	0	0	2.41e-05	0	0	262	0	0	0	0
chr1_222652226_A_G	rs775427677,COSV60511937	chr1:222652226	ENSG00000154305	ENST00000344922	MIA3	splice_acceptor_variant	HIGH	.	G	A	1	3511	0	0.000284738	0.0001176	2.42124	0	326	0	0	4.83e-05	0	0	262	0	0	0	0
chr1_222715683_G_C	rs777196603	chr1:222715683	ENSG00000162819	ENST00000340934	BROX	splice_acceptor_variant	HIGH	.	C	G	1	3511	0	0.000284738	2.94e-05	9.68497	0	326	0	0	2.42e-05	0	0	262	0	0	0	0
chr1_222746656_T_A_m	rs138554889	chr1:222746656	ENSG00000197520	ENST00000445590	FAM177B	stop_gained	HIGH	.	A	T	0	3512	0	0	0	0	1	325	0	0.00306749	0.0004829	6.35222	0	262	0	0	0	0
chr1_222747042_C_T	rs144113819,COSV62601546	chr1:222747042	ENSG00000197520	ENST00000445590	FAM177B	stop_gained	HIGH	.	T	C	0	3512	0	0	4.42e-05	0	0	326	0	0	0.001644	0	1	261	0	0.00381679	0	999
chr1_223004599_C_T	rs781023274,COSV52660306	chr1:223004599	ENSG00000154309	ENST00000675850	DISP1	stop_gained	HIGH	uncertain_significance	T	C	1	3511	0	0.000284738	.	999	0	326	0	0	.	0	0	262	0	0	.	0
chr1_223005102_C_A	rs1467939710	chr1:223005102	ENSG00000154309	ENST00000675850	DISP1	stop_gained	HIGH	uncertain_significance	A	C	4	3508	0	0.00113895	5.88e-05	19.3699	0	326	0	0	0	0	0	262	0	0	0	0
chr1_223110715_TG_T	rs1320215120	chr1:223110716	ENSG00000187554	ENST00000642603	TLR5	frameshift_variant	HIGH	.	T	TG	1	3511	0	0.000284738	.	999	0	326	0	0	.	0	0	262	0	0	.	0
chr1_223111548_C_T	COSV60558975	chr1:223111548	ENSG00000187554	ENST00000642603	TLR5	stop_gained	HIGH	.	T	C	0	3512	0	0	.	0	1	325	0	0.00306749	.	999	0	262	0	0	.	0
chr1_223111858_G_A	rs5744168,CM034621,COSV60558477,COSV60560298	chr1:223111858	ENSG00000187554	ENST00000642603	TLR5	stop_gained	HIGH	risk_factor,protective	A	G	228	3284	0	0.0649203	0.058	1.11932	5	321	0	0.0153374	0.02377	0.645243	5	257	0	0.019084	0.06329	0.301532
chr1_223111873_G_A	rs147164861,COSV60561140	chr1:223111873	ENSG00000187554	ENST00000642603	TLR5	stop_gained	HIGH	.	A	G	0	3512	0	0	1.47e-05	0	1	325	0	0.00306749	0.003113	0.985379	0	262	0	0	0	0
chr1_223112014_CTTGGAGG_C	rs749958575	chr1:223112015-223112021	ENSG00000187554	ENST00000642603	TLR5	frameshift_variant	HIGH	.	C	CTTGGAGG	4	3508	0	0.00113895	2.94e-05	38.7399	0	326	0	0	0	0	0	262	0	0	0	0
chr1_223112259_A_T	rs138703616,COSV99046153	chr1:223112259	ENSG00000187554	ENST00000642603	TLR5	stop_gained	HIGH	.	T	A	1	3511	0	0.000284738	0.0002792	1.01984	0	326	0	0	2.41e-05	0	0	262	0	0	0	0
chr1_223143194_A_T	-	chr1:223143194	ENSG00000187554	ENST00000642603	TLR5	splice_donor_variant	HIGH	.	T	A	2	3510	0	0.000569476	.	999	0	326	0	0	.	0	0	262	0	0	.	0
chr1_223393548_C_T	rs746221742	chr1:223393548	ENSG00000178395	ENST00000366875	CCDC185	stop_gained	HIGH	.	T	C	1	3511	0	0.000284738	4.41e-05	6.45664	0	326	0	0	0	0	0	262	0	0	0	0
chr1_223545242_G_A	rs888374885	chr1:223545242	ENSG00000203697	ENST00000366872	CAPN8	stop_gained	HIGH	.	A	G	0	3512	0	0	0	0	1	325	0	0.00306749	7.24e-05	42.3686	0	262	0	0	0	0
chr1_223609365_C_T	-	chr1:223609365	ENSG00000203697	ENST00000366872	CAPN8	splice_acceptor_variant	HIGH	.	T	C	0	3512	0	0	.	0	1	325	0	0.00306749	.	999	0	262	0	0	.	0
chr1_223612255_AACCT_AT	-	chr1:223612256-223612259	ENSG00000203697	ENST00000366872	CAPN8	splice_acceptor_variant,coding_sequence_variant	HIGH	.	AT	AACCT	1	3511	0	0.000284738	.	999	0	326	0	0	.	0	0	262	0	0	.	0
chr1_223628143_C_A	rs749074493	chr1:223628143	ENSG00000203697	ENST00000366872	CAPN8	splice_acceptor_variant	HIGH	.	A	C	0	3482	15	0	0.0001188	0	0	326	0	0	0	0	2	258	1	0.00769231	0	999
chr1_223712873_C_CCACGGTAGGAAGCG	rs573919326	chr1:223712873-223712874	ENSG00000162909	ENST00000295006	CAPN2	frameshift_variant	HIGH	benign	CCACGGTAGGAAGCG	C	26	3486	0	0.00740319	0.00827	0.895186	0	326	0	0	0.001279	0	0	262	0	0	0	0
chr1_223745393_G_T	rs759517694,COSV54337783	chr1:223745393	ENSG00000162909	ENST00000295006	CAPN2	stop_gained	HIGH	.	T	G	1	3511	0	0.000284738	.	999	0	326	0	0	.	0	0	262	0	0	.	0
chr1_223747166_G_GT	rs1437086261	chr1:223747166-223747167	ENSG00000162909	ENST00000295006	CAPN2	splice_donor_variant	HIGH	.	GT	G	1	3511	0	0.000284738	1.47e-05	19.3699	0	326	0	0	0	0	0	262	0	0	0	0
chr1_223762228_CTGTT_C	rs769469702	chr1:223762229-223762232	ENSG00000162909	ENST00000295006	CAPN2	frameshift_variant	HIGH	.	C	CTGTT	0	3512	0	0	.	0	0	326	0	0	.	0	1	261	0	0.00381679	.	999
chr1_224153337_G_GTTCCAGGACCGTCTGCAGCCCTAACAACAATGCAGCTCTTCTCCAAGCAAAATCCTTCAAGACAA	-	chr1:224153337-224153338	ENSG00000143756	ENST00000366862	FBXO28	frameshift_variant,splice_region_variant	HIGH	.	GTTCCAGGACCGTCTGCAGCCCTAACAACAATGCAGCTCTTCTCCAAGCAAAATCCTTCAAGACAA	G	0	3512	0	0	.	0	0	326	0	0	.	0	0	262	0	0	.	0
chr1_224183385_C_T	rs1156445260	chr1:224183385	ENSG00000143753	ENST00000323699	DEGS1	stop_gained	HIGH	.	T	C	1	3511	0	0.000284738	1.47e-05	19.3699	0	326	0	0	0	0	0	262	0	0	0	0
chr1_224294345_A_C	rs201713614	chr1:224294345	ENSG00000143748	ENST00000281701	NVL	stop_gained	HIGH	.	C	A	0	3512	0	0	4.41e-05	0	0	326	0	0	2.41e-05	0	0	262	0	0	0	0
chr1_224819227_C_T	rs746027965	chr1:224819227	ENSG00000286719	ENST00000657178	.	splice_acceptor_variant,non_coding_transcript_variant	HIGH	.	T	C	0	3512	0	0	0.0001764	0	0	326	0	0	9.66e-05	0	1	261	0	0.00381679	0	999
chr1_224952757_G_T	rs61745064,COSV64782115	chr1:224952757	ENSG00000185842	ENST00000682510	DNAH14	stop_gained	HIGH	.	T	G	2	3510	0	0.000569476	0.0001911	2.97999	18	308	0	0.0552147	0.03462	1.59488	3	259	0	0.0114504	0.003165	3.61781
chr1_224954977_G_GA	rs748031286	chr1:224954977-224954978	ENSG00000185842	ENST00000682510	DNAH14	frameshift_variant	HIGH	.	GA	G	1	3509	1	0.0002849	8.83e-05	3.2265	0	326	0	0	0	0	0	262	0	0	0	0
chr1_224964478_G_A	rs750506412	chr1:224964478	ENSG00000185842	ENST00000682510	DNAH14	splice_acceptor_variant	HIGH	.	A	G	2	3490	10	0.000572738	0.0001324	4.32582	0	326	0	0	7.25e-05	0	2	260	0	0.00763359	0	999
chr1_224964520_C_T	rs192345324,COSV64781052	chr1:224964520	ENSG00000185842	ENST00000682510	DNAH14	stop_gained	HIGH	.	T	C	0	3490	11	0	0.001721	0	0	326	0	0	0.0004351	0	0	262	0	0	0	0
chr1_224967584_G_A	rs146938681	chr1:224967584	ENSG00000185842	ENST00000682510	DNAH14	splice_donor_variant	HIGH	.	A	G	24	3486	1	0.00683761	0.0005151	13.2743	0	326	0	0	0.0007012	0	0	262	0	0	0	0
chr1_225043934_GT_G	rs569001107	chr1:225043935	ENSG00000185842	ENST00000682510	DNAH14	frameshift_variant	HIGH	.	G	GT	32	3480	0	0.00911162	0.007645	1.19184	0	326	0	0	0.001521	0	0	262	0	0	0.003165	0
chr1_225085607_GA_G	rs555051718	chr1:225085608	ENSG00000185842	ENST00000682510	DNAH14	frameshift_variant	HIGH	.	G	GA	3	3509	0	0.000854214	0.002163	0.394921	0	326	0	0	0.0003381	0	0	262	0	0	0.01899	0
chr1_225147216_CAATT_C	rs563040491	chr1:225147217-225147220	ENSG00000185842	ENST00000682510	DNAH14	frameshift_variant	HIGH	.	C	CAATT	12	3500	0	0.00341686	0.004072	0.83911	0	326	0	0	0.001063	0	1	261	0	0.00381679	0	999
chr1_225159313_G_A	rs759520927	chr1:225159313	ENSG00000185842	ENST00000682510	DNAH14	splice_acceptor_variant	HIGH	.	A	G	1	3507	2	0.000285063	0.0001176	2.42401	0	326	0	0	0	0	0	262	0	0	0	0
chr1_225159375_G_T	rs1472142368,COSV104655919	chr1:225159375	ENSG00000185842	ENST00000682510	DNAH14	stop_gained	HIGH	.	T	G	2	3502	4	0.000570776	.	999	0	326	0	0	.	0	0	262	0	0	.	0
chr1_225167966_TTGGGTTTACAAAACTGGTC_T	rs1559157444	chr1:225167967-225167985	ENSG00000185842	ENST00000682510	DNAH14	frameshift_variant	HIGH	.	T	TTGGGTTTACAAAACTGGTC	0	3512	0	0	4.41e-05	0	0	326	0	0	0	0	1	261	0	0.00381679	0	999
chr1_225167987_TCTCAGAAAGAGAAGATTATACAGTTTTATAATCAACTTCAGGTAAGTATAAA_T	-	chr1:225167988-225168039	ENSG00000185842	ENST00000682510	DNAH14	splice_donor_variant,splice_donor_5th_base_variant,coding_sequence_variant,intron_variant	HIGH	.	T	TCTCAGAAAGAGAAGATTATACAGTTTTATAATCAACTTCAGGTAAGTATAAA	0	3512	0	0	.	0	0	326	0	0	.	0	1	261	0	0.00381679	.	999
chr1_225192859_CAAAG_C	rs144339803	chr1:225192860-225192863	ENSG00000185842	ENST00000682510	DNAH14	frameshift_variant	HIGH	.	C	CAAAG	216	3276	10	0.0618557	0.06406	0.96559	2	324	0	0.00613497	0.01111	0.552202	6	256	0	0.0229008	0.03503	0.653747
chr1_225192898_C_G	-	chr1:225192898	ENSG00000185842	ENST00000682510	DNAH14	stop_gained	HIGH	.	G	C	0	3502	5	0	.	0	1	325	0	0.00306749	.	999	0	262	0	0	.	0
chr1_225204272_CAGTA_C_m	rs745922822	chr1:225204273-225204276	ENSG00000185842	ENST00000682510	DNAH14	splice_donor_variant,splice_donor_region_variant,coding_sequence_variant,intron_variant	HIGH	.	C	CAGTA	0	3510	1	0	7.35e-05	0	0	326	0	0	0	0	0	262	0	0	0.003165	0
chr1_225205981_GC_G	rs1167178099	chr1:225205982	ENSG00000185842	ENST00000682510	DNAH14	frameshift_variant	HIGH	.	G	GC	1	3509	1	0.0002849	.	999	0	326	0	0	.	0	0	262	0	0	.	0
chr1_225240637_C_CA	rs546370391	chr1:225240637-225240638	ENSG00000185842	ENST00000682510	DNAH14	frameshift_variant	HIGH	.	CA	C	0	3512	0	0	1.47e-05	0	1	325	0	0.00306749	0.005188	0.591265	0	262	0	0	0	0
chr1_225240648_C_T	rs200064799	chr1:225240648	ENSG00000185842	ENST00000682510	DNAH14	stop_gained	HIGH	.	T	C	1	3511	0	0.000284738	0.0006324	0.45025	0	326	0	0	9.65e-05	0	0	262	0	0	0	0
chr1_225270802_TCAAA_T	rs549616863	chr1:225270803-225270806	ENSG00000185842	ENST00000682510	DNAH14	frameshift_variant	HIGH	.	T	TCAAA	0	3512	0	0	1.47e-05	0	2	324	0	0.00613497	0.00321	1.91121	0	262	0	0	0	0
chr1_225340473_G_T	rs184094753	chr1:225340473	ENSG00000185842	ENST00000682510	DNAH14	stop_gained	HIGH	.	T	G	12	3500	0	0.00341686	0.004954	0.689717	0	326	0	0	0.0008214	0	0	262	0	0	0	0
chr1_225346046_CA_C	rs755167839	chr1:225346047	ENSG00000185842	ENST00000682510	DNAH14	frameshift_variant	HIGH	uncertain_significance	C	CA	1	3511	0	0.000284738	0.0002647	1.0757	0	326	0	0	4.83e-05	0	1	261	0	0.00381679	0.006329	0.603064
chr1_225367921_G_GA	rs760086879	chr1:225367921-225367922	ENSG00000185842	ENST00000682510	DNAH14	frameshift_variant	HIGH	.	GA	G	1	3509	1	0.0002849	1.47e-05	19.381	0	326	0	0	0	0	0	262	0	0	0	0
chr1_225377346_T_TC	rs369640978	chr1:225377346-225377347	ENSG00000185842	ENST00000682510	DNAH14	frameshift_variant	HIGH	.	TC	T	0	3512	0	0	0	0	1	325	0	0.00306749	0.00512	0.599118	0	262	0	0	0	0
chr1_225381545_CTT_C	rs867395093	chr1:225381546-225381547	ENSG00000185842	ENST00000682510	DNAH14	frameshift_variant	HIGH	.	C	CTT	1	3511	0	0.000284738	0.0001764	1.61416	0	326	0	0	4.83e-05	0	0	262	0	0	0	0
chr1_225422087_G_A	rs137852605,CM036009,COSV55289164	chr1:225422087	ENSG00000143815	ENST00000272163	LBR	missense_variant	MODERATE	pathogenic	A	G	0	3512	0	0	1.47e-05	0	0	326	0	0	0	0	0	262	0	0	0	0
chr1_225465311_G_T	rs909191692	chr1:225465311	ENSG00000282418	ENST00000632561	.	splice_donor_variant,non_coding_transcript_variant	HIGH	.	T	G	0	3512	0	0	4.41e-05	0	0	326	0	0	4.82e-05	0	1	261	0	0.00381679	0	999
chr1_225856730_T_TC	rs755645575	chr1:225856730-225856731	ENSG00000196187	ENST00000366835	TMEM63A	frameshift_variant	HIGH	.	TC	T	0	3512	0	0	.	0	0	326	0	0	.	0	1	261	0	0.00381679	.	999
chr1_225860893_AC_A	rs774122503	chr1:225860894	ENSG00000196187	ENST00000366835	TMEM63A	frameshift_variant	HIGH	.	A	AC	1	3511	0	0.000284738	0.0001764	1.61416	0	326	0	0	4.83e-05	0	0	262	0	0	0	0
chr1_225862575_CT_C	rs768734657	chr1:225862576	ENSG00000196187	ENST00000366835	TMEM63A	frameshift_variant,splice_region_variant	HIGH	.	C	CT	0	3512	0	0	0	0	1	325	0	0.00306749	0.001158	2.64895	0	262	0	0	0	0
chr1_225867110_A_T	-	chr1:225867110	ENSG00000196187	ENST00000366835	TMEM63A	splice_donor_variant	HIGH	.	T	A	2	3510	0	0.000569476	.	999	0	326	0	0	.	0	0	262	0	0	.	0
chr1_225872054_C_T	rs1376579096,COSV100834366	chr1:225872054	ENSG00000196187	ENST00000366835	TMEM63A	splice_acceptor_variant	HIGH	.	T	C	0	3512	0	0	.	0	0	326	0	0	.	0	1	261	0	0.00381679	.	999
chr1_225887084_CTGAGCTCTG_C	rs750046416	chr1:225887085-225887093	ENSG00000243709	ENST00000272134	LEFTY1	splice_acceptor_variant,splice_polypyrimidine_tract_variant,coding_sequence_variant,intron_variant	HIGH	.	C	CTGAGCTCTG	1	3511	0	0.000284738	1.47e-05	19.3699	0	326	0	0	0	0	0	262	0	0	0	0
chr1_225924042_G_A	-	chr1:225924042	ENSG00000143811	ENST00000343818	PYCR2	splice_donor_variant	HIGH	.	A	G	0	3512	0	0	.	0	0	326	0	0	.	0	1	261	0	0.00381679	.	999
chr1_225941115_GC_G	-	chr1:225941116	ENSG00000143768	ENST00000366820	LEFTY2	frameshift_variant	HIGH	.	G	GC	1	3511	0	0.000284738	.	999	0	326	0	0	.	0	0	262	0	0	.	0
chr1_226353540_G_A	rs1016217674	chr1:226353540	ENSG00000289348	ENST00000690647	.	splice_acceptor_variant,non_coding_transcript_variant	HIGH	.	A	G	2	3510	0	0.000569476	4.41e-05	12.9133	0	326	0	0	0	0	0	262	0	0	0	0
chr1_226385503_C_A	rs766655023	chr1:226385503	ENSG00000143799	ENST00000366794	PARP1	splice_donor_variant	HIGH	.	A	C	2	3510	0	0.000569476	1.47e-05	38.7399	0	326	0	0	0	0	0	262	0	0	0	0
chr1_226894080_C_CG	rs766393518	chr1:226894080-226894081	ENSG00000143801	ENST00000366783	PSEN2	frameshift_variant	HIGH	.	CG	C	1	3511	0	0.000284738	.	999	0	326	0	0	.	0	0	262	0	0	.	0
chr1_226917586_G_A	rs113452228	chr1:226917586	ENSG00000143801	ENST00000676945	PSEN2	stop_gained	HIGH	.	A	G	0	3512	0	0	0.0008383	0	40	286	0	0.122699	0.09669	1.269	4	258	0	0.0152672	0.01266	1.20594
chr1_226917608_C_T	rs142535232	chr1:226917608	ENSG00000143801	ENST00000676945	PSEN2	stop_gained	HIGH	.	T	C	0	3512	0	0	1.47e-05	0	8	318	0	0.0245399	0.01834	1.33805	0	262	0	0	0	0
chr1_226982996_C_T	rs771578775,CM104023,COSV64657577	chr1:226982996	ENSG00000163050	ENST00000366777	COQ8A	stop_gained	HIGH	pathogenic	T	C	2	3510	0	0.000569476	0.0001176	4.84248	0	326	0	0	0	0	0	262	0	0	0	0
chr1_226986472_T_TG	rs745711486	chr1:226986472-226986473	ENSG00000163050	ENST00000366777	COQ8A	frameshift_variant	HIGH	.	TG	T	1	3511	0	0.000284738	.	999	0	326	0	0	.	0	0	262	0	0	.	0
chr1_226986735_T_C	rs766591347	chr1:226986735	ENSG00000163050	ENST00000366777	COQ8A	stop_lost	HIGH	uncertain_significance	C	T	1	3511	0	0.000284738	.	999	0	326	0	0	.	0	0	262	0	0	.	0
chr1_227051987_T_C	-	chr1:227051987	ENSG00000143776	ENST00000366766	CDC42BPA	splice_acceptor_variant	HIGH	.	C	T	1	3511	0	0.000284738	.	999	0	326	0	0	.	0	0	262	0	0	.	0
chr1_227145677_G_A	rs773337354	chr1:227145677	ENSG00000143776	ENST00000366766	CDC42BPA	stop_gained	HIGH	.	A	G	1	3511	0	0.000284738	.	999	0	326	0	0	.	0	0	262	0	0	.	0
chr1_227491224_G_A	rs193253645	chr1:227491224	ENSG00000278180	ENST00000611115	.	splice_donor_variant,non_coding_transcript_variant	HIGH	.	A	G	2	3510	0	0.000569476	0.0001764	3.22832	0	326	0	0	0	0	0	262	0	0	0	0
chr1_227509556_G_A	rs146074329	chr1:227509556	ENSG00000227711	ENST00000621770	.	splice_acceptor_variant,non_coding_transcript_variant	HIGH	.	A	G	41	3471	0	0.0116743	0.004732	2.46709	1	325	0	0.00306749	0.002098	1.4621	0	262	0	0	0.006329	0
chr1_227654749_CAACT_C	rs757767600	chr1:227654750-227654753	ENSG00000181450	ENST00000343776	ZNF678	frameshift_variant	HIGH	.	C	CAACT	0	3500	6	0	4.54e-05	0	0	326	0	0	0.0001	0	1	261	0	0.00381679	0	999
chr1_227654812_A_AG	rs747287568	chr1:227654812-227654813	ENSG00000181450	ENST00000343776	ZNF678	frameshift_variant	HIGH	.	AG	A	0	3500	6	0	1.47e-05	0	1	325	0	0.00306749	2.42e-05	126.756	0	262	0	0	0	0
chr1_227654814_A_AC	rs1444223268	chr1:227654814-227654815	ENSG00000181450	ENST00000343776	ZNF678	frameshift_variant	HIGH	.	AC	A	0	3500	6	0	1.47e-05	0	1	325	0	0.00306749	2.42e-05	126.756	0	260	1	0	0	0
chr1_227654818_T_TAC	rs1275260580	chr1:227654818-227654819	ENSG00000181450	ENST00000343776	ZNF678	frameshift_variant	HIGH	.	TAC	T	0	3502	5	0	0	0	1	325	0	0.00306749	2.42e-05	126.756	0	260	1	0	0	0
chr1_227654844_CCATA_C	rs749099842	chr1:227654845-227654848	ENSG00000181450	ENST00000343776	ZNF678	frameshift_variant	HIGH	.	C	CCATA	1	3495	8	0.000286041	0.0002244	1.27469	0	326	0	0	0.0004007	0	0	262	0	0	0	0
chr1_227655771_T_G	rs757317378	chr1:227655771	ENSG00000181450	ENST00000343776	ZNF678	stop_gained	HIGH	.	G	T	3	3493	8	0.000858124	4.42e-05	19.4146	0	326	0	0	0	0	0	262	0	0	0	0
chr1_227697659_C_T	rs61745453	chr1:227697659	ENSG00000215812	ENST00000412638	ZNF847P	splice_donor_variant,non_coding_transcript_variant	HIGH	.	T	C	0	3512	0	0	0.0002058	0	15	311	0	0.0460123	0.04798	0.958989	0	262	0	0	0	0
chr1_227747797_C_T	rs557894284,COSV100248115	chr1:227747797	ENSG00000143740	ENST00000617596	SNAP47	stop_gained	HIGH	.	T	C	1	3511	0	0.000284738	0	999	0	326	0	0	9.65e-05	0	0	262	0	0	0	0
chr1_227925328_TG_T	-	chr1:227925329	ENSG00000143816	ENST00000272164	WNT9A	frameshift_variant	HIGH	.	T	TG	1	3511	0	0.000284738	.	999	0	326	0	0	.	0	0	262	0	0	.	0
chr1_228050880_C_CGCCACAT	rs769435124	chr1:228050880-228050881	ENSG00000154342	ENST00000284523	WNT3A	frameshift_variant	HIGH	.	CGCCACAT	C	2	3510	0	0.000569476	.	999	0	326	0	0	.	0	0	262	0	0	.	0
chr1_228157738_A_AGGGGGGG_m	-	chr1:228157738-228157739	ENSG00000198835	ENST00000366714	GJC2	splice_acceptor_variant	HIGH	.	AGGGGGGG	A	1	3511	0	0.000284738	.	999	0	326	0	0	.	0	0	262	0	0	.	0
chr1_228157738_A_AGGGGGGGG_m	-	chr1:228157738-228157739	ENSG00000198835	ENST00000366714	GJC2	splice_acceptor_variant	HIGH	.	AGGGGGGGG	A	1	3511	0	0.000284738	.	999	0	326	0	0	.	0	0	262	0	0	.	0
chr1_228157738_A_AGGGGGGGGGGGGG_m	-	chr1:228157738-228157739	ENSG00000198835	ENST00000366714	GJC2	splice_acceptor_variant	HIGH	.	AGGGGGGGGGGGGG	A	1	3511	0	0.000284738	.	999	0	326	0	0	.	0	0	262	0	0	.	0
chr1_228157738_A_AGGGGGGGGGGGGGG_m	-	chr1:228157738-228157739	ENSG00000198835	ENST00000366714	GJC2	splice_acceptor_variant	HIGH	.	AGGGGGGGGGGGGGG	A	0	3512	0	0	.	0	1	325	0	0.00306749	.	999	0	262	0	0	.	0
chr1_228158111_C_CG	-	chr1:228158111-228158112	ENSG00000198835	ENST00000366714	GJC2	frameshift_variant	HIGH	.	CG	C	1	3511	0	0.000284738	.	999	0	326	0	0	.	0	0	262	0	0	.	0
chr1_228224455_CCA_C	rs1345954397	chr1:228224456-228224457	ENSG00000154358	ENST00000680850	OBSCN	splice_acceptor_variant,splice_polypyrimidine_tract_variant,intron_variant	HIGH	.	C	CCA	1	3511	0	0.000284738	.	999	0	326	0	0	.	0	0	262	0	0	.	0
chr1_228276479_C_T	-	chr1:228276479	ENSG00000154358	ENST00000680850	OBSCN	stop_gained	HIGH	.	T	C	0	3512	0	0	.	0	1	325	0	0.00306749	.	999	0	262	0	0	.	0
chr1_228277044_T_A	rs1282851147	chr1:228277044	ENSG00000154358	ENST00000680850	OBSCN	splice_donor_variant	HIGH	.	A	T	1	3511	0	0.000284738	2.94e-05	9.68497	0	326	0	0	0	0	0	262	0	0	0	0
chr1_228278956_G_A	rs779825351	chr1:228278956	ENSG00000154358	ENST00000680850	OBSCN	splice_donor_variant	HIGH	.	A	G	1	3511	0	0.000284738	1.47e-05	19.3699	0	326	0	0	0	0	0	262	0	0	0	0
chr1_228279445_G_T	rs113695627	chr1:228279445	ENSG00000154358	ENST00000680850	OBSCN	splice_donor_variant	HIGH	.	T	G	0	3512	0	0	0	0	0	326	0	0	0	0	1	261	0	0.00381679	0	999
chr1_228282202_A_T	rs3795786,COSV52846774	chr1:228282202	ENSG00000154358	ENST00000680850	OBSCN	stop_gained	HIGH	.	T	A	9	3503	0	0.00256264	0.003955	0.64795	11	315	0	0.0337423	0.01658	2.03512	19	243	0	0.0725191	0.03481	2.08328
chr1_228291924_CT_C	-	chr1:228291925	ENSG00000154358	ENST00000680850	OBSCN	frameshift_variant	HIGH	.	C	CT	1	3511	0	0.000284738	.	999	0	326	0	0	.	0	0	262	0	0	.	0
chr1_228292118_T_A	-	chr1:228292118	ENSG00000154358	ENST00000680850	OBSCN	stop_gained	HIGH	.	A	T	0	3512	0	0	.	0	1	325	0	0.00306749	.	999	0	262	0	0	.	0
chr1_228292591_C_T	rs745965226	chr1:228292591	ENSG00000154358	ENST00000680850	OBSCN	stop_gained	HIGH	.	T	C	3	3509	0	0.000854214	1.47e-05	58.1098	0	326	0	0	0	0	0	262	0	0	0	0
chr1_228306495_A_AGCTCCCTTGG	rs774751030	chr1:228306495-228306496	ENSG00000154358	ENST00000680850	OBSCN	frameshift_variant	HIGH	.	AGCTCCCTTGG	A	2	3510	0	0.000569476	1.47e-05	38.7399	0	326	0	0	0	0	0	262	0	0	0	0
chr1_228306506_A_ACGGCTTC	rs763931071	chr1:228306506-228306507	ENSG00000154358	ENST00000680850	OBSCN	frameshift_variant	HIGH	.	ACGGCTTC	A	2	3510	0	0.000569476	1.47e-05	38.7399	0	326	0	0	0	0	0	262	0	0	0	0
chr1_228306507_AT_A	rs753673677,COSV104628907	chr1:228306508	ENSG00000154358	ENST00000680850	OBSCN	frameshift_variant	HIGH	.	A	AT	2	3510	0	0.000569476	1.47e-05	38.7399	0	326	0	0	0	0	0	262	0	0	0	0
chr1_228307101_G_T	rs1167830982,COSV99476669	chr1:228307101	ENSG00000154358	ENST00000680850	OBSCN	stop_gained	HIGH	.	T	G	1	3511	0	0.000284738	.	999	0	326	0	0	.	0	0	262	0	0	.	0
chr1_228309296_G_T	-	chr1:228309296	ENSG00000154358	ENST00000680850	OBSCN	splice_donor_variant	HIGH	.	T	G	1	3511	0	0.000284738	.	999	0	326	0	0	.	0	0	262	0	0	.	0
chr1_228317743_TGC_T	rs778025898	chr1:228317744-228317745	ENSG00000154358	ENST00000680850	OBSCN	frameshift_variant	HIGH	.	T	TGC	6	3506	0	0.00170843	2.94e-05	58.1098	0	326	0	0	0	0	0	262	0	0	0	0
chr1_228340726_GCTGATCCGCAACAAGGCGCGGAA_G	rs1558362274	chr1:228340727-228340749	ENSG00000154358	ENST00000680850	OBSCN	frameshift_variant	HIGH	.	G	GCTGATCCGCAACAAGGCGCGGAA	1	3511	0	0.000284738	.	999	0	326	0	0	.	0	0	262	0	0	.	0
chr1_228365561_G_A	rs755096840,COSV52758618	chr1:228365561	ENSG00000154358	ENST00000680850	OBSCN	splice_donor_variant	HIGH	.	A	G	2	3510	0	0.000569476	1.47e-05	38.7399	0	326	0	0	2.42e-05	0	0	262	0	0	0	0
chr1_228367069_C_T	-	chr1:228367069	ENSG00000154358	ENST00000680850	OBSCN	stop_gained	HIGH	.	T	C	1	3511	0	0.000284738	.	999	0	326	0	0	.	0	0	262	0	0	.	0
chr1_228371021_A_G	-	chr1:228371021	ENSG00000154358	ENST00000680850	OBSCN	splice_acceptor_variant	HIGH	.	G	A	8	3504	0	0.0022779	.	999	0	326	0	0	.	0	0	262	0	0	.	0
chr1_228371291_CCA_C	rs536227878,COSV62290565	chr1:228371292-228371293	ENSG00000154358	ENST00000680850	OBSCN	frameshift_variant	HIGH	.	C	CCA	21	3491	0	0.0059795	0.005928	1.00869	0	326	0	0	0.0004105	0	0	262	0	0	0	0
chr1_228371740_GC_G	rs71180793	chr1:228371741	ENSG00000154358	ENST00000680850	OBSCN	frameshift_variant	HIGH	.	G	GC	14	3498	0	0.00398633	0.003383	1.17834	0	326	0	0	0.0008926	0	1	261	0	0.00381679	0	999
chr1_228371748_C_CG	rs762005098	chr1:228371748-228371749	ENSG00000154358	ENST00000680850	OBSCN	frameshift_variant	HIGH	.	CG	C	0	3512	0	0	1.47e-05	0	0	326	0	0	9.66e-05	0	0	262	0	0	0	0
chr1_228371967_AG_A	rs753264156,COSV104679419,COSV105280958	chr1:228371968	ENSG00000154358	ENST00000680850	OBSCN	frameshift_variant	HIGH	.	A	AG	1	3511	0	0.000284738	.	999	0	326	0	0	.	0	0	262	0	0	.	0
chr1_228372695_ACCTC_A	-	chr1:228372696-228372699	ENSG00000154358	ENST00000680850	OBSCN	frameshift_variant	HIGH	.	A	ACCTC	1	3511	0	0.000284738	.	999	0	326	0	0	.	0	0	262	0	0	.	0
chr1_228373082_G_A	rs200271514	chr1:228373082	ENSG00000154358	ENST00000680850	OBSCN	splice_donor_variant	HIGH	.	A	G	0	3512	0	0	0.0001323	0	0	326	0	0	4.83e-05	0	1	261	0	0.00381679	0	999
chr1_228373944_AG_A	rs1415467949	chr1:228373945	ENSG00000154358	ENST00000680850	OBSCN	frameshift_variant	HIGH	.	A	AG	1	3511	0	0.000284738	1.47e-05	19.3699	0	326	0	0	0	0	0	262	0	0	0	0
chr1_228374584_G_C	rs55883237	chr1:228374584	ENSG00000154358	ENST00000680850	OBSCN	splice_acceptor_variant	HIGH	.	C	G	2	3510	0	0.000569476	0.0002058	2.76713	0	326	0	0	2.41e-05	0	0	262	0	0	0	0
chr1_228415115_T_C	rs74141230	chr1:228415115	ENSG00000162931	ENST00000366698	TRIM17	splice_acceptor_variant	HIGH	.	C	T	19	3493	0	0.00541002	0.003337	1.62122	42	284	0	0.128834	0.1293	0.996399	16	246	0	0.0610687	0.03185	1.91738
chr1_228425324_A_G	rs202122905	chr1:228425324	ENSG00000168148	ENST00000366696	H3-4	start_lost	HIGH	.	G	A	12	3500	0	0.00341686	2.94e-05	116.22	0	326	0	0	0	0	0	262	0	0	0	0
chr1_228425325_T_C	rs146533230,COSV64210931	chr1:228425325	ENSG00000168148	ENST00000366696	H3-4	start_lost	HIGH	.	C	T	4	3508	0	0.00113895	0.0001029	11.0685	0	326	0	0	7.24e-05	0	0	262	0	0	0	0
chr1_228493122_G_T	rs1338661069	chr1:228493122	ENSG00000168159	ENST00000305943	RNF187	stop_gained	HIGH	.	T	G	2	3510	0	0.000569476	.	999	0	326	0	0	.	0	0	262	0	0	.	0
chr1_228512005_C_G	rs1364073279	chr1:228512005	ENSG00000215811	ENST00000595971	BTNL10	splice_acceptor_variant,non_coding_transcript_variant	HIGH	.	G	C	1	3511	0	0.000284738	1.47e-05	19.3699	0	326	0	0	0	0	0	262	0	0	0	0
chr1_229487592_G_A	rs142513540,COSV99773668	chr1:229487592	ENSG00000069248	ENST00000261396	NUP133	stop_gained	HIGH	uncertain_significance	A	G	0	3512	0	0	1.47e-05	0	2	324	0	0.00613497	0.002149	2.8548	0	262	0	0	0	0
chr1_229498226_AT_A	-	chr1:229498227	ENSG00000069248	ENST00000261396	NUP133	frameshift_variant	HIGH	.	A	AT	1	3511	0	0.000284738	.	999	0	326	0	0	.	0	0	262	0	0	.	0
chr1_229527287_TG_T	rs759702377	chr1:229527288	ENSG00000135776	ENST00000344517	ABCB10	frameshift_variant	HIGH	.	T	TG	1	3511	0	0.000284738	8.87e-05	3.21012	0	326	0	0	0	0	0	262	0	0	0	0
chr1_229558185_CTCCGGGAG_C	-	chr1:229558186-229558193	ENSG00000135776	ENST00000344517	ABCB10	frameshift_variant	HIGH	.	C	CTCCGGGAG	1	3511	0	0.000284738	.	999	0	326	0	0	.	0	0	262	0	0	.	0
chr1_230755336_G_A	rs112693071,COSV55240514	chr1:230755336	ENSG00000135773	ENST00000271971	CAPN9	splice_acceptor_variant	HIGH	.	A	G	1	3511	0	0.000284738	0	999	0	326	0	0	0.001062	0	0	262	0	0	0	0
chr1_230759510_A_G	COSV55233250	chr1:230759510	ENSG00000135773	ENST00000271971	CAPN9	splice_acceptor_variant	HIGH	.	G	A	2	3510	0	0.000569476	.	999	0	326	0	0	.	0	0	262	0	0	.	0
chr1_230762651_A_G	rs28359631	chr1:230762651	ENSG00000135773	ENST00000271971	CAPN9	splice_acceptor_variant	HIGH	.	G	A	0	3512	0	0	0.0007201	0	0	326	0	0	0.00082	0	0	262	0	0	0.003165	0
chr1_230769264_G_T	-	chr1:230769264	ENSG00000135773	ENST00000271971	CAPN9	splice_donor_variant	HIGH	.	T	G	1	3511	0	0.000284738	.	999	0	326	0	0	.	0	0	262	0	0	.	0
chr1_230790191_T_G	rs143145032	chr1:230790191	ENSG00000135773	ENST00000271971	CAPN9	splice_donor_variant	HIGH	.	G	T	18	3494	0	0.00512529	0.00203	2.52477	0	326	0	0	0.0006284	0	5	257	0	0.019084	0.003165	6.02969
chr1_230791929_G_A	rs150456782,COSV55233217	chr1:230791929	ENSG00000135773	ENST00000271971	CAPN9	splice_donor_variant	HIGH	.	A	G	0	3512	0	0	2.94e-05	0	2	324	0	0.00613497	0.00381	1.61023	0	262	0	0	0	0
chr1_230931301_G_A	rs756578568,COSV64168962	chr1:230931301	ENSG00000143643	ENST00000366661	TTC13	stop_gained	HIGH	.	A	G	2	3510	0	0.000569476	.	999	0	326	0	0	.	0	0	262	0	0	.	0
chr1_230997268_G_A	rs200114138	chr1:230997268	ENSG00000173409	ENST00000310256	ARV1	splice_donor_variant	HIGH	.	A	G	2	3510	0	0.000569476	0.0006173	0.922527	0	326	0	0	0.0003621	0	0	262	0	0	0	0
chr1_231019937_G_A	rs138650916,COSV64166187	chr1:231019937	ENSG00000182118	ENST00000366654	FAM89A	stop_gained	HIGH	.	A	G	1	3511	0	0.000284738	4.41e-05	6.45664	0	326	0	0	9.66e-05	0	1	261	0	0.00381679	0	999
chr1_231039981_TGCCGCCCGGGCCCCGCC_T_m	rs756660826	chr1:231039982-231039998	ENSG00000182118	ENST00000366654	FAM89A	frameshift_variant	HIGH	.	T	TGCCGCCCGGGCCCCGCC	1	3511	0	0.000284738	0.0002509	1.13487	0	326	0	0	0.0001695	0	0	262	0	0	0	0
chr1_231039981_TGCCGCCCGGGCCCCGCC_TGCCGCCCGGGCCCCGCCGCCGCCCGGGCCCCGCC_m	rs756660826	chr1:231039982-231039998	ENSG00000182118	ENST00000366654	FAM89A	frameshift_variant	HIGH	.	TGCCGCCCGGGCCCCGCCGCCGCCCGGGCCCCGCC	TGCCGCCCGGGCCCCGCC	0	3512	0	0	2.95e-05	0	0	326	0	0	2.42e-05	0	1	261	0	0.00381679	0.006369	0.599277
chr1_231040159_CCCCGGACCGCGCCGTTGCCCGCGGCCCCGGGCGCCGCCCGGGCCCCACTCATCGCGCCGCGG_C	rs1558258727	chr1:231040160-231040221	ENSG00000182118	ENST00000366654	FAM89A	start_lost,5_prime_UTR_variant	HIGH	.	C	CCCCGGACCGCGCCGTTGCCCGCGGCCCCGGGCGCCGCCCGGGCCCCACTCATCGCGCCGCGG	5	3507	0	0.00142369	0.00021	6.77948	0	326	0	0	2.45e-05	0	0	262	0	0	0	0
chr1_231227061_A_T	rs779000270	chr1:231227061	ENSG00000143633	ENST00000366649	C1orf131	stop_gained	HIGH	.	T	A	0	3512	0	0	.	0	0	326	0	0	.	0	2	260	0	0.00763359	.	999
chr1_231262771_C_T	rs781300183,CM170896	chr1:231262771	ENSG00000116906	ENST00000366647	GNPAT	stop_gained	HIGH	.	T	C	1	3509	1	0.0002849	.	999	0	326	0	0	.	0	0	262	0	0	.	0
chr1_231270755_T_G	rs1571955307,CS120347	chr1:231270755	ENSG00000116906	ENST00000366647	GNPAT	splice_region_variant,splice_polypyrimidine_tract_variant,intron_variant	LOW	pathogenic	G	T	2	3510	0	0.0005695	.	999	0	326	0	0	.	0	0	262	0	0	.	0
chr1_231421488_TGGCCGCCGGC_T	-	chr1:231421489-231421498	ENSG00000135766	ENST00000366641	EGLN1	frameshift_variant	HIGH	.	T	TGGCCGCCGGC	0	3510	1	0	.	0	1	325	0	0.00306749	.	999	0	262	0	0	.	0
chr1_231626870_G_T	rs890764541	chr1:231626870	ENSG00000162946	ENST00000439617	DISC1	start_lost	HIGH	.	T	G	3	3509	0	0.000854214	2.95e-05	28.9564	0	326	0	0	0	0	0	262	0	0	0	0
chr1_232036727_ACT_A	-	chr1:232036728-232036729	ENSG00000162946	ENST00000439617	DISC1	frameshift_variant	HIGH	.	A	ACT	1	3511	0	0.000284738	.	999	0	326	0	0	.	0	0	262	0	0	.	0
chr1_232806201_AAAGT_A	rs767678428	chr1:232806202-232806205	ENSG00000212916	ENST00000418460	MAP10	frameshift_variant	HIGH	.	A	AAAGT	9	3503	0	0.00256264	.	999	0	326	0	0	.	0	0	262	0	0	.	0
chr1_232808011_C_G	rs201550699	chr1:232808011	ENSG00000212916	ENST00000418460	MAP10	stop_gained	HIGH	.	G	C	1	3511	0	0.000284738	4.41e-05	6.45664	0	326	0	0	0	0	0	262	0	0	0	0
chr1_232897272_G_A	rs1018870157	chr1:232897272	ENSG00000286774	ENST00000667494	.	splice_acceptor_variant,non_coding_transcript_variant	HIGH	.	A	G	1	3511	0	0.000284738	0.0002058	1.38357	0	326	0	0	0	0	0	262	0	0	0	0
chr1_232978210_C_A	rs778224462,COSV64052349	chr1:232978210	ENSG00000135778	ENST00000366628	NTPCR	stop_gained	HIGH	.	A	C	4	3508	0	0.00113895	0	999	0	326	0	0	0	0	0	262	0	0	0	0
chr1_233258312_G_T_m	COSV50860460	chr1:233258312	ENSG00000135749	ENST00000258229	PCNX2	stop_gained	HIGH	.	T	G	0	3512	0	0	.	0	1	325	0	0.00306749	.	999	0	262	0	0	.	0
chr1_233261309_G_A	rs368102043	chr1:233261309	ENSG00000135749	ENST00000258229	PCNX2	stop_gained	HIGH	.	A	G	1	3509	1	0.0002849	.	999	0	326	0	0	.	0	0	262	0	0	.	0
chr1_233262122_G_A	rs71638458	chr1:233262122	ENSG00000135749	ENST00000258229	PCNX2	stop_gained	HIGH	.	A	G	2	3510	0	0.000569476	.	999	0	326	0	0	.	0	0	262	0	0	.	0
chr1_233725515_TGCA_T	rs769791625	chr1:233725516-233725518	ENSG00000286109	ENST00000651271	.	splice_acceptor_variant,splice_polypyrimidine_tract_variant,intron_variant,non_coding_transcript_variant	HIGH	.	T	TGCA	2	3510	0	0.000569476	0.0007938	0.717405	0	326	0	0	0.0002172	0	0	262	0	0	0	0
chr1_233848190_C_T	rs902170421	chr1:233848190	ENSG00000286666	ENST00000655369	.	splice_acceptor_variant,non_coding_transcript_variant	HIGH	.	T	C	3	3509	0	0.000854214	5.88e-05	14.5274	0	326	0	0	0	0	0	262	0	0	0	0
chr1_234374282_T_TG	rs1161604507	chr1:234374282-234374283	ENSG00000168275	ENST00000366615	COA6	frameshift_variant	HIGH	.	TG	T	1	3511	0	0.000284738	.	999	0	326	0	0	.	0	0	262	0	0	.	0
chr1_234406033_G_A	rs201259533,COSV50192818,COSV50194605	chr1:234406033	ENSG00000059588	ENST00000040877	TARBP1	stop_gained	HIGH	.	A	G	0	3512	0	0	2.94e-05	0	1	325	0	0.00306749	0	999	0	262	0	0	0	0
chr1_234429261_AAG_A	-	chr1:234429262-234429263	ENSG00000059588	ENST00000040877	TARBP1	frameshift_variant	HIGH	.	A	AAG	1	3511	0	0.000284738	.	999	0	326	0	0	.	0	0	262	0	0	.	0
chr1_234457740_GA_G	rs1374087326	chr1:234457741	ENSG00000059588	ENST00000040877	TARBP1	frameshift_variant	HIGH	.	G	GA	2	3510	0	0.000569476	1.47e-05	38.7399	0	326	0	0	0	0	0	262	0	0	0	0
chr1_234463885_G_A	rs146861527	chr1:234463885	ENSG00000059588	ENST00000040877	TARBP1	stop_gained	HIGH	.	A	G	0	3512	0	0	0	0	2	324	0	0.00613497	0.000797	7.69758	0	262	0	0	0	0
chr1_234478338_CCGCCTCGCGCGCGCCGCGGGCGCGGTCGCCGCCGGGCT_C	rs1185631094	chr1:234478339-234478376	ENSG00000059588	ENST00000040877	TARBP1	frameshift_variant	HIGH	.	C	CCGCCTCGCGCGCGCCGCGGGCGCGGTCGCCGCCGGGCT	1	3511	0	0.000284738	4.44e-05	6.41302	0	326	0	0	0	0	0	262	0	0	0	0
chr1_234538630_A_G	rs111299004	chr1:234538630	ENSG00000286210	ENST00000652079	.	splice_donor_variant,non_coding_transcript_variant	HIGH	.	G	A	50	3462	0	0.0142369	0.01649	0.863366	2	324	0	0.00613497	0.00403	1.52232	4	258	0	0.0152672	0.003165	4.82375
chr1_234725678_GGTGA_G	rs199633345	chr1:234725679-234725682	ENSG00000227630	ENST00000641214	LINC01132	splice_donor_variant,splice_donor_region_variant,intron_variant,non_coding_transcript_variant	HIGH	.	G	GGTGA	2	3510	0	0.000569476	0.0003823	1.48961	2	324	0	0.00613497	0.001931	3.17709	0	262	0	0	0	0
chr1_235458787_C_T	rs764784497	chr1:235458787	ENSG00000162885	ENST00000366600	B3GALNT2	splice_acceptor_variant	HIGH	likely_pathogenic	T	C	4	3508	0	0.00113895	0	999	0	326	0	0	0	0	0	262	0	0	0	0
chr1_235465651_T_TAA	rs367543075	chr1:235465651-235465652	ENSG00000162885	ENST00000366600	B3GALNT2	frameshift_variant	HIGH	likely_pathogenic,pathogenic	TAA	T	1	3511	0	0.000284738	0.0002646	1.07611	0	326	0	0	2.41e-05	0	0	262	0	0	0	0
chr1_235774939_A_AT	-	chr1:235774939-235774940	ENSG00000143669	ENST00000389793	LYST	frameshift_variant	HIGH	.	AT	A	0	3510	1	0	.	0	0	326	0	0	.	0	1	261	0	0.00381679	.	999
chr1_235808932_G_C	COSV67704309	chr1:235808932	ENSG00000143669	ENST00000389793	LYST	stop_gained	HIGH	.	C	G	2	3510	0	0.000569476	.	999	0	326	0	0	.	0	0	262	0	0	.	0
chr1_236142781_C_G	rs993669585	chr1:236142781	ENSG00000077585	ENST00000366592	GPR137B	stop_gained	HIGH	.	G	C	1	3509	1	0.0002849	.	999	0	326	0	0	.	0	0	262	0	0	.	0
chr1_236183880_C_T	rs142455477	chr1:236183880	ENSG00000077585	ENST00000366592	GPR137B	stop_gained	HIGH	.	T	C	5	3507	0	0.00142369	0.0005735	2.48246	0	326	0	0	4.83e-05	0	0	262	0	0	0	0
chr1_236220869_G_A	rs570253193	chr1:236220869	ENSG00000086619	ENST00000354619	ERO1B	stop_gained	HIGH	.	A	G	1	3511	0	0.000284738	2.94e-05	9.68497	0	326	0	0	7.25e-05	0	0	262	0	0	0	0
chr1_236236277_C_T	rs773706001	chr1:236236277	ENSG00000086619	ENST00000354619	ERO1B	splice_donor_variant	HIGH	.	T	C	1	3511	0	0.000284738	2.94e-05	9.68497	0	326	0	0	2.42e-05	0	0	262	0	0	0	0
chr1_236350702_A_G	rs650692,COSV71544940	chr1:236350702	ENSG00000186197	ENST00000439430	EDARADD	splice_acceptor_variant	HIGH	.	G	A	1023	2489	0	0.291287	0.2897	1.00548	145	181	0	0.444785	0.4338	1.02532	94	168	0	0.358779	0.3057	1.17363
chr1_236491737_AG_A	rs562269952	chr1:236491738	ENSG00000186197	ENST00000642595	EDARADD	frameshift_variant,splice_region_variant,NMD_transcript_variant	HIGH	.	A	AG	1	3511	0	0.000284738	1.47e-05	19.3699	0	326	0	0	0.0003379	0	0	262	0	0	0	0
chr1_236574745_ACTCTT_A	-	chr1:236574746-236574750	ENSG00000119285	ENST00000366582	HEATR1	frameshift_variant	HIGH	.	A	ACTCTT	2	3502	4	0.000570776	.	999	0	326	0	0	.	0	0	262	0	0	.	0
chr1_236574752_GGATCCTCA_G_m	-	chr1:236574753-236574760	ENSG00000119285	ENST00000366582	HEATR1	frameshift_variant	HIGH	.	G	GGATCCTCA	2	3502	4	0.000570776	.	999	0	326	0	0	.	0	0	262	0	0	.	0
chr1_236585056_A_AT	-	chr1:236585056-236585057	ENSG00000119285	ENST00000366582	HEATR1	frameshift_variant	HIGH	.	AT	A	0	3512	0	0	.	0	0	326	0	0	.	0	1	261	0	0.00381679	.	999
chr1_236585942_C_A	COSV63982572	chr1:236585942	ENSG00000119285	ENST00000366582	HEATR1	splice_acceptor_variant	HIGH	.	A	C	1	3509	1	0.0002849	.	999	0	326	0	0	.	0	0	262	0	0	.	0
chr1_236808741_GA_G	-	chr1:236808742	ENSG00000116984	ENST00000366577	MTR	frameshift_variant	HIGH	.	G	GA	1	3511	0	0.000284738	.	999	0	326	0	0	.	0	0	262	0	0	.	0
chr1_237004256_CA_C	rs748658866	chr1:237004257	ENSG00000244020	ENST00000464121	MT1HL1	frameshift_variant	HIGH	.	C	CA	3	3509	0	0.000854214	0.000147	5.81098	0	326	0	0	0	0	0	262	0	0	0	0
chr1_237013508_G_A	rs1257284747	chr1:237013508	ENSG00000288099	ENST00000663658	.	splice_donor_variant,non_coding_transcript_variant	HIGH	.	A	G	1	3511	0	0.000284738	1.47e-05	19.3699	0	326	0	0	0	0	0	262	0	0	0	0
chr1_237566608_C_T	rs371303783,COSV63704672	chr1:237566608	ENSG00000198626	ENST00000366574	RYR2	stop_gained	HIGH	.	T	C	1	3511	0	0.000284738	2.94e-05	9.68497	0	326	0	0	0	0	0	262	0	0	0	0
chr1_237886856_G_A_m	rs34146449,COSV63911135	chr1:237886856	ENSG00000116996	ENST00000366570	ZP4	stop_gained	HIGH	.	A	G	0	3512	0	0	1.47e-05	0	3	323	0	0.00920245	0.004401	2.09099	0	262	0	0	0	0
chr1_238779052_A_G	rs373304584	chr1:238779052	ENSG00000224783	ENST00000422560	MIPEPP2	splice_donor_variant,non_coding_transcript_variant	HIGH	.	G	A	1	3511	0	0.000284738	5.88e-05	4.84248	0	326	0	0	0.0008207	0	0	262	0	0	0	0
chr1_240093206_G_A	rs1445709911,COSV100146694	chr1:240093206	ENSG00000155816	ENST00000319653	FMN2	stop_gained	HIGH	.	A	G	1	3511	0	0.000284738	.	999	0	326	0	0	.	0	0	262	0	0	.	0
chr1_240333932_C_T	rs1483564191,COSV60417350	chr1:240333932	ENSG00000155816	ENST00000319653	FMN2	stop_gained	HIGH	.	T	C	1	3511	0	0.000284738	.	999	0	326	0	0	.	0	0	262	0	0	.	0
chr1_240493438_G_A	rs373941682,CM1516564	chr1:240493438	ENSG00000180875	ENST00000318160	GREM2	missense_variant	MODERATE	pathogenic	A	G	0	3512	0	0	0	0	1	325	0	0.003067	2.41e-05	127.261	0	262	0	0	0	0
chr1_241465747_ACTACTGTTGCATTTGGGGACATCATGAAGTAAAATAAGGATAACTTACCAC_A	rs1553338859	chr1:241465748-241465798	ENSG00000287738	ENST00000662663	.	splice_donor_variant,splice_donor_5th_base_variant,non_coding_transcript_exon_variant,intron_variant	HIGH	.	A	ACTACTGTTGCATTTGGGGACATCATGAAGTAAAATAAGGATAACTTACCAC	4	3508	0	0.00113895	0.0006468	1.7609	18	308	0	0.0552147	0.05195	1.06284	4	258	0	0.0152672	0.01582	0.965055
chr1_241500533_CT_C	rs398123163,CD078039	chr1:241500534	ENSG00000091483	ENST00000366560	FH	frameshift_variant	HIGH	pathogenic	C	CT	1	3509	1	0.0002849	.	999	0	326	0	0	.	0	0	262	0	0	.	0
chr1_241519682_A_AG	rs1060500900	chr1:241519682-241519683	ENSG00000091483	ENST00000366560	FH	frameshift_variant	HIGH	uncertain_significance,likely_pathogenic,pathogenic	AG	A	3	3509	0	0.000854214	2.94e-05	29.0549	0	326	0	0	2.41e-05	0	0	262	0	0	0	0
chr1_241519717_G_C	rs199971078	chr1:241519717	ENSG00000091483	ENST00000366560	FH	stop_gained	HIGH	uncertain_significance,pathogenic	C	G	1	3511	0	0.000284738	.	999	0	326	0	0	.	0	0	262	0	0	.	0
chr1_241679530_C_T	rs41304038,COSV100843574	chr1:241679530	ENSG00000162843	ENST00000437684	WDR64	stop_gained	HIGH	.	T	C	1	3511	0	0.000284738	0.0004262	0.668085	0	326	0	0	9.66e-05	0	0	262	0	0	0	0
chr1_241769403_G_T	rs200845842	chr1:241769403	ENSG00000162843	ENST00000437684	WDR64	splice_acceptor_variant	HIGH	.	T	G	1	3511	0	0.000284738	0.000441	0.645664	0	326	0	0	2.42e-05	0	0	262	0	0	0	0
chr1_241857386_T_A	rs1342214336	chr1:241857386	ENSG00000174371	ENST00000366548	EXO1	stop_gained	HIGH	.	A	T	1	3511	0	0.000284738	.	999	0	326	0	0	.	0	0	262	0	0	.	0
chr1_241885313_G_C	rs4150000,CS013819	chr1:241885313	ENSG00000174371	ENST00000366548	EXO1	splice_acceptor_variant	HIGH	conflicting_interpretations_of_pathogenicity	C	G	12	3500	0	0.00341686	0.002939	1.16259	0	326	0	0	0.0006277	0	0	262	0	0	0	0
chr1_241958129_C_A	rs908626800	chr1:241958129	ENSG00000196289	ENST00000419583	BECN2	stop_gained	HIGH	.	A	C	0	3512	0	0	2.94e-05	0	0	326	0	0	0	0	1	261	0	0.00381679	0.009494	0.402022
chr1_241958182_ACAGT_A	rs1447900435	chr1:241958183-241958186	ENSG00000196289	ENST00000419583	BECN2	frameshift_variant	HIGH	.	A	ACAGT	1	3511	0	0.000284738	4.41e-05	6.45664	0	326	0	0	2.41e-05	0	0	262	0	0	0	0
chr1_241959026_G_A	rs184515322	chr1:241959026	ENSG00000196289	ENST00000419583	BECN2	stop_gained	HIGH	.	A	G	20	3492	0	0.00569476	0.007055	0.807195	1	325	0	0.00306749	0.001617	1.89702	1	261	0	0.00381679	0	999
chr1_242057602_A_T	rs780427378	chr1:242057602	ENSG00000224625	ENST00000436895	TUBB8P6	splice_acceptor_variant,non_coding_transcript_variant	HIGH	.	T	A	3	3509	0	0.000854214	0.0003823	2.23441	0	326	0	0	0.0001206	0	0	262	0	0	0	0
chr1_242060966_A_G	rs56768490	chr1:242060966	ENSG00000277099	ENST00000621768	.	splice_donor_variant,non_coding_transcript_variant	HIGH	.	G	A	238	3274	0	0.0677677	0.06387	1.06102	7	319	0	0.0214724	0.02127	1.00952	19	243	0	0.0725191	0.1171	0.619292
chr1_243031271_C_T	rs1377934248	chr1:243031271	ENSG00000291216	ENST00000436756	.	splice_donor_variant,non_coding_transcript_variant	HIGH	.	T	C	1	3509	1	0.0002849	0	999	0	326	0	0	0	0	0	262	0	0	0	0
chr1_243067289_T_C	rs142668256	chr1:243067289	ENSG00000291217	ENST00000627498	LINC01347	splice_acceptor_variant,non_coding_transcript_variant	HIGH	.	C	T	5	3507	0	0.00142369	0.003469	0.410404	0	326	0	0	0.001883	0	0	262	0	0	0.003165	0
chr1_243081889_C_T	-	chr1:243081889	ENSG00000291217	ENST00000627498	LINC01347	splice_donor_variant,non_coding_transcript_variant	HIGH	.	T	C	1	3511	0	0.000284738	.	999	0	324	1	0	.	0	0	262	0	0	.	0
chr1_243164985_GT_G	-	chr1:243164986	ENSG00000143702	ENST00000366542	CEP170	frameshift_variant	HIGH	.	G	GT	0	3512	0	0	.	0	1	325	0	0.00306749	.	999	0	262	0	0	.	0
chr1_243165187_T_TC	rs1337184493	chr1:243165187-243165188	ENSG00000143702	ENST00000366542	CEP170	frameshift_variant	HIGH	.	TC	T	1	3511	0	0.000284738	0	999	0	326	0	0	0	0	0	262	0	0	0	0
chr1_243286277_ACT_A	-	chr1:243286278-243286279	ENSG00000054282	ENST00000366541	SDCCAG8	frameshift_variant	HIGH	.	A	ACT	0	3512	0	0	.	0	1	325	0	0.00306749	.	999	0	262	0	0	.	0
chr1_243489095_GGA_G	rs765785386	chr1:243489096-243489097	ENSG00000054282	ENST00000366541	SDCCAG8	frameshift_variant	HIGH	.	G	GGA	1	3511	0	0.000284738	0	999	0	326	0	0	0	0	0	262	0	0	0	0
chr1_244045288_CTAAG_C	rs201252662	chr1:244045289-244045292	ENSG00000226828	ENST00000440494	LINC02774	splice_donor_variant,non_coding_transcript_exon_variant	HIGH	.	C	CTAAG	1	3511	0	0.000284738	0.0001323	2.15221	6	320	0	0.0184049	0.02144	0.858438	2	260	0	0.00763359	0.003165	2.41188
chr1_244364719_C_T	rs200838303,COSV57372545	chr1:244364719	ENSG00000173728	ENST00000308105	C1orf100	stop_gained	HIGH	.	T	C	0	3512	0	0	7.35e-05	0	1	325	0	0.00306749	0.0001692	18.1293	0	262	0	0	0	0
chr1_244423895_TTTAAAAAAAATCAAAAAATGCATTCATTCCTTCCATTTTGAAACACAAGTTAGTTACCTCTCAGAGAAGCCATCAAAGTCAGAAACAAGGTCGCACATCCTGAGTCCACTCCGAGCAGCTTTGGACGAATAAACTGGGCCAATGCCCTTTTTTGTTGTACCCAAAC_T	-	chr1:244423896-244424061	ENSG00000035687	ENST00000366535	ADSS2	splice_acceptor_variant,splice_donor_variant,splice_donor_5th_base_variant,coding_sequence_variant,intron_variant	HIGH	.	T	TTTAAAAAAAATCAAAAAATGCATTCATTCCTTCCATTTTGAAACACAAGTTAGTTACCTCTCAGAGAAGCCATCAAAGTCAGAAACAAGGTCGCACATCCTGAGTCCACTCCGAGCAGCTTTGGACGAATAAACTGGGCCAATGCCCTTTTTTGTTGTACCCAAAC	1	3511	0	0.000284738	.	999	0	326	0	0	.	0	0	262	0	0	.	0
chr1_244593497_A_G	COSV100834953	chr1:244593497	ENSG00000179397	ENST00000366534	CATSPERE	splice_acceptor_variant	HIGH	.	G	A	1	3511	0	0.000284738	.	999	0	326	0	0	.	0	0	262	0	0	.	0
chr1_244593580_T_A	rs768495844	chr1:244593580	ENSG00000179397	ENST00000366534	CATSPERE	splice_donor_variant	HIGH	.	A	T	9	3503	0	0.00256264	2.94e-05	87.1647	0	326	0	0	0	0	1	261	0	0.00381679	0	999
chr1_244730490_T_TGCGCGGGCCGCCC	rs1255750233	chr1:244730490-244730491	ENSG00000284188	ENST00000640271	.	frameshift_variant	HIGH	.	TGCGCGGGCCGCCC	T	13	3499	0	0.00370159	0.001234	2.99967	0	326	0	0	0.0001708	0	0	262	0	0	0.003205	0
chr1_244842249_T_TC	-	chr1:244842249-244842250	ENSG00000203667	ENST00000411948	COX20	frameshift_variant	HIGH	.	TC	T	1	3511	0	0.000284738	.	999	0	326	0	0	.	0	0	262	0	0	.	0
chr1_244843092_CAG_C	rs1327809538	chr1:244843093-244843094	ENSG00000203667	ENST00000411948	COX20	frameshift_variant	HIGH	.	C	CAG	0	3512	0	0	.	0	0	326	0	0	.	0	1	261	0	0.00381679	.	999
chr1_244843115_TATTATATGAAGGTACCCACCTCGATCCTGAAAGAAAACACAACGGCAGCAGCAGCA_T	-	chr1:244843116-244843171	ENSG00000203667	ENST00000411948	COX20	frameshift_variant	HIGH	.	T	TATTATATGAAGGTACCCACCTCGATCCTGAAAGAAAACACAACGGCAGCAGCAGCA	2	3510	0	0.000569476	.	999	0	326	0	0	.	0	0	262	0	0	.	0
chr1_245083473_C_T	rs149676779,COSV63657102	chr1:245083473	ENSG00000203666	ENST00000366523	EFCAB2	stop_gained	HIGH	.	T	C	1	3511	0	0.000284738	2.94e-05	9.68497	0	326	0	0	0	0	0	262	0	0	0	0
chr1_245687247_C_T	-	chr1:245687247	ENSG00000162849	ENST00000407071	KIF26B	stop_gained	HIGH	.	T	C	1	3511	0	0.000284738	.	999	0	326	0	0	.	0	0	262	0	0	.	0
chr1_245688134_GC_G	rs1385639497	chr1:245688135	ENSG00000162849	ENST00000407071	KIF26B	frameshift_variant	HIGH	.	G	GC	0	3512	0	0	1.47e-05	0	1	325	0	0.00306749	0	999	0	262	0	0	0	0
chr1_246330535_CATCT_C	rs751089945	chr1:246330536-246330539	ENSG00000185420	ENST00000490107	SMYD3	splice_acceptor_variant,coding_sequence_variant	HIGH	.	C	CATCT	4	3508	0	0.00113895	0.000147	7.74797	0	326	0	0	2.41e-05	0	1	261	0	0.00381679	0	999
chr1_246556614_G_A	rs144705516,COSV105292673	chr1:246556614	ENSG00000162851	ENST00000366514	TFB2M	stop_gained	HIGH	.	A	G	1	3511	0	0.000284738	5.88e-05	4.84248	1	325	0	0.00306749	2.42e-05	126.756	0	262	0	0	0	0
chr1_246557429_G_A	rs745408018	chr1:246557429	ENSG00000162851	ENST00000366514	TFB2M	stop_gained	HIGH	.	A	G	1	3511	0	0.000284738	.	999	0	326	0	0	.	0	0	262	0	0	.	0
chr1_246591845_TC_T	-	chr1:246591846	ENSG00000162852	ENST00000366513	CNST	frameshift_variant	HIGH	.	T	TC	1	3511	0	0.000284738	.	999	0	326	0	0	.	0	0	262	0	0	.	0
chr1_246744075_G_C	rs147652217	chr1:246744075	ENSG00000143653	ENST00000366510	SCCPDH	splice_acceptor_variant	HIGH	.	C	G	14	3498	0	0.00398633	0.0005735	6.95089	0	326	0	0	4.84e-05	0	0	262	0	0	0	0
chr1_246815245_AC_A	rs143139702	chr1:246815246	ENSG00000223519	ENST00000504864	KIF28P	splice_donor_variant,non_coding_transcript_variant	HIGH	.	A	AC	0	3512	0	0	0.0003528	0	6	320	0	0.0184049	0.0342	0.538155	4	258	0	0.0152672	0	999
chr1_246843930_T_A	rs148600466	chr1:246843930	ENSG00000153207	ENST00000648844	AHCTF1	splice_acceptor_variant	HIGH	.	A	T	31	3481	0	0.00882688	0.01225	0.720562	2	324	0	0.00613497	0.002753	2.22847	0	262	0	0	0.003165	0
chr1_246987509_AC_A	rs540324680	chr1:246987510	ENSG00000197472	ENST00000339986	ZNF695	frameshift_variant	HIGH	.	A	AC	4	3508	0	0.00113895	0.001044	1.09095	0	326	0	0	0.0001449	0	0	262	0	0	0	0
chr1_246988114_C_T	-	chr1:246988114	ENSG00000197472	ENST00000339986	ZNF695	stop_gained	HIGH	.	T	C	0	3512	0	0	.	0	0	326	0	0	.	0	0	262	0	0	.	0
chr1_246988131_C_T	rs34327828	chr1:246988131	ENSG00000197472	ENST00000339986	ZNF695	stop_gained	HIGH	.	T	C	1	3511	0	0.000284738	0.0001617	1.7609	0	326	0	0	2.41e-05	0	0	262	0	0	0	0
chr1_247037487_TG_T	-	chr1:247037488	ENSG00000277462	ENST00000366503	ZNF670	frameshift_variant	HIGH	.	T	TG	2	3510	0	0.000569476	.	999	0	326	0	0	.	0	0	262	0	0	.	0
chr1_247100508_TAC_T	rs778738923	chr1:247100509-247100510	ENSG00000188295	ENST00000448299	ZNF669	frameshift_variant	HIGH	.	T	TAC	1	3511	0	0.000284738	0.000338	0.84242	0	326	0	0	2.41e-05	0	0	262	0	0	0	0
chr1_247100544_C_A	COSV58536966	chr1:247100544	ENSG00000188295	ENST00000448299	ZNF669	stop_gained	HIGH	.	A	C	1	3511	0	0.000284738	.	999	0	326	0	0	.	0	0	262	0	0	.	0
chr1_247101180_CTT_C	rs774580156	chr1:247101181-247101182	ENSG00000188295	ENST00000448299	ZNF669	frameshift_variant	HIGH	.	C	CTT	1	3511	0	0.000284738	0.0002646	1.07611	0	326	0	0	2.41e-05	0	0	262	0	0	0	0
chr1_247101293_TCA_T	rs765057569	chr1:247101294-247101295	ENSG00000188295	ENST00000448299	ZNF669	stop_gained,frameshift_variant	HIGH	.	T	TCA	1	3511	0	0.000284738	0	999	0	326	0	0	0	0	0	262	0	0	0	0
chr1_247156803_G_T	rs33998996,COSV99072257	chr1:247156803	ENSG00000196418	ENST00000543802	ZNF124	stop_gained	HIGH	benign	T	G	11	3501	0	0.00313212	0.006248	0.501299	0	326	0	0	0.001062	0	0	262	0	0	0	0
chr1_247157404_C_T	rs185718770	chr1:247157404	ENSG00000196418	ENST00000543802	ZNF124	splice_acceptor_variant	HIGH	.	T	C	0	3512	0	0	0	0	2	324	0	0.00613497	7.24e-05	84.7371	0	262	0	0	0	0
chr1_247210994_C_T	rs56290581	chr1:247210994	ENSG00000232347	ENST00000428687	.	splice_acceptor_variant,non_coding_transcript_variant	HIGH	.	T	C	51	3461	0	0.0145216	0.007231	2.00825	0	326	0	0	0.002725	0	1	261	0	0.00381679	0	999
chr1_247256207_T_C	rs1778540	chr1:247256207	ENSG00000197617	ENST00000472952	VN1R5	stop_lost	HIGH	.	C	T	3202	310	0	0.911731	0.9097	1.00223	183	143	0	0.56135	0.6079	0.923424	221	41	0	0.843511	0.879	0.959626
chr1_247273589_G_A	-	chr1:247273589	ENSG00000289566	ENST00000689865	.	splice_donor_variant,non_coding_transcript_variant	HIGH	.	A	G	1	3511	0	0.000284738	.	999	0	326	0	0	.	0	0	262	0	0	.	0
chr1_247365228_AGAC_AAC	rs539417938	chr1:247365229-247365231	ENSG00000289234	ENST00000697395	ZNF496-DT	splice_acceptor_variant,non_coding_transcript_exon_variant	HIGH	.	AAC	AGAC	223	3289	0	0.0634966	0.06062	1.04745	47	279	0	0.144172	0.1425	1.01173	21	241	0	0.0801527	0.06013	1.33299
chr1_247531855_G_GT	rs570164676	chr1:247531855-247531856	ENSG00000196242	ENST00000641802	OR2C3	stop_gained,frameshift_variant	HIGH	.	GT	G	2	3510	0	0.000569476	0.0004703	1.21088	0	326	0	0	9.66e-05	0	0	262	0	0	0	0
chr1_247556467_G_A	rs56043070,CS168213	chr1:247556467	ENSG00000169224	ENST00000366488	GCSAML	splice_donor_variant	HIGH	.	A	G	270	3240	1	0.0769231	0.06696	1.14879	18	308	0	0.0552147	0.03722	1.48347	29	233	0	0.110687	0.08861	1.24915
chr1_247620299_A_AT	rs144928983	chr1:247620299-247620300	ENSG00000198452	ENST00000641545	OR14L1P	frameshift_variant	HIGH	.	AT	A	0	3512	0	0	0.0003823	0	33	293	0	0.101227	0.07314	1.38402	2	260	0	0.00763359	0.009494	0.804043
chr1_247672312_CT_C	rs139644316	chr1:247672313	ENSG00000197437	ENST00000642119	OR13G1	frameshift_variant	HIGH	.	C	CT	0	3510	1	0	0	0	2	324	0	0.00613497	0.01782	0.344274	0	262	0	0	0	0
chr1_247672487_G_GA	-	chr1:247672487-247672488	ENSG00000197437	ENST00000642119	OR13G1	frameshift_variant	HIGH	.	GA	G	2	3510	0	0.000569476	.	999	0	326	0	0	.	0	0	262	0	0	.	0
chr1_247679639_C_G	rs75104286	chr1:247679639	ENSG00000197437	ENST00000642119	OR13G1	splice_donor_variant	HIGH	.	G	C	0	3512	0	0	2.94e-05	0	4	322	0	0.0122699	0.01863	0.658612	0	262	0	0	0	0
chr1_247712672_A_AG	rs752225816	chr1:247712672-247712673	ENSG00000169214	ENST00000641470	OR6F1	frameshift_variant	HIGH	.	AG	A	1	3511	0	0.000284738	0.0001176	2.42124	0	326	0	0	0	0	0	262	0	0	0	0
chr1_247712673_A_AG_m	rs755804539	chr1:247712673-247712674	ENSG00000169214	ENST00000641470	OR6F1	frameshift_variant	HIGH	.	AG	A	1	3511	0	0.000284738	0.0001176	2.42124	0	326	0	0	0	0	0	262	0	0	0	0
chr1_247712721_AAGTCCTGGGGC_A	rs534088745	chr1:247712722-247712732	ENSG00000169214	ENST00000641470	OR6F1	frameshift_variant	HIGH	.	A	AAGTCCTGGGGC	24	3488	0	0.00683371	0.003087	2.21371	1	325	0	0.00306749	0.0006997	4.384	0	262	0	0	0	0
chr1_247723508_AC_A	rs761432493	chr1:247723509	ENSG00000241128	ENST00000366485	OR14A2	frameshift_variant	HIGH	.	A	AC	17	3493	1	0.00484331	0.0005438	8.90641	0	326	0	0	0.0001206	0	0	262	0	0	0	0
chr1_247775606_T_C	rs6587482	chr1:247775606	ENSG00000228336	ENST00000446393	OR9H1P	stop_lost	HIGH	.	C	T	3510	0	1	1	1	1	324	2	0	0.993865	0.9959	0.997957	262	0	0	1	1	1
chr1_247775825_CTGTCTTTG_C	rs1166471245	chr1:247775826-247775833	ENSG00000228336	ENST00000446393	OR9H1P	frameshift_variant	HIGH	.	C	CTGTCTTTG	0	3510	1	0	7.35e-05	0	0	326	0	0	0	0	1	261	0	0.00381679	0	999
chr1_247841896_T_C	rs763908015	chr1:247841896	ENSG00000197591	ENST00000355784	OR11L1	start_lost	HIGH	.	C	T	1	3511	0	0.000284738	0.0001176	2.42124	0	326	0	0	0	0	0	262	0	0	0	0
chr1_247857547_G_T	rs539377117	chr1:247857547	ENSG00000162722	ENST00000366481	TRIM58	stop_gained	HIGH	.	T	G	1	3511	0	0.000284738	0.001193	0.238674	0	326	0	0	0.0002415	0	0	262	0	0	0	0
chr1_247864813_C_T	rs146992716,COSV63572160	chr1:247864813	ENSG00000162722	ENST00000366481	TRIM58	stop_gained	HIGH	.	T	C	1	3511	0	0.000284738	2.94e-05	9.68497	0	326	0	0	9.65e-05	0	0	262	0	0	0	0
chr1_247876487_T_C	rs148369481	chr1:247876487	ENSG00000162722	ENST00000366481	TRIM58	stop_lost	HIGH	.	C	T	30	3482	0	0.00854214	0.008584	0.995124	0	326	0	0	0.001978	0	1	261	0	0.00381679	0	999
chr1_247896477_G_GA	rs80255919	chr1:247896477-247896478	ENSG00000238243	ENST00000360358	OR2W3	frameshift_variant	HIGH	.	GA	G	528	2984	0	0.150342	0.149	1.009	42	284	0	0.128834	0.1339	0.962168	44	218	0	0.167939	0.1297	1.29483
chr1_247921019_T_C	rs148810697	chr1:247921019	ENSG00000177462	ENST00000641945	OR2T8	start_lost	HIGH	.	C	T	1	3511	0	0.000284738	2.94e-05	9.68497	4	322	0	0.0122699	0.01052	1.16634	1	261	0	0.00381679	0	999
chr1_247921168_C_CG_m	rs547311711	chr1:247921168-247921169	ENSG00000177462	ENST00000641945	OR2T8	frameshift_variant	HIGH	.	CG	C	21	3491	0	0.0059795	0.01052	0.568393	1	325	0	0.00306749	0.01007	0.304616	4	258	0	0.0152672	0.01754	0.870421
chr1_247921447_C_CA_m	rs1201849920,COSV105878146	chr1:247921447-247921448	ENSG00000177462	ENST00000641945	OR2T8	frameshift_variant	HIGH	.	CA	C	4	3432	38	0.00116414	.	999	1	303	11	0.00328947	.	999	0	252	5	0	.	0
chr1_247921451_CGTGTTGG_C	rs761177052	chr1:247921452-247921458	ENSG00000177462	ENST00000641945	OR2T8	frameshift_variant	HIGH	.	C	CGTGTTGG	1	3471	20	0.000288018	9.59e-05	3.00332	0	310	8	0	0.0001256	0	0	248	7	0	0	0
chr1_247921515_T_G	rs146378550,COSV60663427	chr1:247921515	ENSG00000177462	ENST00000641945	OR2T8	stop_gained	HIGH	.	G	T	0	3512	0	0	0	0	2	322	1	0.00617284	0.01438	0.429266	0	262	0	0	0	0
chr1_247934033_AG_A	rs554373301	chr1:247934034	ENSG00000177275	ENST00000318244	OR2AJ1	frameshift_variant	HIGH	.	A	AG	0	3512	0	0	1.47e-05	0	2	324	0	0.00613497	0.007793	0.787241	0	262	0	0	0	0
chr1_247934735_TTCTG_T	rs529421944	chr1:247934736-247934739	ENSG00000177275	ENST00000318244	OR2AJ1	frameshift_variant	HIGH	.	T	TTCTG	0	3512	0	0	0	0	1	325	0	0.00306749	0.005862	0.523283	0	262	0	0	0	0
chr1_247949650_C_T	rs145507153,COSV61727997	chr1:247949650	ENSG00000279263	ENST00000623922	OR2L8	stop_gained	HIGH	.	T	C	0	3512	0	0	0.0001176	0	5	321	0	0.0153374	0.01951	0.786131	2	260	0	0.00763359	0.006329	1.20613
chr1_247949724_T_A	rs10888281	chr1:247949724	ENSG00000279263	ENST00000623922	OR2L8	stop_gained	HIGH	.	A	T	3360	152	0	0.95672	0.9503	1.00676	142	184	0	0.435583	0.4075	1.06891	206	56	0	0.78626	0.8956	0.877914
chr1_247966113_TTG_T	rs369211584	chr1:247966114-247966115	ENSG00000187080	ENST00000366480	OR2AK2	frameshift_variant	HIGH	.	T	TTG	0	3512	0	0	0.0002499	0	5	321	0	0.0153374	0.02259	0.678947	3	259	0	0.0114504	0	999
chr1_248038581_CT_C	rs771266420,COSV63555601	chr1:248038582	ENSG00000203663	ENST00000641771	OR2L2	frameshift_variant	HIGH	.	C	CT	0	3512	0	0	.	0	0	326	0	0	.	0	0	262	0	0	.	0
chr1_248038861_GT_G	rs746095999,COSV63549022,COSV63556852	chr1:248038862	ENSG00000203663	ENST00000641771	OR2L2	frameshift_variant	HIGH	.	G	GT	0	3510	1	0	0	0	2	324	0	0.00613497	0.000362	16.9474	0	262	0	0	0	0
chr1_248061149_T_A	rs755588484,COSV63454441	chr1:248061149	ENSG00000198128	ENST00000359959	OR2L3	stop_gained	HIGH	.	A	T	2	3508	1	0.000569801	5.89e-05	9.67404	0	326	0	0	0	0	0	262	0	0	0	0
chr1_248061408_C_CTG	-	chr1:248061408-248061409	ENSG00000198128	ENST00000359959	OR2L3	frameshift_variant	HIGH	.	CTG	C	1	3511	0	0.000284738	.	999	0	326	0	0	.	0	0	262	0	0	.	0
chr1_248061412_T_TTTAACTTCC	-	chr1:248061412-248061413	ENSG00000198128	ENST00000359959	OR2L3	stop_gained,inframe_insertion	HIGH	.	TTTAACTTCC	T	1	3511	0	0.000284738	.	999	0	326	0	0	.	0	0	262	0	0	.	0
chr1_248061414_A_AGC	-	chr1:248061414-248061415	ENSG00000198128	ENST00000359959	OR2L3	frameshift_variant	HIGH	.	AGC	A	1	3511	0	0.000284738	.	999	0	326	0	0	.	0	0	262	0	0	.	0
chr1_248061416_T_TCCTGAACA	-	chr1:248061416-248061417	ENSG00000198128	ENST00000359959	OR2L3	frameshift_variant	HIGH	.	TCCTGAACA	T	1	3511	0	0.000284738	.	999	0	326	0	0	.	0	0	262	0	0	.	0
chr1_248061474_C_T	rs201381266,COSV63455759	chr1:248061474	ENSG00000198128	ENST00000359959	OR2L3	stop_gained	HIGH	.	T	C	1	3509	1	0.0002849	2.94e-05	9.69048	0	326	0	0	7.25e-05	0	0	262	0	0	0	0
chr1_248203068_A_G	rs148365126	chr1:248203068	ENSG00000228198	ENST00000641626	OR2M3	start_lost	HIGH	.	G	A	10	3502	0	0.00284738	0.008365	0.340392	1	325	0	0.00306749	0.001327	2.31159	2	260	0	0.00763359	0.003165	2.41188
chr1_248204004_T_A	rs41304018,COSV71759264	chr1:248204004	ENSG00000228198	ENST00000641626	OR2M3	stop_lost	HIGH	.	A	T	26	3484	1	0.00740741	0.005897	1.25613	0	326	0	0	0.001233	0	1	261	0	0.00381679	0	999
chr1_248239345_ACT_A	rs555153131	chr1:248239346-248239347	ENSG00000171180	ENST00000641868	OR2M4	frameshift_variant	HIGH	.	A	ACT	0	3512	0	0	2.95e-05	0	2	324	0	0.00613497	0.006397	0.959038	0	262	0	0	0.003165	0
chr1_248239401_TA_T	rs766835655	chr1:248239402	ENSG00000171180	ENST00000641868	OR2M4	frameshift_variant	HIGH	.	T	TA	0	3512	0	0	0	0	0	326	0	0	0.001449	0	1	261	0	0.00381679	0	999
chr1_248239595_C_T	rs143728385,COSV60709583	chr1:248239595	ENSG00000171180	ENST00000641868	OR2M4	stop_gained	HIGH	.	T	C	0	3512	0	0	7.35e-05	0	1	325	0	0.00306749	0.003335	0.919786	0	262	0	0	0	0
chr1_248239832_C_T	rs750569030	chr1:248239832	ENSG00000171180	ENST00000641868	OR2M4	stop_gained	HIGH	.	T	C	1	3511	0	0.000284738	1.47e-05	19.3699	0	326	0	0	0	0	0	262	0	0	0	0
chr1_248273207_AAC_A	rs1175550356	chr1:248273208-248273209	ENSG00000177212	ENST00000641220	OR2T33	frameshift_variant	HIGH	.	A	AAC	1	3511	0	0.000284738	.	999	0	326	0	0	.	0	0	262	0	0	.	0
chr1_248273662_G_GC	rs760050838	chr1:248273662-248273663	ENSG00000177212	ENST00000641220	OR2T33	frameshift_variant	HIGH	.	GC	G	0	3512	0	0	0.0001177	0	2	324	0	0.00613497	0.003157	1.94329	1	261	0	0.00381679	0	999
chr1_248294830_TAA_T	rs145414211	chr1:248294831-248294832	ENSG00000177201	ENST00000641276	OR2T12	frameshift_variant	HIGH	.	T	TAA	2	3510	0	0.000569476	0.0005588	1.01911	0	326	0	0	0.000677	0	0	262	0	0	0	0
chr1_248295018_A_T	rs147379132	chr1:248295018	ENSG00000177201	ENST00000641276	OR2T12	stop_gained	HIGH	.	T	A	0	3512	0	0	0	0	1	325	0	0.00306749	0.0005368	5.71439	0	262	0	0	0	0
chr1_248295159_CA_C	rs748975220	chr1:248295160	ENSG00000177201	ENST00000641276	OR2T12	frameshift_variant	HIGH	.	C	CA	0	3512	0	0	2.96e-05	0	0	326	0	0	2.53e-05	0	1	261	0	0.00381679	0	999
chr1_248295194_G_A	rs144460046	chr1:248295194	ENSG00000177201	ENST00000641276	OR2T12	stop_gained	HIGH	.	A	G	0	3512	0	0	1.48e-05	0	8	318	0	0.0245399	0.01862	1.31793	0	262	0	0	0	0
chr1_248295332_AG_A	rs772610846	chr1:248295333	ENSG00000177201	ENST00000641276	OR2T12	frameshift_variant	HIGH	.	A	AG	1	3511	0	0.000284738	1.48e-05	19.2391	0	326	0	0	0.003792	0	0	262	0	0	0	0
chr1_248295572_TC_T	rs751428300	chr1:248295573	ENSG00000177201	ENST00000641276	OR2T12	frameshift_variant	HIGH	.	T	TC	2	3422	44	0.000584112	1.53e-05	38.1773	0	326	0	0	0	0	0	262	0	0	0	0
chr1_248295573_CT_C	rs11339452,COSV58775882,COSV58777113	chr1:248295574	ENSG00000177201	ENST00000641276	OR2T12	frameshift_variant	HIGH	.	C	CT	567	2941	2	0.161631	0.1727	0.935904	8	318	0	0.0245399	0.04055	0.605176	26	236	0	0.0992366	0.1487	0.667361
chr1_248295578_T_C	rs201895737	chr1:248295578	ENSG00000177201	ENST00000641276	OR2T12	start_lost	HIGH	.	C	T	1	3511	0	0.000284738	5.88e-05	4.84248	0	326	0	0	2.42e-05	0	0	262	0	0	0.003165	0
chr1_248361985_CTACG_C	rs141576206	chr1:248361986-248361989	ENSG00000196944	ENST00000366473	OR2T4	frameshift_variant	HIGH	.	C	CTACG	0	3512	0	0	0.0001475	0	34	292	0	0.104294	0.09248	1.12775	4	258	0	0.0152672	0	999
chr1_248362026_C_CTA	rs61248663,COSV63543228	chr1:248362026-248362027	ENSG00000196944	ENST00000366473	OR2T4	frameshift_variant	HIGH	.	CTA	C	570	2942	0	0.162301	0.1664	0.975365	83	243	0	0.254601	0.2367	1.07563	38	224	0	0.145038	0.193	0.751493
chr1_248362336_CA_C	rs34079073,COSV63543253,COSV63544680	chr1:248362337	ENSG00000196944	ENST00000366473	OR2T4	frameshift_variant	HIGH	.	C	CA	1935	1577	0	0.550968	0.5291	1.04133	125	201	0	0.383436	0.3637	1.05426	132	130	0	0.503817	0.5032	1.00123
chr1_248387882_AT_A_m	rs756195443,COSV100861645,COSV63216379	chr1:248387883	ENSG00000198104	ENST00000641644	OR2T6	frameshift_variant	HIGH	.	A	AT	3	3509	0	0.000854214	0.0004263	2.00379	0	326	0	0	7.24e-05	0	0	262	0	0	0.003165	0
chr1_248406591_G_A	rs143395695	chr1:248406591	ENSG00000175143	ENST00000642005	OR2T1	stop_gained	HIGH	.	A	G	0	3510	1	0	2.94e-05	0	1	325	0	0.00306749	0.01451	0.211405	2	260	0	0.00763359	0	999
chr1_248439469_G_A	rs28558400	chr1:248439469	ENSG00000227152	ENST00000641057	OR2T7	splice_donor_variant	HIGH	.	A	G	527	2985	0	0.150057	0.1614	0.929721	110	216	0	0.337423	0.3359	1.00454	46	216	0	0.175573	0.2051	0.856034
chr1_248452798_A_G	rs200594629,COSV105909145	chr1:248452798	ENSG00000196240	ENST00000641925	OR2T2	start_lost	HIGH	.	G	A	4	3508	0	0.00113895	0.0007505	1.51759	0	326	0	0	0.0001457	0	0	262	0	0	0	0
chr1_248452923_C_CA	rs763836447	chr1:248452923-248452924	ENSG00000196240	ENST00000641925	OR2T2	frameshift_variant	HIGH	.	CA	C	1	3511	0	0.000284738	0.000529	0.538257	0	326	0	0	9.65e-05	0	0	262	0	0	0	0
chr1_248452999_TC_T	rs745819505,COSV61618575	chr1:248453000	ENSG00000196240	ENST00000641925	OR2T2	frameshift_variant	HIGH	.	T	TC	0	3512	0	0	0	0	0	326	0	0	0.0008018	0	1	261	0	0.00381679	0	999
chr1_248453116_A_AC	rs748522473	chr1:248453116-248453117	ENSG00000196240	ENST00000641925	OR2T2	frameshift_variant	HIGH	.	AC	A	3	3509	0	0.000854214	0.0007201	1.18624	0	326	0	0	2.43e-05	0	0	262	0	0	0	0
chr1_248453245_T_TG	rs761445914	chr1:248453245-248453246	ENSG00000196240	ENST00000641925	OR2T2	frameshift_variant	HIGH	.	TG	T	0	3512	0	0	0	0	1	325	0	0.00306749	0.003737	0.820842	0	262	0	0	0	0
chr1_248453288_CTA_C	rs769387877	chr1:248453289-248453290	ENSG00000196240	ENST00000641925	OR2T2	frameshift_variant	HIGH	.	C	CTA	2	3510	0	0.000569476	0.0007588	0.750496	2	324	0	0.00613497	0.001835	3.34331	1	261	0	0.00381679	0	999
chr1_248453429_CTCTA_C	rs201716034	chr1:248453430-248453433	ENSG00000196240	ENST00000641925	OR2T2	frameshift_variant	HIGH	.	C	CTCTA	0	3512	0	0	0.0003427	0	1	325	0	0.00306749	0.002396	1.28025	0	262	0	0	0	0
chr1_248453527_TC_T	rs775515375	chr1:248453528	ENSG00000196240	ENST00000641925	OR2T2	frameshift_variant	HIGH	.	T	TC	0	3512	0	0	0	0	1	325	0	0.00306749	0.0008488	3.61391	1	261	0	0.00381679	0	999
chr1_248453739_C_CATCAGGGTGATGACTGTGTGATCAGGAAGGACTAACAGGGACTCCCAGAGAGT	rs1558342239	chr1:248453739-248453740	ENSG00000196240	ENST00000641925	OR2T2	stop_gained,frameshift_variant	HIGH	.	CATCAGGGTGATGACTGTGTGATCAGGAAGGACTAACAGGGACTCCCAGAGAGT	C	0	3512	0	0	1.47e-05	0	11	309	3	0.034375	0.002489	13.8108	2	260	0	0.00763359	0.009868	0.77357
chr1_248453761_A_AGGAAGGACTAACAGGGACTCCCAGAGAGTATCAGGGTGGCGACTGTGATCG	-	chr1:248453761-248453762	ENSG00000196240	ENST00000641925	OR2T2	stop_gained,inframe_insertion	HIGH	.	AGGAAGGACTAACAGGGACTCCCAGAGAGTATCAGGGTGGCGACTGTGATCG	A	0	3512	0	0	.	0	6	314	3	0.01875	.	999	1	261	0	0.00381679	.	999
chr1_248473906_A_ACTCCTGCCCTGCTGAAGCT	rs760163860	chr1:248473906-248473907	ENSG00000196539	ENST00000359594	OR2T3	frameshift_variant	HIGH	.	ACTCCTGCCCTGCTGAAGCT	A	0	3502	5	0	3.14e-05	0	0	320	3	0	0	0	1	261	0	0.00381679	0	999
chr1_248474172_G_GC	rs546328845	chr1:248474172-248474173	ENSG00000196539	ENST00000359594	OR2T3	frameshift_variant	HIGH	.	GC	G	0	3512	0	0	5.88e-05	0	2	324	0	0.00613497	0.01283	0.478174	0	262	0	0	0	0
chr1_248474185_G_GT	rs758815458	chr1:248474185-248474186	ENSG00000196539	ENST00000359594	OR2T3	frameshift_variant	HIGH	.	GT	G	1	3511	0	0.000284738	8.82e-05	3.22832	0	326	0	0	2.41e-05	0	0	262	0	0	0	0
chr1_248488658_C_T	rs76332972,COSV63540369	chr1:248488658	ENSG00000203661	ENST00000641363	OR2T5	stop_gained	HIGH	.	T	C	41	3467	2	0.0116876	0.01291	0.905311	37	283	3	0.115625	0.06025	1.91909	6	256	0	0.0229008	0.01653	1.38541
chr1_248522027_C_CAG	rs778073703	chr1:248522027-248522028	ENSG00000188558	ENST00000641804	OR2G6	frameshift_variant	HIGH	.	CAG	C	1	3511	0	0.000284738	.	999	0	326	0	0	.	0	0	262	0	0	.	0
chr1_248522129_CCTCA_C	rs779743964	chr1:248522130-248522133	ENSG00000188558	ENST00000641804	OR2G6	frameshift_variant	HIGH	.	C	CCTCA	6	3506	0	0.00170843	.	999	0	326	0	0	.	0	0	262	0	0	.	0
chr1_248522150_CTG_C	rs746931205	chr1:248522151-248522152	ENSG00000188558	ENST00000641804	OR2G6	frameshift_variant	HIGH	.	C	CTG	3	3509	0	0.000854214	1.47e-05	58.1098	0	326	0	0	0	0	0	262	0	0	0	0
chr1_248522237_AG_A	rs1453462084,COSV58573846	chr1:248522238	ENSG00000188558	ENST00000641804	OR2G6	frameshift_variant	HIGH	.	A	AG	0	3512	0	0	0	0	1	325	0	0.00306749	7.24e-05	42.3686	0	262	0	0	0	0
chr1_248522488_T_TC	rs755825470	chr1:248522488-248522489	ENSG00000188558	ENST00000641804	OR2G6	frameshift_variant	HIGH	.	TC	T	3	3509	0	0.000854214	0.001279	0.667876	0	326	0	0	0.0001208	0	0	262	0	0	0	0
chr1_248522528_CAA_C	rs139958354	chr1:248522529-248522530	ENSG00000188558	ENST00000641804	OR2G6	frameshift_variant	HIGH	.	C	CAA	1	3511	0	0.000284738	0.0005733	0.496665	14	312	0	0.0429448	0.07031	0.610792	7	255	0	0.0267176	0.003165	8.44157
chr1_248559327_A_T	-	chr1:248559327	ENSG00000182783	ENST00000641069	OR2T29	stop_gained	HIGH	.	T	A	1	3387	62	0.000295159	.	999	0	322	2	0	.	0	0	248	7	0	.	0
chr1_248559422_G_A_m	rs200037558,COSV60771314	chr1:248559422	ENSG00000182783	ENST00000641069	OR2T29	stop_gained	HIGH	.	A	G	180	3288	22	0.0519031	0.03667	1.41541	39	287	0	0.119632	0.08271	1.4464	27	233	1	0.103846	0.02885	3.59952
chr1_248574642_AGAAG_A	rs748041771	chr1:248574643-248574646	ENSG00000183310	ENST00000328782	OR2T34	frameshift_variant	HIGH	.	A	AGAAG	0	3506	3	0	0	0	1	319	3	0.003125	0.0003287	9.50715	0	262	0	0	0	0
chr1_248626196_T_TA	rs1470692186	chr1:248626196-248626197	ENSG00000279301	ENST00000641193	OR2T11	frameshift_variant	HIGH	.	TA	T	0	3462	25	0	.	0	0	306	10	0	.	0	1	261	0	0.00381679	.	999
chr1_248626227_AC_A	rs762407634	chr1:248626228	ENSG00000279301	ENST00000641193	OR2T11	frameshift_variant	HIGH	.	A	AC	0	3462	25	0	0	0	1	305	10	0.00326797	0.0003036	10.7641	0	262	0	0	0	0
chr1_248626807_CAG_C	rs149866013	chr1:248626808-248626809	ENSG00000279301	ENST00000641193	OR2T11	frameshift_variant	HIGH	benign	C	CAG	4	3458	25	0.0011554	0.0007281	1.58687	21	285	10	0.0686275	0.06246	1.09874	3	259	0	0.0114504	0.009554	1.19849
chr1_248626868_C_CTT	rs767824710	chr1:248626868-248626869	ENSG00000279301	ENST00000641193	OR2T11	frameshift_variant	HIGH	.	CTT	C	4	3458	25	0.0011554	0.003532	0.327124	0	306	10	0	0.0001951	0	0	262	0	0	0	0
chr1_248638301_TCA_T_m	rs370874670	chr1:248638302-248638303	ENSG00000177151	ENST00000641268	OR2T35	frameshift_variant	HIGH	.	T	TCA	3	3491	9	0.000858615	0.0004236	2.02695	2	316	4	0.00628931	0.005643	1.11453	1	261	0	0.00381679	0.006667	0.57249
chr1_248638301_TCA_TCACA_m	rs370874670	chr1:248638302-248638303	ENSG00000177151	ENST00000641268	OR2T35	frameshift_variant	HIGH	.	TCACA	TCA	3096	398	9	0.88609	0.888	0.99785	176	142	4	0.553459	0.4915	1.12606	223	39	0	0.851145	0.8733	0.974631
chr1_248638310_C_CCACCCTGATACTCTCTGGGAGTCCCTGTTAGTCCTTCCTGATCACACAGTCAT_m	rs1558176062	chr1:248638310-248638311	ENSG00000177151	ENST00000641268	OR2T35	stop_gained,frameshift_variant	HIGH	.	CCACCCTGATACTCTCTGGGAGTCCCTGTTAGTCCTTCCTGATCACACAGTCAT	C	0	3492	10	0	0	0	8	312	3	0.025	0.01149	2.17581	1	261	0	0.00381679	0.01316	0.29003
chr1_248638442_CTT_C_m	rs763013386	chr1:248638443-248638444	ENSG00000177151	ENST00000641268	OR2T35	frameshift_variant	HIGH	.	C	CTT	2	3508	1	0.000569801	7.37e-05	7.73136	0	324	1	0	0.0001279	0	0	262	0	0	0	0
chr1_248638528_TG_T	rs752297450	chr1:248638529	ENSG00000177151	ENST00000641268	OR2T35	frameshift_variant	HIGH	.	T	TG	0	3512	0	0	6.39e-05	0	5	313	4	0.0157233	0.005506	2.85566	1	261	0	0.00381679	0.003448	1.10696
chr1_248638622_CAGAT_C	rs376728193	chr1:248638623-248638626	ENSG00000177151	ENST00000641268	OR2T35	frameshift_variant	HIGH	.	C	CAGAT	3	3439	35	0.000871586	0.001474	0.591307	13	299	7	0.0416667	0.04847	0.859638	5	251	3	0.0195312	0.02193	0.890618
chr1_248638643_TCAGCACGC_TC	rs72452004	chr1:248638644-248638651	ENSG00000177151	ENST00000641268	OR2T35	frameshift_variant	HIGH	.	TC	TCAGCACGC	2995	505	6	0.855714	0.8476	1.00957	184	130	6	0.585987	0.5624	1.04194	215	47	0	0.820611	0.7857	1.04443
chr1_248638664_TCAGGGTCTCATAGAGTGAC_T	-	chr1:248638665-248638683	ENSG00000177151	ENST00000641268	OR2T35	frameshift_variant	HIGH	.	T	TCAGGGTCTCATAGAGTGAC	1	3501	5	0.000285551	.	999	0	316	5	0	.	0	0	262	0	0	.	0
chr1_248638673_CAT_C	rs537904025	chr1:248638674-248638675	ENSG00000177151	ENST00000641268	OR2T35	frameshift_variant	HIGH	.	C	CAT	1	3501	5	0.000285551	0.00204	0.139976	0	316	5	0	0.0007106	0	1	261	0	0.00381679	0	999
chr1_248638767_CAT_C	rs574648498	chr1:248638768-248638769	ENSG00000177151	ENST00000641268	OR2T35	frameshift_variant	HIGH	.	C	CAT	0	3498	7	0	0.0006897	0	2	324	0	0.00613497	0.00201	3.05222	1	257	2	0.00387597	0	999
chr1_248638810_AC_ACC	rs752298506	chr1:248638811	ENSG00000177151	ENST00000641268	OR2T35	frameshift_variant	HIGH	.	ACC	AC	0	3478	17	0	0	0	1	325	0	0.00306749	0.005046	0.607904	0	256	3	0	0	0
chr1_248639160_G_GA	rs1441852103	chr1:248639160-248639161	ENSG00000177151	ENST00000641268	OR2T35	frameshift_variant	HIGH	.	GA	G	1	3427	42	0.000291715	0.0001368	2.13242	0	312	7	0	0	0	0	252	5	0	0	0
chr1_248639258_T_C	rs565061081	chr1:248639258	ENSG00000177151	ENST00000641268	OR2T35	start_lost	HIGH	.	C	T	6	3496	5	0.00171331	0.001205	1.42183	0	326	0	0	7.68e-05	0	0	262	0	0	0	0
chr1_248650008_T_TA	rs141113411	chr1:248650008-248650009	ENSG00000187701	ENST00000460972	OR2T27	frameshift_variant	HIGH	.	TA	T	3	3463	23	0.000865551	0.0007545	1.14718	64	256	3	0.2	0.1879	1.0644	8	254	0	0.0305344	0.02532	1.20594
chr1_248650090_G_T	rs146060874	chr1:248650090	ENSG00000187701	ENST00000460972	OR2T27	stop_gained	HIGH	.	T	G	0	3472	20	0	0.0004715	0	0	320	3	0	0	0	0	262	0	0	0	0
chr1_248650245_TGA_T	rs776156254	chr1:248650246-248650247	ENSG00000187701	ENST00000460972	OR2T27	frameshift_variant	HIGH	.	T	TGA	8	3460	22	0.0023068	0.0001466	15.7354	0	326	0	0	2.68e-05	0	0	262	0	0	0	0
chr1_248650370_CGA_C	rs773309455	chr1:248650371-248650372	ENSG00000187701	ENST00000460972	OR2T27	frameshift_variant	HIGH	.	C	CGA	1	3497	7	0.000285878	1.8e-05	15.8821	0	326	0	0	0	0	0	262	0	0	0	0
chr1_248650432_T_TC	rs200669807	chr1:248650432-248650433	ENSG00000187701	ENST00000460972	OR2T27	frameshift_variant	HIGH	.	TC	T	59	3445	4	0.0168379	0.01805	0.932848	23	303	0	0.0705521	0.05862	1.20355	5	257	0	0.019084	0.04027	0.4739
chr1_248650620_G_A	rs146838192,COSV99049258	chr1:248650620	ENSG00000187701	ENST00000460972	OR2T27	stop_gained	HIGH	.	A	G	1	3507	2	0.000285063	6.6e-05	4.31914	1	325	0	0.00306749	0.001545	1.98543	0	262	0	0	0	0
chr1_248650802_AAG_A	rs1370108189	chr1:248650803-248650804	ENSG00000187701	ENST00000460972	OR2T27	frameshift_variant	HIGH	.	A	AAG	1	3509	1	0.0002849	5.95e-05	4.78824	0	326	0	0	0.004847	0	0	262	0	0	0	0
chr1_248681580_T_TG	rs779782058	chr1:248681580-248681581	ENSG00000189181	ENST00000342623	OR14I1	frameshift_variant	HIGH	.	TG	T	1	3511	0	0.000284738	2.94e-05	9.68497	0	326	0	0	0	0	0	262	0	0	0	0
chr1_248682095_G_T	rs768264550	chr1:248682095	ENSG00000189181	ENST00000342623	OR14I1	stop_gained	HIGH	.	T	G	0	3512	0	0	1.47e-05	0	0	326	0	0	0	0	1	261	0	0.00381679	0	999
chr1_248751080_A_G	rs963855888	chr1:248751080	ENSG00000259823	ENST00000590317	LYPD8	start_lost	HIGH	.	G	A	0	3512	0	0	0.0002058	0	15	311	0	0.0460123	0.04598	1.0007	3	259	0	0.0114504	0	999
chr1_248814496_G_A	rs368667660,COSV63539913,COSV63540019	chr1:248814496	ENSG00000175137	ENST00000366472	SH3BP5L	stop_gained	HIGH	.	A	G	1	3511	0	0.000284738	.	999	0	326	0	0	.	0	0	262	0	0	.	0
chr1_248824893_G_A	-	chr1:248824893	ENSG00000175137	ENST00000366472	SH3BP5L	stop_gained	HIGH	.	A	G	1	3511	0	0.000284738	.	999	0	326	0	0	.	0	0	262	0	0	.	0
chr1_248847814_TCA_T	rs974481696	chr1:248847815-248847816	ENSG00000171161	ENST00000306562	ZNF672	frameshift_variant	HIGH	.	T	TCA	4	3508	0	0.00113895	2.94e-05	38.7399	0	326	0	0	0	0	0	262	0	0	0	0
chr1_248848615_AG_A	rs1425470422,COSV104628948	chr1:248848616	ENSG00000171161	ENST00000306562	ZNF672	frameshift_variant	HIGH	.	A	AG	1	3511	0	0.000284738	.	999	0	326	0	0	.	0	0	262	0	0	.	0
chr1_248850713_T_A	-	chr1:248850713	ENSG00000171163	ENST00000306601	ZNF692	stop_gained	HIGH	.	A	T	0	3512	0	0	.	0	1	325	0	0.00306749	.	999	0	262	0	0	.	0
chr1_248858309_T_C	rs762559825	chr1:248858309	ENSG00000171163	ENST00000306601	ZNF692	start_lost	HIGH	.	C	T	1	3511	0	0.000284738	.	999	0	326	0	0	.	0	0	262	0	0	.	0
chr1_248918318_GA_G	-	chr1:248918319	ENSG00000185220	ENST00000329291	PGBD2	frameshift_variant	HIGH	.	G	GA	1	3511	0	0.000284738	.	999	0	326	0	0	.	0	0	262	0	0	.	0
chr2_46004_G_A	rs1210280031	chr2:46004	ENSG00000184731	ENST00000327669	FAM110C	stop_gained	HIGH	.	A	G	2	3510	0	0.000569476	1.47e-05	38.7399	0	326	0	0	0	0	0	262	0	0	0	0
chr2_224863_C_T	rs374861777	chr2:224863	ENSG00000035115	ENST00000356150	SH3YL1	splice_donor_variant	HIGH	.	T	C	1	3511	0	0.000284738	.	999	0	326	0	0	.	0	0	262	0	0	.	0
chr2_230045_C_T	rs144604911,COSV62157476	chr2:230045	ENSG00000035115	ENST00000356150	SH3YL1	splice_acceptor_variant	HIGH	.	T	C	2	3510	0	0.000569476	0.0001176	4.84248	0	326	0	0	4.83e-05	0	0	262	0	0	0	0
chr2_271909_AC_A	-	chr2:271910	ENSG00000143727	ENST00000272065	ACP1	frameshift_variant	HIGH	.	A	AC	0	3512	0	0	.	0	0	326	0	0	.	0	1	261	0	0.00381679	.	999
chr2_272063_CG_C	-	chr2:272064	ENSG00000143727	ENST00000272065	ACP1	frameshift_variant	HIGH	.	C	CG	2	3510	0	0.000569476	.	999	0	326	0	0	.	0	0	262	0	0	.	0
chr2_335955_G_A	rs181105656	chr2:335955	ENSG00000233684	ENST00000436808	LINC01865	splice_donor_variant,non_coding_transcript_variant	HIGH	.	A	G	0	3512	0	0	1.47e-05	0	3	323	0	0.00920245	0.006705	1.37248	0	262	0	0	0.003165	0
chr2_731019_C_T	rs78957636	chr2:731019	ENSG00000227713	ENST00000670510	.	splice_donor_variant,non_coding_transcript_variant	HIGH	.	T	C	0	3512	0	0	1.47e-05	0	9	317	0	0.0276074	0.02473	1.11635	5	257	0	0.019084	0.009494	2.01011
chr2_1259391_C_T	rs140313765,COSV57978448	chr2:1259391	ENSG00000172554	ENST00000308624	SNTG2	stop_gained	HIGH	.	T	C	0	3512	0	0	1.47e-05	0	4	322	0	0.0122699	0.002221	5.52451	0	262	0	0	0	0
chr2_1484614_T_G	rs121908083,CM951240	chr2:1484614	ENSG00000115705	ENST00000329066	TPO	missense_variant	MODERATE	pathogenic	G	T	1	3511	0	0.0002847	0.0001911	1.4898	0	326	0	0	7.24e-05	0	0	262	0	0	0	0
chr2_1493987_C_CT	rs1491142370,CI080981	chr2:1493987-1493988	ENSG00000115705	ENST00000329066	TPO	frameshift_variant	HIGH	pathogenic	CT	C	1	3511	0	0.000284738	1.47e-05	19.3699	0	326	0	0	0	0	0	262	0	0	0	0
chr2_1503982_CT_C	rs763662774,CD002725,CM032390,COSV61096238	chr2:1503983	ENSG00000115705	ENST00000329066	TPO	frameshift_variant	HIGH	pathogenic	C	CT	0	3512	0	0	0.000147	0	1	325	0	0.00306749	0.0001448	21.1843	0	262	0	0	0	0
chr2_1540689_C_CACCGCAGCGG	rs554989865	chr2:1540689-1540690	ENSG00000115705	ENST00000329066	TPO	frameshift_variant	HIGH	uncertain_significance	CACCGCAGCGG	C	0	3512	0	0	0	0	2	324	0	0.00613497	0.004946	1.24039	0	262	0	0	0	0
chr2_1649665_G_C	-	chr2:1649665	ENSG00000130508	ENST00000252804	PXDN	stop_gained	HIGH	.	C	G	1	3511	0	0.000284738	.	999	0	326	0	0	.	0	0	262	0	0	.	0
chr2_2838148_C_T	rs546544846	chr2:2838148	ENSG00000237720	ENST00000652954	.	splice_donor_variant,non_coding_transcript_variant	HIGH	.	T	C	3	3509	0	0.000854214	0.0004711	1.81323	0	326	0	0	0.0006772	0	0	262	0	0	0	0
chr2_2966576_A_G	rs115709070	chr2:2966576	ENSG00000234423	ENST00000457478	LINC01250	splice_donor_variant,non_coding_transcript_variant	HIGH	.	G	A	9	3503	0	0.00256264	0.001779	1.4405	5	321	0	0.0153374	0.02318	0.661666	12	250	0	0.0458015	0.01582	2.89517
chr2_3156849_G_A	rs555668698	chr2:3156849	ENSG00000226649	ENST00000454530	.	splice_donor_variant,non_coding_transcript_variant	HIGH	.	A	G	8	3504	0	0.0022779	0.001441	1.58078	0	326	0	0	0.0003379	0	0	262	0	0	0	0
chr2_3379878_T_C	rs1424032536	chr2:3379878	ENSG00000171853	ENST00000324266	TRAPPC12	splice_donor_variant	HIGH	.	C	T	0	3512	0	0	0	0	1	325	0	0.00306749	0.0001449	21.1697	0	262	0	0	0	0
chr2_3387696_G_T	rs141031127	chr2:3387696	ENSG00000171853	ENST00000324266	TRAPPC12	stop_gained	HIGH	.	T	G	0	3512	0	0	0	0	1	325	0	0.00306749	0.0007235	4.23979	0	262	0	0	0	0
chr2_3457690_C_T	rs373791841	chr2:3457690	ENSG00000171853	ENST00000324266	TRAPPC12	stop_gained	HIGH	uncertain_significance	T	C	1	3511	0	0.000284738	4.41e-05	6.45664	0	326	0	0	0	0	0	262	0	0	0	0
chr2_3681636_A_T	rs200078976	chr2:3681636	ENSG00000151360	ENST00000252505	ALLC	stop_gained,splice_region_variant	HIGH	.	T	A	11	3501	0	0.00313212	0	999	0	326	0	0	0.0007721	0	0	262	0	0	0	0
chr2_3683045_G_A	rs200104628	chr2:3683045	ENSG00000151360	ENST00000252505	ALLC	stop_gained	HIGH	.	A	G	1	3511	0	0.000284738	0.001205	0.236297	0	326	0	0	0.0002413	0	0	262	0	0	0	0
chr2_3727047_G_A	rs139092416	chr2:3727047	ENSG00000214866	ENST00000399143	DCDC2C	stop_gained	HIGH	.	A	G	0	3512	0	0	0	0	5	321	0	0.0153374	0.009303	1.64865	0	262	0	0	0	0
chr2_3778886_T_C	rs11692711	chr2:3778886	ENSG00000214866	ENST00000399143	DCDC2C	splice_donor_variant	HIGH	.	C	T	2	3510	0	0.000569476	0.0008673	0.656608	48	278	0	0.147239	0.1385	1.0631	6	256	0	0.0229008	0.01582	1.44758
chr2_3847167_G_A	rs567220697	chr2:3847167	ENSG00000214866	ENST00000399143	DCDC2C	stop_gained	HIGH	.	A	G	1	3511	0	0.000284738	0.000294	0.968497	0	326	0	0	0.0001207	0	0	262	0	0	0	0
chr2_4652575_T_G	rs560354045	chr2:4652575	ENSG00000231532	ENST00000412134	LINC01249	splice_acceptor_variant,non_coding_transcript_variant	HIGH	.	G	T	3	3509	0	0.000854214	1.47e-05	58.1098	0	326	0	0	0	0	0	262	0	0	0	0
chr2_6303122_GGAAGGTAACTTGGAAGTTACCT_G	rs771101400	chr2:6303123-6303144	ENSG00000234275	ENST00000648803	.	splice_donor_variant,splice_donor_5th_base_variant,non_coding_transcript_exon_variant,intron_variant	HIGH	.	G	GGAAGGTAACTTGGAAGTTACCT	1	3511	0	0.000284738	0.0006323	0.450321	0	326	0	0	0.0004105	0	0	262	0	0	0.003165	0
chr2_6312965_C_T	rs545707716	chr2:6312965	ENSG00000234275	ENST00000648803	.	splice_donor_variant,non_coding_transcript_variant	HIGH	.	T	C	7	3505	0	0.00199317	0.002352	0.847435	0	326	0	0	0.0005071	0	0	262	0	0	0	0
chr2_6861364_G_T	rs200690985	chr2:6861364	ENSG00000134326	ENST00000256722	CMPK2	stop_gained	HIGH	.	T	G	0	3512	0	0	0	0	2	324	0	0.00613497	0.0008932	6.86853	0	262	0	0	0	0
chr2_6877801_A_G	rs369946764	chr2:6877801	ENSG00000134321	ENST00000382040	RSAD2	start_lost	HIGH	.	G	A	0	3512	0	0	0	0	0	326	0	0	9.66e-05	0	1	261	0	0.00381679	0	999
chr2_7076881_C_T	rs7558716	chr2:7076881	ENSG00000223884	ENST00000664324	.	splice_donor_variant,non_coding_transcript_variant	HIGH	.	T	C	557	2955	0	0.158599	0.1639	0.967658	56	270	0	0.171779	0.131	1.31129	31	231	0	0.118321	0.0981	1.20612
chr2_7428541_A_G	rs190619603	chr2:7428541	ENSG00000229727	ENST00000654090	.	splice_acceptor_variant,non_coding_transcript_variant	HIGH	.	G	A	19	3493	0	0.00541002	0.003983	1.35828	0	326	0	0	0.0007716	0	0	262	0	0	0	0
chr2_8324541_C_T	rs560400241	chr2:8324541	ENSG00000236790	ENST00000430192	LINC00299	splice_donor_variant,non_coding_transcript_variant	HIGH	.	T	C	5	3507	0	0.00142369	0.000147	9.68497	0	326	0	0	0	0	0	262	0	0	0	0
chr2_8382188_GCTATCACTTACC_G	-	chr2:8382189-8382200	ENSG00000236790	ENST00000444688	LINC00299	splice_donor_variant,splice_donor_5th_base_variant,non_coding_transcript_exon_variant,intron_variant	HIGH	.	G	GCTATCACTTACC	1	3511	0	0.000284738	.	999	0	326	0	0	.	0	0	262	0	0	.	0
chr2_8392970_T_C	-	chr2:8392970	ENSG00000236790	ENST00000669954	LINC00299	splice_acceptor_variant,non_coding_transcript_variant	HIGH	.	C	T	1	3511	0	0.000284738	.	999	0	326	0	0	.	0	0	262	0	0	.	0
chr2_8488675_G_A_m	rs6714000	chr2:8488675	ENSG00000285591	ENST00000649387	.	splice_donor_variant,non_coding_transcript_variant	HIGH	.	A	G	0	3512	0	0	0.0002057	0	1	325	0	0.00306749	9.65e-05	31.7874	0	262	0	0	0	0
chr2_8488675_G_C_m	rs6714000	chr2:8488675	ENSG00000285591	ENST00000649387	.	splice_donor_variant,non_coding_transcript_variant	HIGH	.	C	G	6	3506	0	0.00170843	0.002028	0.84242	12	314	0	0.0368098	0.01783	2.06449	13	249	0	0.0496183	0.01899	2.61287
chr2_8488676_T_C	rs77092407	chr2:8488676	ENSG00000285591	ENST00000649387	.	splice_donor_variant,non_coding_transcript_variant	HIGH	.	C	T	84	3428	0	0.023918	0.02419	0.988755	22	304	0	0.0674847	0.07082	0.952904	14	248	0	0.0534351	0.02532	2.11039
chr2_8578568_A_G	rs10929538	chr2:8578568	ENSG00000236008	ENST00000670008	LINC01814	splice_donor_variant,non_coding_transcript_variant	HIGH	.	G	A	804	2708	0	0.228929	0.2752	0.831865	52	274	0	0.159509	0.1852	0.861281	36	226	0	0.137405	0.1013	1.35641
chr2_8837478_A_G	rs960399861,COSV56758535	chr2:8837478	ENSG00000134313	ENST00000256707	KIDINS220	splice_donor_variant	HIGH	.	G	A	4	3508	0	0.00113895	1.47e-05	77.4797	0	326	0	0	0	0	0	262	0	0	0	0
chr2_9104034_G_A	rs926311351	chr2:9104034	ENSG00000242136	ENST00000495580	.	splice_acceptor_variant,non_coding_transcript_variant	HIGH	.	A	G	1	3511	0	0.000284738	5.88e-05	4.84248	0	326	0	0	0	0	0	262	0	0	0	0
chr2_9418676_G_A	rs1053877887	chr2:9418676	ENSG00000119185	ENST00000355346	ITGB1BP1	stop_gained	HIGH	.	A	G	1	3511	0	0.000284738	1.47e-05	19.3699	0	326	0	0	0	0	0	262	0	0	0	0
chr2_9440667_G_T	-	chr2:9440667	ENSG00000119203	ENST00000238112	CPSF3	splice_donor_variant	HIGH	.	T	G	1	3511	0	0.000284738	.	999	0	326	0	0	.	0	0	262	0	0	.	0
chr2_9674221_G_T	-	chr2:9674221	ENSG00000244260	ENST00000483023	.	splice_donor_variant,non_coding_transcript_variant	HIGH	.	T	G	2	3510	0	0.000569476	.	999	0	326	0	0	.	0	0	262	0	0	.	0
chr2_9693569_T_G	rs12692392	chr2:9693569	ENSG00000244260	ENST00000483023	.	splice_donor_variant,non_coding_transcript_variant	HIGH	.	G	T	1140	2372	0	0.324601	0.2985	1.08744	93	233	0	0.285276	0.265	1.07651	68	194	0	0.259542	0.2975	0.87241
chr2_9919658_G_GA	rs561825550	chr2:9919658-9919659	ENSG00000115750	ENST00000263663	TAF1B	frameshift_variant	HIGH	.	GA	G	4	3508	0	0.00113895	0.0003385	3.3647	0	326	0	0	4.84e-05	0	0	262	0	0	0	0
chr2_10048376_G_T	rs121912645,CM057335	chr2:10048376	ENSG00000172059	ENST00000305883	KLF11	missense_variant	MODERATE	pathogenic	T	G	0	3512	0	0	8.82e-05	0	0	326	0	0	2.41e-05	0	2	260	0	0.007634	0	999
chr2_10777692_C_CAG	rs752793952	chr2:10777692-10777693	ENSG00000143882	ENST00000272238	ATP6V1C2	frameshift_variant	HIGH	.	CAG	C	0	3512	0	0	1.48e-05	0	1	325	0	0.00306749	0.0009435	3.25118	0	262	0	0	0	0
chr2_10912731_AG_A	-	chr2:10912732	ENSG00000162975	ENST00000295082	KCNF1	frameshift_variant	HIGH	.	A	AG	0	3512	0	0	.	0	2	324	0	0.00613497	.	999	0	262	0	0	.	0
chr2_10912852_G_GC	-	chr2:10912852-10912853	ENSG00000162975	ENST00000295082	KCNF1	frameshift_variant	HIGH	.	GC	G	0	3512	0	0	.	0	0	326	0	0	.	0	0	262	0	0	.	0
chr2_11140550_G_T	rs542176930	chr2:11140550	ENSG00000150873	ENST00000381585	C2orf50	splice_donor_variant	HIGH	.	T	G	0	3512	0	0	0	0	0	326	0	0	0	0	1	261	0	0.00381679	0	999
chr2_11144034_ACT_A	-	chr2:11144035-11144036	ENSG00000150873	ENST00000381585	C2orf50	frameshift_variant	HIGH	.	A	ACT	1	3511	0	0.000284738	.	999	0	326	0	0	.	0	0	262	0	0	.	0
chr2_11160464_A_T	rs1224649416	chr2:11160464	ENSG00000162976	ENST00000295083	SLC66A3	splice_acceptor_variant	HIGH	.	T	A	0	3512	0	0	0	0	1	325	0	0.00306749	2.41e-05	127.282	0	262	0	0	0	0
chr2_11177781_AC_A	rs775973788	chr2:11177782	ENSG00000162976	ENST00000295083	SLC66A3	frameshift_variant	HIGH	.	A	AC	0	3512	0	0	0	0	0	326	0	0	0.001159	0	1	261	0	0.00381679	0	999
chr2_11372705_GGT_G	rs1287634112	chr2:11372706-11372707	ENSG00000224177	ENST00000675665	LINC00570	splice_donor_variant,non_coding_transcript_variant	HIGH	.	G	GGT	1	3511	0	0.000284738	1.47e-05	19.3699	0	326	0	0	0	0	0	262	0	0	0	0
chr2_11618389_GC_G	rs767002135	chr2:11618390	ENSG00000196208	ENST00000381486	GREB1	frameshift_variant	HIGH	.	G	GC	9	3503	0	0.00256264	.	999	0	326	0	0	.	0	0	262	0	0	.	0
chr2_11625293_T_G	rs764110006	chr2:11625293	ENSG00000196208	ENST00000381486	GREB1	stop_gained	HIGH	.	G	T	1	3511	0	0.000284738	.	999	0	326	0	0	.	0	0	262	0	0	.	0
chr2_11658668_G_C	COSV60992607	chr2:11658668	ENSG00000169006	ENST00000306928	NTSR2	stop_gained	HIGH	.	C	G	1	3511	0	0.000284738	.	999	0	326	0	0	.	0	0	262	0	0	.	0
chr2_11658713_G_T	rs145966091	chr2:11658713	ENSG00000169006	ENST00000306928	NTSR2	stop_gained	HIGH	.	T	G	3	3509	0	0.000854214	0.0001176	7.26372	0	326	0	0	2.41e-05	0	0	262	0	0	0	0
chr2_11669604_GC_G	-	chr2:11669605	ENSG00000169006	ENST00000306928	NTSR2	frameshift_variant	HIGH	.	G	GC	3	3509	0	0.000854214	.	999	0	326	0	0	.	0	0	262	0	0	.	0
chr2_11669829_A_AG	rs751371456	chr2:11669829-11669830	ENSG00000169006	ENST00000306928	NTSR2	frameshift_variant	HIGH	.	AG	A	5	3507	0	0.00142369	2.94e-05	48.4248	0	326	0	0	0	0	0	262	0	0	0	0
chr2_11669843_C_T	rs761360502	chr2:11669843	ENSG00000169006	ENST00000306928	NTSR2	stop_gained	HIGH	.	T	C	0	3512	0	0	0	0	1	325	0	0.00306749	0	999	0	262	0	0	0	0
chr2_11670040_C_T	rs186016078,CM1612524	chr2:11670040	ENSG00000169006	ENST00000306928	NTSR2	stop_gained	HIGH	.	T	C	3	3509	0	0.000854214	0.0004116	2.07535	0	326	0	0	0	0	1	261	0	0.00381679	0	999
chr2_11676852_A_G	rs4467248	chr2:11676852	ENSG00000276411	ENST00000617634	.	splice_donor_variant,non_coding_transcript_variant	HIGH	.	G	A	3	3509	0	0.000854214	0.001147	0.744738	0	326	0	0	0.002415	0	0	262	0	0	0	0
chr2_11779621_G_A	rs1476347603	chr2:11779621	ENSG00000134324	ENST00000674199	LPIN1	stop_gained	HIGH	.	A	G	2	3510	0	0.000569476	.	999	0	326	0	0	.	0	0	262	0	0	.	0
chr2_11782269_CT_C	rs778562391	chr2:11782270	ENSG00000134324	ENST00000674199	LPIN1	frameshift_variant	HIGH	.	C	CT	1	3511	0	0.000284738	2.94e-05	9.68497	0	326	0	0	4.83e-05	0	0	262	0	0	0	0
chr2_11784892_TC_T	rs1558903736,COSV56764820	chr2:11784893	ENSG00000134324	ENST00000674199	LPIN1	frameshift_variant	HIGH	uncertain_significance,pathogenic	T	TC	1	3511	0	0.000284738	.	999	0	326	0	0	.	0	0	262	0	0	.	0
chr2_11784947_TC_T	rs1451842317	chr2:11784948	ENSG00000134324	ENST00000674199	LPIN1	frameshift_variant	HIGH	.	T	TC	0	3512	0	0	2.94e-05	0	0	326	0	0	0	0	0	262	0	0	0	0
chr2_11785027_C_CGCCA	-	chr2:11785027-11785028	ENSG00000134324	ENST00000674199	LPIN1	frameshift_variant	HIGH	.	CGCCA	C	1	3511	0	0.000284738	.	999	0	326	0	0	.	0	0	262	0	0	.	0
chr2_11802907_G_GGT	-	chr2:11802907-11802908	ENSG00000134324	ENST00000674199	LPIN1	frameshift_variant,splice_region_variant	HIGH	.	GGT	G	1	3511	0	0.000284738	.	999	0	326	0	0	.	0	0	262	0	0	.	0
chr2_12558446_T_C	rs116218070	chr2:12558446	ENSG00000224184	ENST00000412294	MIR3681HG	splice_donor_variant,non_coding_transcript_variant	HIGH	.	C	T	0	3510	1	0	4.41e-05	0	9	317	0	0.0276074	0.02604	1.06019	0	262	0	0	0	0
chr2_12603023_G_A	-	chr2:12603023	ENSG00000223360	ENST00000414086	.	splice_acceptor_variant,non_coding_transcript_variant	HIGH	.	A	G	0	3512	0	0	.	0	0	326	0	0	.	0	1	261	0	0.00381679	.	999
chr2_13739285_CT_C	rs543556579	chr2:13739286	ENSG00000230448	ENST00000417751	LINC00276	splice_acceptor_variant,non_coding_transcript_variant	HIGH	.	C	CT	0	3512	0	0	0.0001177	0	1	325	0	0.00306749	0.001619	1.89468	0	262	0	0	0	0
chr2_14400834_ATTACTTACTGG_A	-	chr2:14400835-14400845	ENSG00000230448	ENST00000417751	LINC00276	splice_donor_variant,splice_donor_5th_base_variant,non_coding_transcript_exon_variant,intron_variant	HIGH	.	A	ATTACTTACTGG	2	3508	1	0.000569801	.	999	0	326	0	0	.	0	0	262	0	0	.	0
chr2_15186785_AT_A	rs1367543388	chr2:15186786	ENSG00000151779	ENST00000281513	NBAS	frameshift_variant	HIGH	.	A	AT	1	3511	0	0.000284738	1.47e-05	19.3699	0	326	0	0	0	0	0	262	0	0	0	0
chr2_15276884_G_A	rs556229592,COSV55718435	chr2:15276884	ENSG00000151779	ENST00000281513	NBAS	stop_gained	HIGH	.	A	G	1	3511	0	0.000284738	7.35e-05	3.87399	0	326	0	0	2.41e-05	0	0	262	0	0	0	0
chr2_15396412_C_G	-	chr2:15396412	ENSG00000151779	ENST00000281513	NBAS	splice_donor_variant	HIGH	.	G	C	0	3512	0	0	.	0	1	325	0	0.00306749	.	999	0	262	0	0	.	0
chr2_15534602_G_GA	rs759315662	chr2:15534602-15534603	ENSG00000151779	ENST00000281513	NBAS	frameshift_variant	HIGH	pathogenic	GA	G	1	3511	0	0.000284738	0.0005585	0.509826	0	326	0	0	0	0	0	262	0	0	0	0
chr2_15629699_T_C	rs764127792	chr2:15629699	ENSG00000079785	ENST00000233084	DDX1	splice_donor_variant	HIGH	.	C	T	4	3506	1	0.0011396	1.47e-05	77.5239	0	326	0	0	0	0	0	262	0	0	0	0
chr2_16202457_A_G	-	chr2:16202457	ENSG00000226041	ENST00000444804	.	splice_donor_variant,non_coding_transcript_variant	HIGH	.	G	A	1	3511	0	0.000284738	.	999	0	326	0	0	.	0	0	262	0	0	.	0
chr2_17510839_G_A	rs747386974	chr2:17510839	ENSG00000214842	ENST00000399080	RAD51AP2	stop_gained	HIGH	.	A	G	2	3510	0	0.000569476	1.47e-05	38.7399	0	326	0	0	0	0	0	262	0	0	0	0
chr2_17514011_C_T	rs756582221	chr2:17514011	ENSG00000214842	ENST00000399080	RAD51AP2	splice_donor_variant	HIGH	.	T	C	1	3511	0	0.000284738	7.35e-05	3.87399	0	326	0	0	0	0	0	262	0	0	0	0
chr2_17517939_C_CA	-	chr2:17517939-17517940	ENSG00000214842	ENST00000399080	RAD51AP2	frameshift_variant	HIGH	.	CA	C	1	3511	0	0.000284738	.	999	0	326	0	0	.	0	0	262	0	0	.	0
chr2_17696384_G_A	rs756759148	chr2:17696384	ENSG00000163029	ENST00000448223	SMC6	stop_gained	HIGH	.	A	G	1	3511	0	0.000284738	.	999	0	326	0	0	.	0	0	262	0	0	.	0
chr2_17716265_C_T	-	chr2:17716265	ENSG00000163029	ENST00000448223	SMC6	splice_acceptor_variant	HIGH	.	T	C	1	3511	0	0.000284738	.	999	0	326	0	0	.	0	0	262	0	0	.	0
chr2_17772785_G_A	rs370143023	chr2:17772785	ENSG00000178295	ENST00000381254	GEN1	splice_donor_variant	HIGH	uncertain_significance	A	G	0	3506	3	0	0	0	1	325	0	0.00306749	0.0002414	12.7071	0	262	0	0	0	0
chr2_17781726_CAAGTT_C	rs149936944,COSV58055091	chr2:17781727-17781731	ENSG00000178295	ENST00000381254	GEN1	frameshift_variant	HIGH	benign	C	CAAGTT	429	3083	0	0.122153	0.1091	1.11964	4	322	0	0.0122699	0.02162	0.567527	9	253	0	0.0343511	0.02532	1.35668
chr2_17799637_A_G	rs190564063	chr2:17799637	ENSG00000163029	ENST00000402989	SMC6	splice_donor_variant	HIGH	.	G	A	0	3512	0	0	0.0001029	0	6	320	0	0.0184049	0.02021	0.910683	0	262	0	0	0	0
chr2_17932344_C_T	rs372549198	chr2:17932344	ENSG00000170745	ENST00000304101	KCNS3	stop_gained	HIGH	.	T	C	1	3511	0	0.000284738	8.82e-05	3.22832	0	326	0	0	4.83e-05	0	0	262	0	0	0	0
chr2_18560333_G_GGC	rs985195122	chr2:18560333-18560334	ENSG00000240857	ENST00000381249	RDH14	frameshift_variant	HIGH	.	GGC	G	0	3512	0	0	0	0	1	325	0	0.00306749	0	999	0	262	0	0	0	0
chr2_18584890_G_T	rs61742596,CM134360,COSV58397772	chr2:18584890	ENSG00000185013	ENST00000304081	NT5C1B	stop_gained	HIGH	.	T	G	140	3372	0	0.0398633	0.04727	0.843311	2	324	0	0.00613497	0.008014	0.765531	2	260	0	0.00763359	0.009554	0.798994
chr2_18586355_G_A	rs114622083,COSV105160437	chr2:18586355	ENSG00000185013	ENST00000304081	NT5C1B	stop_gained	HIGH	benign	A	G	0	3512	0	0	0.0001617	0	6	320	0	0.0184049	0.01492	1.23357	1	261	0	0.00381679	0	999
chr2_18787492_A_G	rs149189498	chr2:18787492	ENSG00000224626	ENST00000431697	.	splice_acceptor_variant,non_coding_transcript_variant	HIGH	.	G	A	0	3512	0	0	2.94e-05	0	7	319	0	0.0214724	0.009817	2.18727	0	262	0	0	0	0
chr2_19125251_C_T	rs745941694	chr2:19125251	ENSG00000236204	ENST00000650025	LINC01376	splice_donor_variant,non_coding_transcript_variant	HIGH	.	T	C	1	3511	0	0.000284738	0.0002498	1.13986	0	326	0	0	0	0	0	262	0	0	0	0
chr2_19882737_T_G	rs1006002124	chr2:19882737	ENSG00000228784	ENST00000449086	LINC00954	splice_donor_variant,non_coding_transcript_variant	HIGH	.	G	T	1	3511	0	0.000284738	1.47e-05	19.3699	0	326	0	0	2.41e-05	0	0	262	0	0	0	0
chr2_19883649_G_A	rs1026719856	chr2:19883649	ENSG00000228784	ENST00000449086	LINC00954	splice_donor_variant,non_coding_transcript_variant	HIGH	.	A	G	1	3511	0	0.000284738	2.94e-05	9.68497	0	326	0	0	0	0	0	262	0	0	0	0
chr2_19897868_C_A	rs139378007	chr2:19897868	ENSG00000183891	ENST00000333610	TTC32	splice_donor_variant	HIGH	.	A	C	2	3510	0	0.000569476	2.94e-05	19.3699	0	326	0	0	9.65e-05	0	0	262	0	0	0	0
chr2_19945941_G_A	rs367810877,COSV99852915	chr2:19945941	ENSG00000118965	ENST00000281405	WDR35	stop_gained	HIGH	pathogenic	A	G	0	3506	3	0	0	0	1	325	0	0.00306749	0.000774	3.96316	0	262	0	0	0	0
chr2_19994395_G_A	rs755049041	chr2:19994395	ENSG00000132031	ENST00000407540	MATN3	stop_gained	HIGH	.	A	G	1	3511	0	0.000284738	0	999	0	326	0	0	4.83e-05	0	0	262	0	0	0	0
chr2_20033212_G_GGTAA	rs1313571422	chr2:20033212-20033213	ENSG00000068697	ENST00000175091	LAPTM4A	frameshift_variant	HIGH	.	GGTAA	G	1	3509	1	0.0002849	2.94e-05	9.69048	0	326	0	0	0	0	0	262	0	0	0	0
chr2_20037402_G_A	rs781576309,COSV99442137	chr2:20037402	ENSG00000068697	ENST00000175091	LAPTM4A	stop_gained	HIGH	.	A	G	2	3510	0	0.000569476	0	999	0	326	0	0	0	0	0	262	0	0	0	0
chr2_20350596_C_T	rs1323843374	chr2:20350596	ENSG00000055917	ENST00000361078	PUM2	splice_donor_variant	HIGH	.	T	C	1	3511	0	0.000284738	2.94e-05	9.68497	0	326	0	0	0	0	0	262	0	0	0	0
chr2_20394157_C_T	rs78987571	chr2:20394157	ENSG00000232800	ENST00000424028	SLC7A15P	splice_donor_variant,non_coding_transcript_variant	HIGH	.	T	C	1	3511	0	0.000284738	0.0003087	0.922378	25	301	0	0.0766871	0.07922	0.968027	2	260	0	0.00763359	0.006329	1.20613
chr2_20598246_CT_C	rs34750020	chr2:20598247	ENSG00000118960	ENST00000415264	HS1BP3	frameshift_variant	HIGH	.	C	CT	659	2853	0	0.187642	0.1924	0.975272	4	322	0	0.0122699	0.03348	0.366486	13	249	0	0.0496183	0.0981	0.505793
chr2_20598263_C_T	rs74989670	chr2:20598263	ENSG00000118960	ENST00000415264	HS1BP3	stop_gained,splice_region_variant	HIGH	.	T	C	28	3484	0	0.00797267	0.0177	0.450433	2	324	0	0.00613497	0.002857	2.14735	1	261	0	0.00381679	0.003165	1.20594
chr2_20670746_G_GC	rs761897305	chr2:20670746-20670747	ENSG00000143869	ENST00000272224	GDF7	frameshift_variant	HIGH	.	GC	G	0	3512	0	0	8.83e-05	0	0	326	0	0	4.84e-05	0	0	262	0	0	0	0
chr2_20740132_G_GGA	rs748419397	chr2:20740132-20740133	ENSG00000118961	ENST00000237822	LDAH	frameshift_variant	HIGH	.	GGA	G	0	3512	0	0	1.47e-05	0	0	326	0	0	0	0	0	262	0	0	0	0
chr2_21002726_A_T	rs1466172660	chr2:21002726	ENSG00000084674	ENST00000233242	APOB	stop_gained	HIGH	uncertain_significance,pathogenic	T	A	2	3506	2	0.000570125	2.94e-05	19.392	0	326	0	0	0	0	0	262	0	0	0	0
chr2_21008112_ATG_A	-	chr2:21008113-21008114	ENSG00000084674	ENST00000233242	APOB	frameshift_variant	HIGH	.	A	ATG	1	3507	2	0.000285063	.	999	0	326	0	0	.	0	0	262	0	0	.	0
chr2_21025028_C_A	-	chr2:21025028	ENSG00000084674	ENST00000233242	APOB	stop_gained	HIGH	.	A	C	1	3511	0	0.000284738	.	999	0	326	0	0	.	0	0	262	0	0	.	0
chr2_21137464_G_A	-	chr2:21137464	ENSG00000218819	ENST00000405799	TDRD15	splice_acceptor_variant	HIGH	.	A	G	1	3467	22	0.000288351	.	999	0	326	0	0	.	0	0	260	1	0	.	0
chr2_21137726_G_T	COSV104435172	chr2:21137726	ENSG00000218819	ENST00000405799	TDRD15	stop_gained	HIGH	.	T	G	1	3489	11	0.000286533	.	999	0	326	0	0	.	0	0	262	0	0	.	0
chr2_21137734_T_G	rs1484633561	chr2:21137734	ENSG00000218819	ENST00000405799	TDRD15	stop_gained	HIGH	.	G	T	2	3490	10	0.000572738	.	999	0	326	0	0	.	0	0	262	0	0	.	0
chr2_21139400_G_T	-	chr2:21139400	ENSG00000218819	ENST00000405799	TDRD15	stop_gained	HIGH	.	T	G	2	3456	27	0.000578369	.	999	0	326	0	0	.	0	0	262	0	0	.	0
chr2_21139826_G_T	-	chr2:21139826	ENSG00000218819	ENST00000405799	TDRD15	stop_gained	HIGH	.	T	G	2	3452	29	0.000579039	.	999	0	326	0	0	.	0	0	262	0	0	.	0
chr2_21139829_C_T	-	chr2:21139829	ENSG00000218819	ENST00000405799	TDRD15	stop_gained	HIGH	.	T	C	1	3455	28	0.000289352	.	999	0	326	0	0	.	0	0	262	0	0	.	0
chr2_21140706_G_GT	-	chr2:21140706-21140707	ENSG00000218819	ENST00000405799	TDRD15	frameshift_variant	HIGH	.	GT	G	1	3449	31	0.000289855	.	999	0	326	0	0	.	0	0	262	0	0	.	0
chr2_21142157_G_T	-	chr2:21142157	ENSG00000218819	ENST00000405799	TDRD15	stop_gained	HIGH	.	T	G	1	3465	23	0.000288517	.	999	0	326	0	0	.	0	0	262	0	0	.	0
chr2_21142239_G_A	rs1239586296	chr2:21142239	ENSG00000218819	ENST00000405799	TDRD15	stop_gained	HIGH	.	A	G	2	3466	22	0.000576701	1.48e-05	38.9663	0	326	0	0	0	0	0	260	1	0	0	0
chr2_21142565_A_T	-	chr2:21142565	ENSG00000218819	ENST00000405799	TDRD15	stop_gained	HIGH	.	T	A	1	3479	16	0.000287356	.	999	0	324	1	0	.	0	0	262	0	0	.	0
chr2_21647537_C_T	-	chr2:21647537	ENSG00000228538	ENST00000416032	.	splice_donor_variant,non_coding_transcript_variant	HIGH	.	T	C	1	3511	0	0.000284738	.	999	0	326	0	0	.	0	0	262	0	0	.	0
chr2_23330956_A_G	rs1047113969	chr2:23330956	ENSG00000223530	ENST00000423706	.	splice_donor_variant,non_coding_transcript_variant	HIGH	.	G	A	0	3512	0	0	0	0	1	325	0	0.00306749	0.0004825	6.35748	0	262	0	0	0	0
chr2_23562150_A_C	-	chr2:23562150	ENSG00000119771	ENST00000486442	KLHL29	splice_acceptor_variant	HIGH	.	C	A	0	3512	0	0	.	0	0	326	0	0	.	0	0	262	0	0	.	0
chr2_24023129_G_A	-	chr2:24023129	ENSG00000205639	ENST00000338315	MFSD2B	splice_acceptor_variant	HIGH	.	A	G	0	3512	0	0	.	0	0	326	0	0	.	0	1	261	0	0.00381679	.	999
chr2_24063061_TAGATGA_TCCCCAGATGA	-	chr2:24063062-24063067	ENSG00000119782	ENST00000380986	FKBP1B	splice_acceptor_variant,coding_sequence_variant	HIGH	.	TCCCCAGATGA	TAGATGA	1	3511	0	0.000284738	.	999	0	326	0	0	.	0	0	262	0	0	.	0
chr2_24063063_G_T	-	chr2:24063063	ENSG00000119782	ENST00000380986	FKBP1B	splice_acceptor_variant	HIGH	.	T	G	1	3511	0	0.000284738	.	999	0	326	0	0	.	0	0	262	0	0	.	0
chr2_24063066_G_GCCCCC	-	chr2:24063066-24063067	ENSG00000119782	ENST00000380986	FKBP1B	frameshift_variant	HIGH	.	GCCCCC	G	1	3511	0	0.000284738	.	999	0	326	0	0	.	0	0	262	0	0	.	0
chr2_24063067_A_ATCCCTCT	-	chr2:24063067-24063068	ENSG00000119782	ENST00000380986	FKBP1B	frameshift_variant	HIGH	.	ATCCCTCT	A	1	3511	0	0.000284738	.	999	0	326	0	0	.	0	0	262	0	0	.	0
chr2_24082903_G_A	rs143715832,COSV53188740	chr2:24082903	ENSG00000115129	ENST00000238721	TP53I3	stop_gained	HIGH	.	A	G	3	3509	0	0.000854214	0.0006613	1.29172	0	326	0	0	0	0	0	262	0	0	0	0
chr2_24138046_TAA_T	rs979513000	chr2:24138047-24138048	ENSG00000219626	ENST00000615575	FAM228B	frameshift_variant	HIGH	.	T	TAA	0	3512	0	0	0	0	1	325	0	0.00306749	0.0007001	4.3815	0	262	0	0	0	0
chr2_24161505_G_T	rs768837519	chr2:24161505	ENSG00000219626	ENST00000615575	FAM228B	splice_acceptor_variant	HIGH	.	T	G	1	3511	0	0.000284738	0.0002205	1.29133	0	326	0	0	7.24e-05	0	0	262	0	0	0	0
chr2_24164308_GC_G	rs113322110	chr2:24164309	ENSG00000219626	ENST00000615575	FAM228B	frameshift_variant	HIGH	.	G	GC	92	3420	0	0.0261959	0.02787	0.939932	10	316	0	0.0306748	0.0346	0.886556	8	254	0	0.0305344	0.06962	0.438586
chr2_24183631_AACTT_A	rs749773761	chr2:24183632-24183635	ENSG00000186453	ENST00000295150	FAM228A	frameshift_variant	HIGH	.	A	AACTT	0	3512	0	0	.	0	0	326	0	0	.	0	0	262	0	0	.	0
chr2_24261558_TACTC_T	-	chr2:24261559-24261562	ENSG00000198399	ENST00000355123	ITSN2	splice_donor_variant,coding_sequence_variant	HIGH	.	T	TACTC	1	3511	0	0.000284738	.	999	0	326	0	0	.	0	0	262	0	0	.	0
chr2_24271765_C_T	rs147424111	chr2:24271765	ENSG00000198399	ENST00000355123	ITSN2	splice_donor_variant	HIGH	.	T	C	18	3494	0	0.00512529	0.003178	1.61274	0	326	0	0	0.0007734	0	1	261	0	0.00381679	0	999
chr2_24799803_C_T	rs146744493	chr2:24799803	ENSG00000138092	ENST00000380834	CENPO	stop_gained	HIGH	.	T	C	1	3511	0	0.000284738	8.82e-05	3.22832	0	326	0	0	0	0	0	262	0	0	0	0
chr2_24815520_C_T	rs1455886774,COSV53169199	chr2:24815520	ENSG00000138092	ENST00000380834	CENPO	stop_gained	HIGH	.	T	C	1	3511	0	0.000284738	.	999	0	326	0	0	.	0	0	262	0	0	.	0
chr2_24971817_C_G	-	chr2:24971817	ENSG00000115137	ENST00000264711	DNAJC27	splice_donor_variant	HIGH	.	G	C	1	3511	0	0.000284738	.	999	0	326	0	0	.	0	0	262	0	0	.	0
chr2_25042321_T_G	-	chr2:25042321	ENSG00000084710	ENST00000403714	EFR3B	splice_donor_variant	HIGH	.	G	T	1	3511	0	0.000284738	.	999	0	326	0	0	.	0	0	262	0	0	.	0
chr2_25131371_C_T	rs1459415401	chr2:25131371	ENSG00000084710	ENST00000403714	EFR3B	stop_gained	HIGH	.	T	C	3	3509	0	0.000854214	1.47e-05	58.1098	0	326	0	0	0	0	0	262	0	0	0	0
chr2_25161269_C_A	rs202127120,CM984055,COSV99256785	chr2:25161269	ENSG00000115138	ENST00000395826	POMC	stop_gained	HIGH	uncertain_significance	A	C	2	3510	0	0.000569476	0.0006472	0.879907	0	326	0	0	0	0	0	262	0	0	0	0
chr2_25240445_T_TG	-	chr2:25240445-25240446	ENSG00000119772	ENST00000321117	DNMT3A	frameshift_variant	HIGH	.	TG	T	1	3511	0	0.000284738	.	999	0	326	0	0	.	0	0	262	0	0	.	0
chr2_25240726_TG_T	rs766594867	chr2:25240727	ENSG00000119772	ENST00000321117	DNMT3A	frameshift_variant	HIGH	.	T	TG	1	3511	0	0.000284738	0	999	0	326	0	0	0	0	0	262	0	0	0	0
chr2_25241561_C_T	rs766397390,COSV53060882	chr2:25241561	ENSG00000119772	ENST00000321117	DNMT3A	splice_donor_variant	HIGH	.	T	C	0	3512	0	0	0	0	0	326	0	0	2.41e-05	0	0	262	0	0	0	0
chr2_25241614_TGC_T	-	chr2:25241615-25241616	ENSG00000119772	ENST00000321117	DNMT3A	frameshift_variant	HIGH	.	T	TGC	1	3511	0	0.000284738	.	999	0	326	0	0	.	0	0	262	0	0	.	0
chr2_25245252_C_T	rs766110518,COSV53050438	chr2:25245252	ENSG00000119772	ENST00000321117	DNMT3A	splice_donor_variant	HIGH	likely_pathogenic	T	C	1	3511	0	0.000284738	0	999	0	326	0	0	0	0	0	262	0	0	0	0
chr2_25246619_C_T	rs374440649,COSV53062716,COSV53086575	chr2:25246619	ENSG00000119772	ENST00000321117	DNMT3A	splice_donor_variant	HIGH	.	T	C	1	3511	0	0.000284738	1.47e-05	19.3699	0	326	0	0	0	0	0	262	0	0	0	0
chr2_25246738_G_T	rs1364266797	chr2:25246738	ENSG00000119772	ENST00000321117	DNMT3A	stop_gained	HIGH	.	T	G	1	3511	0	0.000284738	1.47e-05	19.3699	0	326	0	0	0	0	0	262	0	0	0	0
chr2_25247737_AG_A	rs746332586	chr2:25247738	ENSG00000119772	ENST00000321117	DNMT3A	frameshift_variant	HIGH	.	A	AG	1	3511	0	0.000284738	1.47e-05	19.3699	0	326	0	0	0	0	0	262	0	0	0	0
chr2_25929363_G_A	-	chr2:25929363	ENSG00000084731	ENST00000264712	KIF3C	stop_gained	HIGH	.	A	G	0	3512	0	0	.	0	1	325	0	0.00306749	.	999	0	262	0	0	.	0
chr2_26028492_A_G	rs4665809	chr2:26028492	ENSG00000268412	ENST00000599234	TRMT112P6	splice_donor_variant,non_coding_transcript_variant	HIGH	.	G	A	2693	819	0	0.7668	0.7878	0.973343	235	91	0	0.720859	0.7425	0.970854	207	55	0	0.790076	0.6709	1.17764
chr2_26184381_T_TGGGCC	-	chr2:26184381-26184382	ENSG00000157833	ENST00000401533	GAREM2	frameshift_variant	HIGH	.	TGGGCC	T	1	3511	0	0.000284738	.	999	0	326	0	0	.	0	0	262	0	0	.	0
chr2_26188015_C_T	rs988481912,COSV104686753	chr2:26188015	ENSG00000157833	ENST00000401533	GAREM2	stop_gained	HIGH	.	T	C	0	3512	0	0	0.0001176	0	0	326	0	0	7.24e-05	0	0	262	0	0	0	0
chr2_26195184_C_G	rs137852769,CM940884	chr2:26195184	ENSG00000084754	ENST00000380649	HADHA	missense_variant	MODERATE	pathogenic	G	C	4	3508	0	0.001139	0.001617	0.704391	0	326	0	0	0.0001209	0	1	261	0	0.003817	0	999
chr2_26236853_A_C	rs934411514	chr2:26236853	ENSG00000084754	ENST00000380649	HADHA	splice_donor_variant	HIGH	.	C	A	1	3511	0	0.000284738	2.94e-05	9.68497	0	326	0	0	0	0	0	262	0	0	0	0
chr2_26311219_G_A_m	rs139522210	chr2:26311219	ENSG00000173567	ENST00000651242	ADGRF3	stop_gained	HIGH	.	A	G	25	3487	0	0.00711845	0.006086	1.16964	0	326	0	0	0.001231	0	0	262	0	0	0	0
chr2_26312031_CTG_C	rs1558380967	chr2:26312032-26312033	ENSG00000173567	ENST00000651242	ADGRF3	frameshift_variant	HIGH	.	C	CTG	1	3511	0	0.000284738	.	999	0	326	0	0	.	0	0	262	0	0	.	0
chr2_26402096_T_TC	rs750136163	chr2:26402096-26402097	ENSG00000157856	ENST00000288710	DRC1	frameshift_variant	HIGH	pathogenic	TC	T	0	3512	0	0	0	0	0	326	0	0	0	0	1	261	0	0.00381679	0	999
chr2_26421396_C_T	rs142371860,CM135637,COSV56534175	chr2:26421396	ENSG00000157856	ENST00000288710	DRC1	stop_gained	HIGH	uncertain_significance,pathogenic,likely_pathogenic	T	C	1	3511	0	0.000284738	0.000544	0.523415	0	326	0	0	7.25e-05	0	0	262	0	0	0	0
chr2_26456517_A_C	rs151184011	chr2:26456517	ENSG00000157856	ENST00000288710	DRC1	stop_lost	HIGH	benign	C	A	0	3512	0	0	1.47e-05	0	1	325	0	0.00306749	0.004826	0.635616	0	262	0	0	0	0
chr2_26477210_G_A	rs80356593,CM021652	chr2:26477210	ENSG00000115155	ENST00000272371	OTOF	stop_gained	HIGH	pathogenic	A	G	1	3511	0	0.000284738	4.41e-05	6.45664	0	326	0	0	0	0	0	262	0	0	0	0
chr2_26477421_C_A	rs75624587	chr2:26477421	ENSG00000115155	ENST00000272371	OTOF	stop_gained	HIGH	benign,likely_benign	A	C	3	3509	0	0.000854214	0.0006613	1.29172	41	285	0	0.125767	0.1135	1.10808	10	252	0	0.0381679	0.01592	2.39748
chr2_26477473_GC_G	rs80356591,CD063587	chr2:26477474	ENSG00000115155	ENST00000272371	OTOF	frameshift_variant	HIGH	pathogenic	G	GC	1	3511	0	0.000284738	0.0001617	1.7609	0	326	0	0	9.66e-05	0	0	262	0	0	0	0
chr2_26558496_G_A	rs145208539	chr2:26558496	ENSG00000173557	ENST00000329615	FAM166C	upstream_gene_variant	MODIFIER	pathogenic	A	G	2	3510	0	0.0005695	4.41e-05	12.9138	0	326	0	0	2.42e-05	0	0	262	0	0	0	0
chr2_27092357_G_A	rs104893643,CM940996,COSV53157969	chr2:27092357	ENSG00000138030	ENST00000260598	KHK	missense_variant	MODERATE	pathogenic	A	G	1	3511	0	0.0002847	0.0002645	1.07637	0	326	0	0	9.65e-05	0	0	262	0	0	0	0
chr2_27094853_G_A	rs1558446841	chr2:27094853	ENSG00000138030	ENST00000260598	KHK	stop_gained	HIGH	.	A	G	1	3511	0	0.000284738	.	999	0	326	0	0	.	0	0	262	0	0	.	0
chr2_27129362_G_C	rs141047411	chr2:27129362	ENSG00000143994	ENST00000316470	ABHD1	splice_donor_variant	HIGH	.	C	G	0	3512	0	0	0	0	2	324	0	0.00613497	0.00111	5.527	0	262	0	0	0	0
chr2_27133309_CCTTT_C	-	chr2:27133310-27133313	ENSG00000138073	ENST00000260643	PREB	frameshift_variant	HIGH	.	C	CCTTT	1	3511	0	0.000284738	.	999	0	326	0	0	.	0	0	262	0	0	.	0
chr2_27138097_G_C	rs144004044,COSV53205451	chr2:27138097	ENSG00000186143	ENST00000335524	PRR30	stop_gained	HIGH	.	C	G	2	3510	0	0.000569476	0.001456	0.391124	0	326	0	0	0.0003382	0	0	262	0	0	0	0
chr2_27138696_T_A	rs985753304	chr2:27138696	ENSG00000186143	ENST00000335524	PRR30	splice_acceptor_variant	HIGH	.	A	T	1	3511	0	0.000284738	7.35e-05	3.87399	0	326	0	0	0	0	0	262	0	0	0	0
chr2_27149134_A_T	rs935867035	chr2:27149134	ENSG00000163792	ENST00000296096	TCF23	start_lost	HIGH	.	T	A	0	3512	0	0	0	0	1	325	0	0.00306749	4.83e-05	63.509	0	262	0	0	0	0
chr2_27149339_GC_G	rs780182126,COSV99940277	chr2:27149340	ENSG00000163792	ENST00000296096	TCF23	frameshift_variant	HIGH	.	G	GC	1	3511	0	0.000284738	1.47e-05	19.3699	0	326	0	0	0	0	0	262	0	0	0	0
chr2_27207354_A_C	-	chr2:27207354	ENSG00000138074	ENST00000310574	SLC5A6	stop_gained	HIGH	.	C	A	1	3511	0	0.000284738	.	999	0	326	0	0	.	0	0	262	0	0	.	0
chr2_27212019_C_T	-	chr2:27212019	ENSG00000138074	ENST00000310574	SLC5A6	splice_donor_variant	HIGH	.	T	C	1	3511	0	0.000284738	.	999	0	326	0	0	.	0	0	262	0	0	.	0
chr2_27299415_AG_A	rs750473735	chr2:27299416	ENSG00000138100	ENST00000380075	TRIM54	frameshift_variant,splice_region_variant	HIGH	uncertain_significance	A	AG	0	3512	0	0	0.0005439	0	1	325	0	0.00306749	4.83e-05	63.509	0	262	0	0	0	0
chr2_27307769_C_CG	rs144639585	chr2:27307769-27307770	ENSG00000163794	ENST00000296099	UCN	frameshift_variant	HIGH	.	CG	C	0	3512	0	0	0	0	1	325	0	0.00306749	0.006206	0.494277	0	262	0	0	0	0
chr2_27312992_A_G	rs147952488,CS1010134	chr2:27312992	ENSG00000115204	ENST00000380044	MPV17	splice_donor_variant	HIGH	pathogenic/likely_pathogenic,pathogenic	G	A	0	3512	0	0	0	0	1	325	0	0.00306749	0.0004102	7.47802	0	262	0	0	0	0
chr2_27435166_T_TCA	-	chr2:27435166-27435167	ENSG00000115216	ENST00000379852	NRBP1	frameshift_variant	HIGH	.	TCA	T	1	3511	0	0.000284738	.	999	0	326	0	0	.	0	0	262	0	0	.	0
chr2_27442626_A_ATC	rs759975304	chr2:27442626-27442627	ENSG00000157992	ENST00000288873	KRTCAP3	frameshift_variant	HIGH	.	ATC	A	1	3511	0	0.000284738	1.47e-05	19.3699	0	326	0	0	0	0	0	262	0	0	0	0
chr2_27442740_ATC_A	rs575937995	chr2:27442741-27442742	ENSG00000157992	ENST00000288873	KRTCAP3	frameshift_variant	HIGH	.	A	ATC	1	3511	0	0.000284738	0.001178	0.241713	0	326	0	0	0.0002663	0	0	262	0	0	0	0
chr2_27446310_G_A	-	chr2:27446310	ENSG00000138002	ENST00000260570	IFT172	stop_gained	HIGH	.	A	G	1	3511	0	0.000284738	.	999	0	326	0	0	.	0	0	262	0	0	.	0
chr2_27494649_T_TG	rs771665646	chr2:27494649-27494650	ENSG00000115226	ENST00000264703	FNDC4	frameshift_variant	HIGH	.	TG	T	1	3511	0	0.000284738	0.0003103	0.917622	0	326	0	0	0.001581	0	0	262	0	0	0	0
chr2_27494662_GTGGCATCCGCT_G	rs771722837	chr2:27494663-27494673	ENSG00000115226	ENST00000264703	FNDC4	frameshift_variant	HIGH	.	G	GTGGCATCCGCT	2	3510	0	0.000569476	0.0002352	2.42124	0	326	0	0	2.41e-05	0	0	262	0	0	0	0
chr2_27499395_A_G	-	chr2:27499395	ENSG00000084734	ENST00000264717	GCKR	splice_acceptor_variant	HIGH	.	G	A	1	3511	0	0.000284738	.	999	0	326	0	0	.	0	0	262	0	0	.	0
chr2_27507302_C_CA	rs573498430,CI105022	chr2:27507302-27507303	ENSG00000084734	ENST00000264717	GCKR	frameshift_variant	HIGH	uncertain_significance	CA	C	20	3492	0	0.00569476	0.002366	2.40692	0	326	0	0	0.0005306	0	1	261	0	0.00381679	0	999
chr2_27518915_G_A	rs371460190,COSV53108063	chr2:27518915	ENSG00000084734	ENST00000264717	GCKR	stop_gained	HIGH	uncertain_significance	A	G	2	3510	0	0.000569476	7.35e-05	7.74797	0	326	0	0	2.41e-05	0	0	262	0	0	0	0
chr2_27522505_C_T	rs146053779,CM104748,COSV99268663	chr2:27522505	ENSG00000084734	ENST00000264717	GCKR	stop_gained	HIGH	uncertain_significance	T	C	6	3506	0	0.00170843	0.001632	1.04683	0	326	0	0	0.0003137	0	0	262	0	0	0	0
chr2_27571104_G_T	-	chr2:27571104	ENSG00000221843	ENST00000447166	C2orf16	stop_gained	HIGH	.	T	G	1	3507	2	0.000285063	.	999	0	326	0	0	.	0	0	262	0	0	.	0
chr2_27575075_GATACACCTTCA_G	-	chr2:27575076-27575086	ENSG00000221843	ENST00000447166	C2orf16	frameshift_variant	HIGH	.	G	GATACACCTTCA	2	3502	4	0.000570776	.	999	0	326	0	0	.	0	0	262	0	0	.	0
chr2_27576408_G_GT	-	chr2:27576408-27576409	ENSG00000221843	ENST00000447166	C2orf16	frameshift_variant	HIGH	.	GT	G	1	3499	6	0.000285714	.	999	0	326	0	0	.	0	0	262	0	0	.	0
chr2_27577176_C_T	-	chr2:27577176	ENSG00000221843	ENST00000447166	C2orf16	stop_gained	HIGH	.	T	C	1	3505	3	0.000285225	.	999	0	326	0	0	.	0	0	262	0	0	.	0
chr2_27578070_G_T	COSV62676843,COSV62677252	chr2:27578070	ENSG00000221843	ENST00000447166	C2orf16	stop_gained	HIGH	.	T	G	2	3508	1	0.000569801	.	999	0	326	0	0	.	0	0	262	0	0	.	0
chr2_27580462_T_TTTTCG	-	chr2:27580462-27580463	ENSG00000221843	ENST00000447166	C2orf16	frameshift_variant	HIGH	.	TTTTCG	T	0	3512	0	0	.	0	1	325	0	0.00306749	.	999	0	262	0	0	.	0
chr2_27664135_TTAGGAGTC_T	-	chr2:27664136-27664143	ENSG00000163798	ENST00000326019	SLC4A1AP	frameshift_variant	HIGH	.	T	TTAGGAGTC	2	3510	0	0.000569476	.	999	0	326	0	0	.	0	0	262	0	0	.	0
chr2_27665293_TG_T	-	chr2:27665294	ENSG00000163798	ENST00000326019	SLC4A1AP	frameshift_variant,splice_region_variant	HIGH	.	T	TG	0	3512	0	0	.	0	0	326	0	0	.	0	1	261	0	0.00381679	.	999
chr2_27848038_AG_A	rs142879777	chr2:27848039	ENSG00000171174	ENST00000302188	RBKS	frameshift_variant	HIGH	.	A	AG	6	3506	0	0.00170843	0.0008377	2.03943	0	326	0	0	7.23e-05	0	0	262	0	0	0	0
chr2_27858572_C_G	rs140948699,COSV99043004	chr2:27858572	ENSG00000171174	ENST00000302188	RBKS	splice_acceptor_variant	HIGH	.	G	C	14	3498	0	0.00398633	0.009897	0.402782	0	326	0	0	0.001619	0	0	262	0	0	0	0
chr2_28387760_T_C	rs10176110	chr2:28387760	ENSG00000229951	ENST00000445878	FOSL2-AS1	splice_donor_variant,non_coding_transcript_variant	HIGH	.	C	T	532	2980	0	0.151481	0.1331	1.1381	7	319	0	0.0214724	0.03166	0.678218	38	224	0	0.145038	0.231	0.627871
chr2_28548929_CAGGT_C	rs775878144	chr2:28548930-28548933	ENSG00000163803	ENST00000327757	PLB1	splice_donor_variant,coding_sequence_variant	HIGH	.	C	CAGGT	4	3508	0	0.00113895	1.47e-05	77.4797	0	326	0	0	0	0	0	262	0	0	0	0
chr2_28573298_C_T	rs142431648,COSV59831748	chr2:28573298	ENSG00000163803	ENST00000327757	PLB1	stop_gained	HIGH	.	T	C	1	3511	0	0.000284738	4.41e-05	6.45664	0	326	0	0	0	0	0	262	0	0	0	0
chr2_28600831_ACT_A	rs1275374242	chr2:28600832-28600833	ENSG00000163803	ENST00000327757	PLB1	frameshift_variant	HIGH	.	A	ACT	0	3512	0	0	.	0	1	325	0	0.00306749	.	999	0	262	0	0	.	0
chr2_28628564_AG_A_m	rs567871429	chr2:28628565	ENSG00000163803	ENST00000327757	PLB1	frameshift_variant,splice_region_variant	HIGH	.	A	AG	2	3510	0	0.000569476	0.000103	5.52889	0	326	0	0	9.66e-05	0	0	262	0	0	0	0
chr2_28814687_G_T	rs1475274829	chr2:28814687	ENSG00000163806	ENST00000334056	SPDYA	splice_donor_variant	HIGH	.	T	G	3	3509	0	0.000854214	5.88e-05	14.5274	0	326	0	0	2.42e-05	0	0	262	0	0	0	0
chr2_28840315_T_TA	rs754349209	chr2:28840315-28840316	ENSG00000163806	ENST00000334056	SPDYA	frameshift_variant	HIGH	.	TA	T	1	3511	0	0.000284738	8.82e-05	3.22832	0	326	0	0	7.24e-05	0	0	262	0	0	0	0
chr2_28851177_C_A	rs147013173,COSV100066748	chr2:28851177	ENSG00000171103	ENST00000306108	TRMT61B	stop_gained	HIGH	.	A	C	1	3511	0	0.000284738	2.94e-05	9.68497	0	326	0	0	7.25e-05	0	0	262	0	0	0	0
chr2_28869604_CTT_C	rs781391963	chr2:28869605-28869606	ENSG00000171103	ENST00000306108	TRMT61B	frameshift_variant	HIGH	.	C	CTT	1	3511	0	0.000284738	.	999	0	326	0	0	.	0	0	262	0	0	.	0
chr2_28869912_A_AGGATCCTC	rs762290416	chr2:28869912-28869913	ENSG00000171103	ENST00000306108	TRMT61B	frameshift_variant	HIGH	.	AGGATCCTC	A	2	3510	0	0.000569476	0	999	0	326	0	0	0	0	0	262	0	0	0	0
chr2_28869971_C_A	rs748582525,COSV100066480	chr2:28869971	ENSG00000171103	ENST00000306108	TRMT61B	stop_gained	HIGH	.	A	C	1	3511	0	0.000284738	4.41e-05	6.45664	0	326	0	0	0	0	0	262	0	0	0	0
chr2_28870277_T_C	rs139528725	chr2:28870277	ENSG00000171103	ENST00000306108	TRMT61B	start_lost	HIGH	.	C	T	0	3512	0	0	0	0	2	324	0	0.00613497	0.001375	4.4618	0	262	0	0	0	0
chr2_28999252_C_T	rs200766472	chr2:28999252	ENSG00000189350	ENST00000379558	TOGARAM2	stop_gained	HIGH	.	T	C	8	3504	0	0.0022779	5.88e-05	38.7399	0	326	0	0	0	0	0	262	0	0	0	0
chr2_28999269_GCTGGACACCC_G	rs557040141	chr2:28999270-28999279	ENSG00000189350	ENST00000379558	TOGARAM2	frameshift_variant	HIGH	.	G	GCTGGACACCC	4	3508	0	0.00113895	0.00291	0.391392	0	326	0	0	0.0003136	0	0	262	0	0	0.009494	0
chr2_29002592_C_T	rs183676260,COSV65420353	chr2:29002592	ENSG00000189350	ENST00000379558	TOGARAM2	stop_gained	HIGH	.	T	C	0	3512	0	0	4.41e-05	0	6	320	0	0.0184049	0.01138	1.6173	0	262	0	0	0	0
chr2_29035534_C_T	rs996397451	chr2:29035534	ENSG00000189350	ENST00000379558	TOGARAM2	stop_gained	HIGH	.	T	C	1	3511	0	0.000284738	.	999	0	326	0	0	.	0	0	262	0	0	.	0
chr2_29035573_T_TTCCGG	rs747462412	chr2:29035573-29035574	ENSG00000189350	ENST00000379558	TOGARAM2	frameshift_variant	HIGH	.	TTCCGG	T	29	3483	0	0.0082574	0.003131	2.63731	0	326	0	0	0.0005064	0	0	262	0	0	0	0
chr2_29036664_A_AT	rs761871795	chr2:29036664-29036665	ENSG00000189350	ENST00000379558	TOGARAM2	frameshift_variant	HIGH	.	AT	A	0	3512	0	0	5.88e-05	0	0	326	0	0	2.41e-05	0	0	262	0	0	0	0
chr2_29045356_C_T	rs144824859,COSV101090844	chr2:29045356	ENSG00000189350	ENST00000379558	TOGARAM2	stop_gained	HIGH	.	T	C	0	3512	0	0	0.000294	0	1	325	0	0.00306749	0.0005792	5.29607	0	262	0	0	0	0
chr2_29052075_C_A	rs191677247	chr2:29052075	ENSG00000189350	ENST00000379558	TOGARAM2	stop_gained	HIGH	.	A	C	0	3512	0	0	7.35e-05	0	0	326	0	0	0	0	0	262	0	0	0	0
chr2_29070773_C_T	rs547406947	chr2:29070773	ENSG00000179270	ENST00000331664	PCARE	stop_gained	HIGH	.	T	C	0	3512	0	0	0	0	0	326	0	0	0	0	0	262	0	0	0	0
chr2_29070836_TGG_T	-	chr2:29070837-29070838	ENSG00000179270	ENST00000331664	PCARE	frameshift_variant	HIGH	.	T	TGG	0	3512	0	0	.	0	0	326	0	0	.	0	1	261	0	0.00381679	.	999
chr2_29071078_C_A	rs555070980,COSV59053158,COSV59053723	chr2:29071078	ENSG00000179270	ENST00000331664	PCARE	stop_gained	HIGH	.	A	C	0	3512	0	0	.	0	1	325	0	0.00306749	.	999	0	262	0	0	.	0
chr2_29073700_AAGCCTGCTGGTGGGCCTTTACC_A	-	chr2:29073701-29073722	ENSG00000179270	ENST00000331664	PCARE	frameshift_variant	HIGH	.	A	AAGCCTGCTGGTGGGCCTTTACC	1	3511	0	0.000284738	.	999	0	326	0	0	.	0	0	262	0	0	.	0
chr2_29096854_C_A	rs1056062213	chr2:29096854	ENSG00000229224	ENST00000662150	.	splice_donor_variant,non_coding_transcript_variant	HIGH	.	A	C	8	3504	0	0.0022779	0.00025	9.11162	0	326	0	0	0	0	0	262	0	0	0	0
chr2_29163848_G_GC	-	chr2:29163848-29163849	ENSG00000115295	ENST00000320081	CLIP4	frameshift_variant	HIGH	.	GC	G	2	3510	0	0.000569476	.	999	0	326	0	0	.	0	0	262	0	0	.	0
chr2_29225518_CAGAG_C	rs750796687	chr2:29225519-29225522	ENSG00000171094	ENST00000389048	ALK	frameshift_variant	HIGH	.	C	CAGAG	1	3511	0	0.000284738	2.94e-05	9.68497	0	326	0	0	0	0	0	262	0	0	0	0
chr2_29225550_TC_T	-	chr2:29225551	ENSG00000171094	ENST00000389048	ALK	frameshift_variant	HIGH	.	T	TC	1	3511	0	0.000284738	.	999	0	326	0	0	.	0	0	262	0	0	.	0
chr2_29328349_C_T	rs777414641,COSV66557567	chr2:29328349	ENSG00000171094	ENST00000389048	ALK	splice_donor_variant	HIGH	uncertain_significance	T	C	0	3512	0	0	1.47e-05	0	1	325	0	0.00306749	2.41e-05	127.282	0	262	0	0	0	0
chr2_30640607_G_GA	rs1163446010	chr2:30640607-30640608	ENSG00000172954	ENST00000379509	LCLAT1	frameshift_variant	HIGH	.	GA	G	3	3509	0	0.000854214	1.47e-05	58.1098	0	326	0	0	0	0	0	262	0	0	0	0
chr2_30764199_TCCACAGGGGAA_T	rs753563195	chr2:30764200-30764210	ENSG00000162949	ENST00000295055	CAPN13	frameshift_variant	HIGH	.	T	TCCACAGGGGAA	0	3512	0	0	0	0	1	325	0	0.00306749	0.0002655	11.5536	0	262	0	0	0	0
chr2_30889033_C_T	rs551908017	chr2:30889033	ENSG00000285984	ENST00000649302	.	splice_donor_variant,non_coding_transcript_variant	HIGH	.	T	C	0	3512	0	0	1.47e-05	0	5	321	0	0.0153374	0.005618	2.73005	0	262	0	0	0	0
chr2_31180935_C_A	rs773883138,COSV67292554	chr2:31180935	ENSG00000214711	ENST00000403897	CAPN14	splice_donor_variant	HIGH	.	A	C	0	3512	0	0	0.000147	0	0	326	0	0	0	0	2	260	0	0.00763359	0	999
chr2_31201951_C_CA	rs569207325	chr2:31201951-31201952	ENSG00000214711	ENST00000403897	CAPN14	frameshift_variant	HIGH	.	CA	C	0	3512	0	0	0	0	2	324	0	0.00613497	0.001616	3.79639	0	262	0	0	0	0
chr2_31202170_ACT_A	rs764467719	chr2:31202171-31202172	ENSG00000214711	ENST00000403897	CAPN14	frameshift_variant	HIGH	.	A	ACT	3	3509	0	0.000854214	0.0004118	2.07434	0	326	0	0	4.83e-05	0	0	262	0	0	0	0
chr2_31202218_CAG_C	rs895312100	chr2:31202219-31202220	ENSG00000214711	ENST00000403897	CAPN14	frameshift_variant	HIGH	.	C	CAG	2	3510	0	0.000569476	0	999	0	326	0	0	4.83e-05	0	0	262	0	0	0	0
chr2_31205426_G_A	rs1436691207	chr2:31205426	ENSG00000214711	ENST00000403897	CAPN14	stop_gained	HIGH	.	A	G	0	3512	0	0	2.94e-05	0	0	326	0	0	2.42e-05	0	1	261	0	0.00381679	0	999
chr2_31266633_G_T	rs755269658	chr2:31266633	ENSG00000013016	ENST00000322054	EHD3	stop_gained	HIGH	.	T	G	1	3511	0	0.000284738	.	999	0	326	0	0	.	0	0	262	0	0	.	0
chr2_31350193_TG_T	-	chr2:31350194	ENSG00000158125	ENST00000379416	XDH	frameshift_variant	HIGH	.	T	TG	1	3511	0	0.000284738	.	999	0	326	0	0	.	0	0	262	0	0	.	0
chr2_31373872_C_G	rs148412639	chr2:31373872	ENSG00000158125	ENST00000379416	XDH	splice_donor_variant	HIGH	likely_pathogenic,conflicting_interpretations_of_pathogenicity	G	C	1	3511	0	0.000284738	0.001058	0.269129	0	326	0	0	0.0001206	0	0	262	0	0	0	0
chr2_31398631_G_GTA	rs776834159	chr2:31398631-31398632	ENSG00000158125	ENST00000379416	XDH	frameshift_variant	HIGH	.	GTA	G	0	3512	0	0	.	0	0	326	0	0	.	0	0	262	0	0	.	0
chr2_31529313_T_C	rs121434251,CM920643	chr2:31529313	ENSG00000277893	ENST00000622030	SRD5A2	missense_variant	MODERATE	pathogenic	C	T	1	3511	0	0.0002847	0.0002647	1.07556	0	326	0	0	0.0001207	0	0	262	0	0	0	0
chr2_31794218_C_T	-	chr2:31794218	ENSG00000223647	ENST00000416279	LINC01946	splice_donor_variant,non_coding_transcript_variant	HIGH	.	T	C	2	3510	0	0.000569476	.	999	0	326	0	0	.	0	0	262	0	0	.	0
chr2_32377713_C_T	-	chr2:32377713	ENSG00000115760	ENST00000421745	BIRC6	stop_gained	HIGH	.	T	C	1	3511	0	0.000284738	.	999	0	326	0	0	.	0	0	262	0	0	.	0
chr2_32630563_T_G	rs1291131389	chr2:32630563	ENSG00000018699	ENST00000317907	TTC27	stop_gained	HIGH	.	G	T	1	3511	0	0.000284738	1.47e-05	19.3699	0	326	0	0	0	0	0	262	0	0	0	0
chr2_32664341_C_T	rs774521169	chr2:32664341	ENSG00000018699	ENST00000317907	TTC27	stop_gained	HIGH	.	T	C	0	3512	0	0	1.47e-05	0	1	325	0	0.00306749	0	999	0	262	0	0	0	0
chr2_32820924_C_T	rs141198245,COSV58649927,COSV58651841	chr2:32820924	ENSG00000018699	ENST00000317907	TTC27	stop_gained	HIGH	.	T	C	4	3508	0	0.00113895	0.0005733	1.98666	1	325	0	0.00306749	9.65e-05	31.7874	0	262	0	0	0	0
chr2_33275091_G_C	rs1464479668	chr2:33275091	ENSG00000049323	ENST00000404816	LTBP1	splice_donor_variant	HIGH	.	C	G	1	3511	0	0.000284738	.	999	0	326	0	0	.	0	0	262	0	0	.	0
chr2_33519989_C_T	rs747302924,COSV67823734	chr2:33519989	ENSG00000152689	ENST00000403687	RASGRP3	stop_gained	HIGH	.	T	C	1	3511	0	0.000284738	.	999	0	326	0	0	.	0	0	262	0	0	.	0
chr2_33944427_G_C	rs79087496	chr2:33944427	ENSG00000228262	ENST00000366209	LINC01320	splice_acceptor_variant,non_coding_transcript_variant	HIGH	.	C	G	1	3511	0	0.000284738	0.0002945	0.966852	29	297	0	0.0889571	0.09246	0.962114	10	252	0	0.0381679	0.009494	4.02022
chr2_34297467_AAT_GAT	rs249097	chr2:34297467-34297469	ENSG00000228262	ENST00000366209	LINC01320	splice_acceptor_variant,non_coding_transcript_exon_variant	HIGH	.	GAT	AAT	3509	3	0	0.999146	0.9987	1.00045	261	65	0	0.800613	0.8086	0.990123	253	9	0	0.965649	0.962	1.00379
chr2_34663839_G_A	rs112251731	chr2:34663839	ENSG00000228262	ENST00000650021	LINC01320	splice_donor_variant,non_coding_transcript_variant	HIGH	.	A	G	17	3495	0	0.00484055	0.005306	0.912278	8	318	0	0.0245399	0.02843	0.863168	2	260	0	0.00763359	0.003165	2.41188
chr2_34677928_G_A	rs185085362	chr2:34677928	ENSG00000228262	ENST00000423663	LINC01320	splice_donor_variant,non_coding_transcript_variant	HIGH	.	A	G	0	3512	0	0	0	0	2	324	0	0.00613497	0.002437	2.51743	0	262	0	0	0	0
chr2_35159156_G_A	rs1242570281	chr2:35159156	ENSG00000226994	ENST00000453451	.	splice_donor_variant,non_coding_transcript_variant	HIGH	.	A	G	2	3508	1	0.000569801	1.47e-05	38.762	0	326	0	0	0	0	0	262	0	0	0	0
chr2_36499348_G_GT	-	chr2:36499348-36499349	ENSG00000150938	ENST00000280527	CRIM1	splice_donor_variant	HIGH	.	GT	G	1	3511	0	0.000284738	.	999	0	326	0	0	.	0	0	262	0	0	.	0
chr2_36598026_CTCGG_C	rs1355756620	chr2:36598027-36598030	ENSG00000171055	ENST00000405912	FEZ2	frameshift_variant	HIGH	.	C	CTCGG	1	3505	3	0.000285225	7.43e-05	3.83883	0	324	1	0	0.0001222	0	0	262	0	0	0	0
chr2_36716372_T_A	rs568399170	chr2:36716372	ENSG00000205221	ENST00000379242	VIT	start_lost	HIGH	.	A	T	1	3511	0	0.000284738	2.94e-05	9.68497	0	326	0	0	0	0	0	262	0	0	0	0
chr2_36773813_C_G	rs140104536,COSV64899825	chr2:36773813	ENSG00000205221	ENST00000379242	VIT	stop_gained	HIGH	benign	G	C	28	3484	0	0.00797267	0.01224	0.651362	0	326	0	0	0.002654	0	4	258	0	0.0152672	0.003165	4.82375
chr2_37079304_G_GT	rs1287473745	chr2:37079304-37079305	ENSG00000008869	ENST00000233099	HEATR5B	frameshift_variant	HIGH	.	GT	G	1	3509	1	0.0002849	.	999	0	326	0	0	.	0	0	262	0	0	.	0
chr2_37094196_G_A	rs368988833	chr2:37094196	ENSG00000152133	ENST00000674370	GPATCH11	splice_donor_variant	HIGH	.	A	G	0	3512	0	0	0	0	1	325	0	0.00306749	0	999	0	262	0	0	0	0
chr2_37175131_C_A	rs748859635	chr2:37175131	ENSG00000138068	ENST00000535679	SULT6B1	splice_donor_variant	HIGH	.	A	C	2	3510	0	0.000569476	2.94e-05	19.3699	0	326	0	0	0	0	0	262	0	0	0	0
chr2_37201774_TG_T	rs757388573	chr2:37201775	ENSG00000115816	ENST00000234170	CEBPZ	frameshift_variant	HIGH	.	T	TG	1	3495	8	0.000286041	.	999	0	326	0	0	.	0	0	262	0	0	.	0
chr2_37222417_TG_T	rs763245583	chr2:37222418	ENSG00000115816	ENST00000234170	CEBPZ	frameshift_variant	HIGH	.	T	TG	1	3511	0	0.000284738	.	999	0	326	0	0	.	0	0	262	0	0	.	0
chr2_37247540_C_T	rs369351698	chr2:37247540	ENSG00000003509	ENST00000002125	NDUFAF7	stop_gained	HIGH	.	T	C	2	3510	0	0.000569476	2.94e-05	19.3699	0	326	0	0	0	0	0	262	0	0	0	0
chr2_37247593_A_AT	-	chr2:37247593-37247594	ENSG00000003509	ENST00000002125	NDUFAF7	frameshift_variant	HIGH	.	AT	A	1	3511	0	0.000284738	.	999	0	326	0	0	.	0	0	262	0	0	.	0
chr2_37248186_GGATAT_G	rs763795830	chr2:37248187-37248191	ENSG00000003509	ENST00000002125	NDUFAF7	frameshift_variant	HIGH	.	G	GGATAT	1	3511	0	0.000284738	.	999	0	326	0	0	.	0	0	262	0	0	.	0
chr2_37248278_T_A	rs142954245	chr2:37248278	ENSG00000003509	ENST00000002125	NDUFAF7	stop_gained	HIGH	.	A	T	0	3512	0	0	0	0	3	323	0	0.00920245	0.001857	4.95555	0	262	0	0	0	0
chr2_37289461_A_T	-	chr2:37289461	ENSG00000115825	ENST00000234179	PRKD3	stop_gained	HIGH	.	T	A	1	3511	0	0.000284738	.	999	0	326	0	0	.	0	0	262	0	0	.	0
chr2_37359709_C_T	rs142847125	chr2:37359709	ENSG00000115828	ENST00000338415	QPCT	stop_gained	HIGH	.	T	C	8	3504	0	0.0022779	0.0005439	4.18809	0	326	0	0	9.65e-05	0	1	261	0	0.00381679	0	999
chr2_37369737_AT_A_m	rs773504141	chr2:37369738	ENSG00000115828	ENST00000338415	QPCT	frameshift_variant	HIGH	.	A	AT	1	3511	0	0.000284738	7.35e-05	3.87399	0	326	0	0	0	0	0	262	0	0	0	0
chr2_37372361_GA_G	rs763901290	chr2:37372362	ENSG00000115828	ENST00000338415	QPCT	frameshift_variant	HIGH	.	G	GA	0	3512	0	0	0	0	0	326	0	0	0	0	1	261	0	0.00381679	0	999
chr2_37989540_G_A	rs770626232	chr2:37989540	ENSG00000115841	ENST00000354545	RMDN2	splice_acceptor_variant	HIGH	.	A	G	3	3509	0	0.000854214	1.47e-05	58.1098	0	326	0	0	0	0	0	262	0	0	0	0
chr2_38071277_TTCTGCCTGCACTC_T	rs72549380	chr2:38071278-38071290	ENSG00000138061	ENST00000610745	CYP1B1	frameshift_variant	HIGH	pathogenic	T	TTCTGCCTGCACTC	3	3509	0	0.000854214	0.0003674	2.32502	0	326	0	0	2.41e-05	0	0	262	0	0	0	0
chr2_38075207_C_T	rs28936700,CM980497,COSV53191110	chr2:38075207	ENSG00000138061	ENST00000610745	CYP1B1	missense_variant	MODERATE	pathogenic	T	C	1	3511	0	0.0002847	0.0003086	0.922553	0	326	0	0	0	0	2	260	0	0.007634	0.01266	0.603002
chr2_38075390_C_G	rs779053553,COSV99572666	chr2:38075390	ENSG00000138061	ENST00000610745	CYP1B1	splice_acceptor_variant	HIGH	.	G	C	1	3511	0	0.000284738	.	999	0	326	0	0	.	0	0	262	0	0	.	0
chr2_38296050_T_TA	rs768435584	chr2:38296050-38296051	ENSG00000119787	ENST00000378954	ATL2	frameshift_variant	HIGH	.	TA	T	1	3511	0	0.000284738	0.0001323	2.15221	0	326	0	0	7.24e-05	0	0	262	0	0	0	0
chr2_38496480_T_C	rs143488117	chr2:38496480	ENSG00000231367	ENST00000671178	LINC02613	splice_acceptor_variant,non_coding_transcript_variant	HIGH	.	C	T	0	3512	0	0	1.47e-05	0	2	324	0	0.00613497	0.002847	2.15489	0	262	0	0	0	0
chr2_38515445_A_G	-	chr2:38515445	ENSG00000231367	ENST00000671178	LINC02613	splice_donor_variant,non_coding_transcript_variant	HIGH	.	G	A	1	3511	0	0.000284738	.	999	0	326	0	0	.	0	0	262	0	0	.	0
chr2_38676064_AAAGT_A	rs1355606749	chr2:38676065-38676068	ENSG00000143891	ENST00000272252	GALM	splice_donor_variant,coding_sequence_variant	HIGH	.	A	AAAGT	0	3512	0	0	.	0	0	326	0	0	.	0	1	261	0	0.00381679	.	999
chr2_38729643_G_GT	-	chr2:38729643-38729644	ENSG00000143891	ENST00000272252	GALM	frameshift_variant	HIGH	.	GT	G	1	3511	0	0.000284738	.	999	0	326	0	0	.	0	0	262	0	0	.	0
chr2_38861812_G_A	-	chr2:38861812	ENSG00000163214	ENST00000457308	DHX57	stop_gained	HIGH	.	A	G	0	3512	0	0	.	0	1	325	0	0.00306749	.	999	0	262	0	0	.	0
chr2_38862334_C_T	rs765183689,COSV99769817	chr2:38862334	ENSG00000163214	ENST00000457308	DHX57	splice_acceptor_variant	HIGH	.	T	C	13	3499	0	0.00370159	5.88e-05	62.9523	0	326	0	0	2.41e-05	0	0	262	0	0	0	0
chr2_38863398_G_A	rs114788980	chr2:38863398	ENSG00000163214	ENST00000457308	DHX57	stop_gained	HIGH	.	A	G	4	3508	0	0.00113895	0.0005146	2.21328	0	326	0	0	9.66e-05	0	0	262	0	0	0	0
chr2_38889988_T_C	-	chr2:38889988	ENSG00000214694	ENST00000409978	ARHGEF33	splice_donor_variant	HIGH	.	C	T	1	3509	1	0.0002849	.	999	0	326	0	0	.	0	0	262	0	0	.	0
chr2_38989315_C_T	rs141565234,COSV67675033	chr2:38989315	ENSG00000115904	ENST00000402219	SOS1	splice_acceptor_variant	HIGH	uncertain_significance,not_provided	T	C	11	3499	1	0.0031339	0.00025	12.5356	0	326	0	0	9.66e-05	0	1	261	0	0.00381679	0.003165	1.20594
chr2_39022772_C_A	rs267607079,CM070274,CM078474,COSV67675640	chr2:39022772	ENSG00000115904	ENST00000402219	SOS1	missense_variant	MODERATE	pathogenic	A	C	1	3501	5	0.0002856	.	999	0	326	0	0	.	0	0	262	0	0	.	0
chr2_39229430_AT_A_m	rs1278195821	chr2:39229431	ENSG00000205111	ENST00000699627	CDKL4	frameshift_variant	HIGH	.	A	AT	1	3511	0	0.000284738	5.88e-05	4.84248	0	326	0	0	0	0	0	262	0	0	0	0
chr2_39229433_T_A	rs997179174	chr2:39229433	ENSG00000205111	ENST00000699627	CDKL4	stop_gained	HIGH	.	A	T	1	3511	0	0.000284738	5.88e-05	4.84248	0	326	0	0	0	0	0	262	0	0	0	0
chr2_39453932_G_A	rs751778588	chr2:39453932	ENSG00000231312	ENST00000670934	MAP4K3-DT	splice_donor_variant,non_coding_transcript_variant	HIGH	.	A	G	4	3508	0	0.00113895	0.000441	2.58266	0	326	0	0	4.83e-05	0	0	262	0	0	0.003165	0
chr2_39629994_G_T	rs6751438	chr2:39629994	ENSG00000231312	ENST00000670934	MAP4K3-DT	splice_acceptor_variant,non_coding_transcript_variant	HIGH	.	T	G	1201	2311	0	0.34197	0.3245	1.05384	108	218	0	0.331288	0.2902	1.14159	81	181	0	0.30916	0.4032	0.766767
chr2_40429182_G_A	-	chr2:40429182	ENSG00000183023	ENST00000332839	SLC8A1	stop_gained	HIGH	.	A	G	1	3507	2	0.000285063	.	999	0	326	0	0	.	0	0	262	0	0	.	0
chr2_40754630_G_GT	rs11421595	chr2:40754630-40754631	ENSG00000233128	ENST00000420187	LINC01794	splice_donor_variant,non_coding_transcript_variant	HIGH	.	GT	G	1266	2246	0	0.360478	0.3599	1.00161	127	199	0	0.389571	0.3596	1.08334	72	190	0	0.274809	0.2658	1.03389
chr2_41938614_C_T	rs10192292,COSV66384987	chr2:41938614	ENSG00000205086	ENST00000649862	LINC02898	splice_acceptor_variant,non_coding_transcript_variant	HIGH	.	T	C	1089	2423	0	0.31008	0.2937	1.05577	95	231	0	0.291411	0.2983	0.976906	61	201	0	0.232824	0.2595	0.897204
chr2_42261295_G_A	rs745758418	chr2:42261295	ENSG00000143924	ENST00000318522	EML4	splice_donor_variant	HIGH	.	A	G	2	3510	0	0.000569476	1.47e-05	38.7399	0	326	0	0	0	0	0	262	0	0	0	0
chr2_42303176_C_T	rs770664063,COSV59292567,COSV59304761	chr2:42303176	ENSG00000143924	ENST00000318522	EML4	stop_gained	HIGH	.	T	C	1	3511	0	0.000284738	0	999	0	326	0	0	0	0	0	262	0	0	0	0
chr2_42361158_AC_A	rs1295895662	chr2:42361159	ENSG00000115944	ENST00000234301	COX7A2L	frameshift_variant,start_lost	HIGH	.	A	AC	1	3511	0	0.000284738	.	999	0	326	0	0	.	0	0	262	0	0	.	0
chr2_42388444_C_G	rs186762226	chr2:42388444	ENSG00000115944	ENST00000607768	COX7A2L	splice_donor_variant,non_coding_transcript_variant	HIGH	.	G	C	1	3511	0	0.000284738	0.00366	0.0777973	0	326	0	0	0.0008688	0	1	261	0	0.00381679	0	999
chr2_42413698_C_A	rs558620669	chr2:42413698	ENSG00000115944	ENST00000423797	COX7A2L	splice_donor_variant,non_coding_transcript_variant	HIGH	.	A	C	0	3512	0	0	0	0	1	325	0	0.00306749	0.001448	2.11843	0	262	0	0	0	0
chr2_42767888_TGTCTC_T	-	chr2:42767889-42767893	ENSG00000162882	ENST00000294973	HAAO	frameshift_variant	HIGH	.	T	TGTCTC	0	3512	0	0	.	0	0	326	0	0	.	0	1	261	0	0.00381679	.	999
chr2_42788574_TC_T	rs1336818835	chr2:42788575	ENSG00000162882	ENST00000294973	HAAO	frameshift_variant	HIGH	.	T	TC	1	3511	0	0.000284738	1.47e-05	19.3699	0	326	0	0	0	0	0	262	0	0	0	0
chr2_42798208_CTTTTTTTTTT_C_m	rs70963353	chr2:42798209-42798218	ENSG00000226491	ENST00000419363	FTOP1	splice_acceptor_variant,splice_polypyrimidine_tract_variant,intron_variant,non_coding_transcript_variant	HIGH	.	C	CTTTTTTTTTT	1	3509	1	0.0002849	2.2e-05	12.95	0	326	0	0	6.69e-05	0	0	262	0	0	0	0
chr2_43541298_CAT_C	rs549856956	chr2:43541299-43541300	ENSG00000115970	ENST00000405975	THADA	frameshift_variant	HIGH	.	C	CAT	5	3507	0	0.00142369	0.0001911	7.44997	0	326	0	0	0.0001211	0	0	262	0	0	0	0
chr2_43549209_C_A_m	rs374836554	chr2:43549209	ENSG00000115970	ENST00000405975	THADA	splice_donor_variant	HIGH	.	A	C	1	3511	0	0.000284738	1.47e-05	19.3699	0	326	0	0	2.41e-05	0	0	262	0	0	0	0
chr2_43549209_C_G_m	rs374836554	chr2:43549209	ENSG00000115970	ENST00000405975	THADA	splice_donor_variant	HIGH	.	G	C	2	3510	0	0.000569476	5.88e-05	9.68497	0	326	0	0	0	0	0	262	0	0	0	0
chr2_43572904_AG_A	-	chr2:43572905	ENSG00000115970	ENST00000405975	THADA	frameshift_variant	HIGH	.	A	AG	2	3510	0	0.000569476	.	999	0	326	0	0	.	0	0	262	0	0	.	0
chr2_43581759_T_TA	rs1053060052	chr2:43581759-43581760	ENSG00000115970	ENST00000405975	THADA	frameshift_variant	HIGH	.	TA	T	2	3510	0	0.000569476	4.41e-05	12.9133	0	326	0	0	0	0	0	262	0	0	0	0
chr2_43586451_T_C	rs1156393863	chr2:43586451	ENSG00000115970	ENST00000405975	THADA	splice_acceptor_variant	HIGH	.	C	T	2	3510	0	0.000569476	1.47e-05	38.7399	0	326	0	0	0	0	0	262	0	0	0	0
chr2_43644719_C_T	rs146134487	chr2:43644719	ENSG00000152527	ENST00000282406	PLEKHH2	stop_gained	HIGH	.	T	C	1	3505	3	0.000285225	2.94e-05	9.70153	0	326	0	0	0	0	0	262	0	0	0	0
chr2_43644776_C_T	rs765695308,COSV56750194	chr2:43644776	ENSG00000152527	ENST00000282406	PLEKHH2	stop_gained	HIGH	.	T	C	1	3505	3	0.000285225	.	999	0	326	0	0	.	0	0	262	0	0	.	0
chr2_43700021_C_T	rs371544117	chr2:43700021	ENSG00000152527	ENST00000282406	PLEKHH2	stop_gained	HIGH	.	T	C	1	3511	0	0.000284738	8.82e-05	3.22832	0	326	0	0	0	0	0	262	0	0	0	0
chr2_43700396_C_T	rs751846120	chr2:43700396	ENSG00000152527	ENST00000282406	PLEKHH2	stop_gained	HIGH	.	T	C	1	3511	0	0.000284738	.	999	0	326	0	0	.	0	0	262	0	0	.	0
chr2_43800918_G_T	rs777921704	chr2:43800918	ENSG00000138036	ENST00000260605	DYNC2LI1	splice_donor_variant	HIGH	.	T	G	1	3511	0	0.000284738	1.47e-05	19.3699	0	326	0	0	0	0	0	262	0	0	0	0
chr2_43801703_C_T	-	chr2:43801703	ENSG00000138036	ENST00000260605	DYNC2LI1	stop_gained	HIGH	.	T	C	1	3509	1	0.0002849	.	999	0	326	0	0	.	0	0	262	0	0	.	0
chr2_43822924_G_A	rs199689137,CM074665,COSV53211059	chr2:43822924	ENSG00000138075	ENST00000405322	ABCG5	stop_gained	HIGH	pathogenic	A	G	0	3512	0	0	7.35e-05	0	0	326	0	0	0.0001208	0	0	262	0	0	0	0
chr2_43851622_C_T	rs375005392,CM012309	chr2:43851622	ENSG00000143921	ENST00000272286	ABCG8	stop_gained	HIGH	pathogenic	T	C	1	3511	0	0.000284738	2.94e-05	9.68497	0	326	0	0	0	0	0	262	0	0	0	0
chr2_43872067_AG_A	-	chr2:43872068	ENSG00000143921	ENST00000272286	ABCG8	frameshift_variant	HIGH	.	A	AG	0	3512	0	0	.	0	1	325	0	0.00306749	.	999	0	262	0	0	.	0
chr2_43872094_G_A	rs137852987,CM003582	chr2:43872094	ENSG00000143921	ENST00000272286	ABCG8	stop_gained	HIGH	pathogenic,pathogenic/likely_pathogenic	A	G	6	3506	0	0.00170843	0.001161	1.47151	0	326	0	0	0.0002654	0	0	262	0	0	0	0
chr2_43943880_G_GA	-	chr2:43943880-43943881	ENSG00000138095	ENST00000260665	LRPPRC	frameshift_variant	HIGH	.	GA	G	1	3503	4	0.000285388	.	999	0	326	0	0	.	0	0	262	0	0	.	0
chr2_43974244_G_A	rs119466000,CM034438,COSV53239358	chr2:43974244	ENSG00000138095	ENST00000260665	LRPPRC	missense_variant	MODERATE	pathogenic	A	G	7	3505	0	0.001993	1.47e-05	135.578	0	326	0	0	0	0	0	262	0	0	0	0
chr2_44301128_GT_G	rs796262035,CS013629	chr2:44301129	ENSG00000138079	ENST00000260649	SLC3A1	splice_donor_variant	HIGH	benign,likely_benign	G	GT	379	3133	0	0.107916	0.1074	1.0048	82	244	0	0.251534	0.2459	1.02291	22	240	0	0.0839695	0.08861	0.94763
chr2_44312607_C_T	rs201502095,CM972932,COSV53225385	chr2:44312607	ENSG00000138079	ENST00000260649	SLC3A1	missense_variant	MODERATE	pathogenic	T	C	2	3508	1	0.0005698	0.0001029	5.53741	0	326	0	0	2.42e-05	0	0	262	0	0	0	0
chr2_44312700_G_T	rs370514295,CM961307,COSV53221264	chr2:44312700	ENSG00000138079	ENST00000260649	SLC3A1	stop_gained	HIGH	.	T	G	1	3511	0	0.000284738	4.41e-05	6.45664	0	326	0	0	0	0	0	262	0	0	0	0
chr2_44312754_G_T	rs886042834,CS172825,CS961689	chr2:44312754	ENSG00000138079	ENST00000260649	SLC3A1	splice_donor_variant	HIGH	pathogenic	T	G	2	3510	0	0.000569476	2.94e-05	19.3699	0	326	0	0	2.66e-05	0	0	262	0	0	0	0
chr2_44320279_CAG_C	rs777575410	chr2:44320280-44320281	ENSG00000138079	ENST00000260649	SLC3A1	frameshift_variant	HIGH	pathogenic	C	CAG	1	3511	0	0.000284738	1.47e-05	19.3699	0	326	0	0	0	0	0	262	0	0	0	0
chr2_44942318_G_GC	rs760462666	chr2:44942318-44942319	ENSG00000138083	ENST00000260653	SIX3	frameshift_variant	HIGH	.	GC	G	0	3512	0	0	0	0	1	325	0	0.00306749	0	999	0	262	0	0	0	0
chr2_45418465_G_A	rs753237366	chr2:45418465	ENSG00000068784	ENST00000263736	SRBD1	stop_gained	HIGH	.	A	G	1	3511	0	0.000284738	1.47e-05	19.3699	0	326	0	0	0	0	0	262	0	0	0	0
chr2_45574675_GC_G	rs1558488432	chr2:45574676	ENSG00000068784	ENST00000263736	SRBD1	frameshift_variant	HIGH	.	G	GC	3	3509	0	0.000854214	1.47e-05	58.1098	0	326	0	0	0	0	0	262	0	0	0	0
chr2_45574678_A_T	rs1309363209	chr2:45574678	ENSG00000068784	ENST00000263736	SRBD1	stop_gained	HIGH	.	T	A	3	3509	0	0.000854214	1.47e-05	58.1098	0	326	0	0	0	0	0	262	0	0	0	0
chr2_46441373_T_C	rs143269783	chr2:46441373	ENSG00000187600	ENST00000449601	LINC02583	splice_donor_variant,non_coding_transcript_variant	HIGH	.	C	T	0	3512	0	0	1.47e-05	0	4	322	0	0.0122699	0.008161	1.50348	0	262	0	0	0	0
chr2_46592584_C_T	rs142190858	chr2:46592584	ENSG00000151665	ENST00000281382	PIGF	splice_acceptor_variant	HIGH	.	T	C	2	3510	0	0.000569476	1.47e-05	38.7399	0	326	0	0	0	0	0	262	0	0	0	0
chr2_46759110_T_TA	-	chr2:46759110-46759111	ENSG00000171150	ENST00000394861	SOCS5	stop_gained,frameshift_variant	HIGH	.	TA	T	1	3511	0	0.000284738	.	999	0	326	0	0	.	0	0	262	0	0	.	0
chr2_46797636_A_G	rs577158927	chr2:46797636	ENSG00000222005	ENST00000650611	LINC01118	splice_acceptor_variant,non_coding_transcript_variant	HIGH	.	G	A	1	3511	0	0.000284738	0	999	0	326	0	0	0.001777	0	0	262	0	0	0	0
chr2_46994512_CAAGT_C	rs587776971	chr2:46994513-46994516	ENSG00000068724	ENST00000319190	TTC7A	splice_donor_variant,coding_sequence_variant	HIGH	.	C	CAAGT	8	3504	0	0.0022779	5.88e-05	38.7399	0	326	0	0	0	0	0	262	0	0	0	0
chr2_47060829_C_CG	-	chr2:47060829-47060830	ENSG00000068724	ENST00000319190	TTC7A	frameshift_variant	HIGH	.	CG	C	0	3512	0	0	.	0	0	326	0	0	.	0	1	261	0	0.00381679	.	999
chr2_47151459_T_TAATAGGGATTC	rs777593209	chr2:47151459-47151460	ENSG00000239605	ENST00000445927	STPG4	frameshift_variant	HIGH	.	TAATAGGGATTC	T	1	3511	0	0.000284738	4.41e-05	6.45664	0	326	0	0	0	0	0	262	0	0	0	0
chr2_47521231_C_CG	-	chr2:47521231-47521232	ENSG00000184261	ENST00000327876	KCNK12	frameshift_variant	HIGH	.	CG	C	1	3511	0	0.000284738	.	999	0	326	0	0	.	0	0	262	0	0	.	0
chr2_47607406_C_T	rs910128852	chr2:47607406	ENSG00000095002	ENST00000646415	MSH2	stop_gained,NMD_transcript_variant	HIGH	.	T	C	1	3511	0	0.000284738	2.94e-05	9.68497	1	325	0	0.00306749	0	999	0	262	0	0	0	0
chr2_47783243_C_T	rs786201042,CM107736,COSV52282305	chr2:47783243	ENSG00000116062	ENST00000234420	MSH6	stop_gained	HIGH	pathogenic/likely_pathogenic,pathogenic	T	C	4	3508	0	0.00113895	4.41e-05	25.8266	0	326	0	0	0	0	0	262	0	0	0	0
chr2_47804948_C_A	rs398123231,CD124191,CM117498,COSV52280667	chr2:47804948	ENSG00000116062	ENST00000234420	MSH6	stop_gained	HIGH	pathogenic,likely_pathogenic	A	C	1	3511	0	0.000284738	4.41e-05	6.45664	0	326	0	0	0	0	0	262	0	0	0	0
chr2_47806652_GTAAC_G	rs267608132	chr2:47806653-47806656	ENSG00000116062	ENST00000234420	MSH6	splice_donor_variant,splice_donor_5th_base_variant,intron_variant	HIGH	.	G	GTAAC	0	3512	0	0	0.00128	0	0	326	0	0	0.0006535	0	1	261	0	0.00381679	0.009494	0.402022
chr2_48459793_G_T	-	chr2:48459793	ENSG00000162869	ENST00000294952	PPP1R21	stop_gained	HIGH	.	T	G	0	3512	0	0	.	0	0	326	0	0	.	0	1	261	0	0.00381679	.	999
chr2_48581402_G_GA	rs756716936	chr2:48581402-48581403	ENSG00000243244	ENST00000404752	STON1	frameshift_variant	HIGH	.	GA	G	2	3510	0	0.000569476	0.0003381	1.68434	0	326	0	0	4.83e-05	0	0	262	0	0	0	0
chr2_48582419_A_T	-	chr2:48582419	ENSG00000243244	ENST00000404752	STON1	stop_gained	HIGH	.	T	A	1	3511	0	0.000284738	.	999	0	326	0	0	.	0	0	262	0	0	.	0
chr2_48595300_T_C	rs148676074	chr2:48595300	ENSG00000243244	ENST00000404752	STON1	stop_lost	HIGH	.	C	T	0	3512	0	0	0	0	0	326	0	0	0.0001207	0	1	261	0	0.00381679	0	999
chr2_48646452_G_A	-	chr2:48646452	ENSG00000242441	ENST00000403751	GTF2A1L	splice_acceptor_variant	HIGH	.	A	G	1	3511	0	0.000284738	.	999	0	326	0	0	.	0	0	262	0	0	.	0
chr2_48671589_A_G	-	chr2:48671589	ENSG00000242441	ENST00000403751	GTF2A1L	splice_acceptor_variant	HIGH	.	G	A	1	3511	0	0.000284738	.	999	0	326	0	0	.	0	0	262	0	0	.	0
chr2_49593090_G_T	rs994453044	chr2:49593090	ENSG00000282828	ENST00000634253	.	splice_donor_variant,non_coding_transcript_variant	HIGH	.	T	G	0	3512	0	0	.	0	0	326	0	0	.	0	0	262	0	0	.	0
chr2_50465449_G_T	-	chr2:50465449	ENSG00000179915	ENST00000401669	NRXN1	stop_gained	HIGH	.	T	G	1	3401	55	0.000293945	.	999	0	324	1	0	.	0	0	258	2	0	.	0
chr2_50465500_C_T	COSV58495068	chr2:50465500	ENSG00000179915	ENST00000401669	NRXN1	stop_gained	HIGH	.	T	C	1	3389	61	0.000294985	.	999	0	326	0	0	.	0	0	256	3	0	.	0
chr2_50921867_A_T	COSV68044832	chr2:50921867	ENSG00000179915	ENST00000401669	NRXN1	splice_donor_variant	HIGH	.	T	A	2	3394	58	0.000588928	.	999	0	324	1	0	.	0	0	258	2	0	.	0
chr2_52495838_T_A	rs17043033	chr2:52495838	ENSG00000236837	ENST00000443926	.	splice_acceptor_variant,non_coding_transcript_variant	HIGH	.	A	T	116	3396	0	0.0330296	0.04103	0.805011	17	309	0	0.0521472	0.07575	0.688412	16	246	0	0.0610687	0.06646	0.918879
chr2_53606420_A_G	rs943299870	chr2:53606420	ENSG00000115239	ENST00000490794	ASB3	splice_donor_variant,non_coding_transcript_variant	HIGH	.	G	A	2	3510	0	0.000569476	0.0003252	1.75116	0	326	0	0	7.39e-05	0	0	262	0	0	0	0
chr2_53767889_G_A	rs575285854	chr2:53767889	ENSG00000143942	ENST00000295304	CHAC2	start_lost	HIGH	.	A	G	1	3511	0	0.000284738	8.82e-05	3.22832	0	326	0	0	0	0	0	262	0	0	0	0
chr2_53767980_TTC_T	rs756236000	chr2:53767981-53767982	ENSG00000143942	ENST00000295304	CHAC2	frameshift_variant	HIGH	.	T	TTC	10	3502	0	0.00284738	0.0009849	2.89103	0	326	0	0	0.0001448	0	0	262	0	0	0	0
chr2_53853245_GT_G	rs1044118080	chr2:53853246	ENSG00000119737	ENST00000394705	GPR75	frameshift_variant	HIGH	.	G	GT	1	3511	0	0.000284738	.	999	0	326	0	0	.	0	0	262	0	0	.	0
chr2_53854051_T_A	-	chr2:53854051	ENSG00000119737	ENST00000394705	GPR75	stop_gained	HIGH	.	A	T	1	3511	0	0.000284738	.	999	0	326	0	0	.	0	0	262	0	0	.	0
chr2_53936096_A_T	-	chr2:53936096	ENSG00000068878	ENST00000404125	PSME4	stop_gained	HIGH	.	T	A	1	3511	0	0.000284738	.	999	0	326	0	0	.	0	0	262	0	0	.	0
chr2_54050956_A_T	rs1046829332	chr2:54050956	ENSG00000170634	ENST00000607452	ACYP2	splice_acceptor_variant	HIGH	.	T	A	1	3511	0	0.000284738	.	999	0	326	0	0	.	0	0	262	0	0	.	0
chr2_54057304_G_A	rs1363061	chr2:54057304	ENSG00000170634	ENST00000607452	ACYP2	stop_gained	HIGH	.	A	G	309	3201	1	0.0880342	0.1116	0.788837	5	321	0	0.0153374	0.02584	0.593554	9	253	0	0.0343511	0.06962	0.493409
chr2_54256150_A_G	rs148872913	chr2:54256150	ENSG00000178021	ENST00000317802	TSPYL6	start_lost	HIGH	likely_benign	G	A	0	3512	0	0	1.47e-05	0	1	325	0	0.00306749	0.006037	0.508114	1	261	0	0.00381679	0	999
chr2_54256151_T_C	rs61736720	chr2:54256151	ENSG00000178021	ENST00000317802	TSPYL6	start_lost	HIGH	benign	C	T	0	3512	0	0	8.83e-05	0	8	318	0	0.0245399	0.02739	0.895943	0	262	0	0	0	0
chr2_54360200_CAG_C	rs148263057	chr2:54360201-54360202	ENSG00000177994	ENST00000398634	C2orf73	splice_acceptor_variant	HIGH	.	C	CAG	3	3509	0	0.000854214	7.35e-05	11.622	15	311	0	0.0460123	0.04511	1.02	2	260	0	0.00763359	0.009494	0.804043
chr2_54360221_CAG_C	rs777168661	chr2:54360222-54360223	ENSG00000177994	ENST00000398634	C2orf73	frameshift_variant	HIGH	.	C	CAG	0	3512	0	0	.	0	0	326	0	0	.	0	0	262	0	0	.	0
chr2_54820409_TG_T	-	chr2:54820410	ENSG00000214595	ENST00000356458	EML6	frameshift_variant	HIGH	.	T	TG	0	3512	0	0	.	0	1	325	0	0.00306749	.	999	0	262	0	0	.	0
chr2_54820463_G_A	-	chr2:54820463	ENSG00000214595	ENST00000356458	EML6	splice_donor_variant	HIGH	.	A	G	1	3511	0	0.000284738	.	999	0	326	0	0	.	0	0	262	0	0	.	0
chr2_54827709_G_A	-	chr2:54827709	ENSG00000214595	ENST00000356458	EML6	stop_gained	HIGH	.	A	G	1	3511	0	0.000284738	.	999	0	326	0	0	.	0	0	262	0	0	.	0
chr2_54844130_C_T	rs925199993,COSV62864833	chr2:54844130	ENSG00000214595	ENST00000356458	EML6	stop_gained	HIGH	.	T	C	3	3509	0	0.000854214	.	999	0	326	0	0	.	0	0	262	0	0	.	0
chr2_54895003_C_G	-	chr2:54895003	ENSG00000214595	ENST00000356458	EML6	stop_gained	HIGH	.	G	C	1	3511	0	0.000284738	.	999	0	326	0	0	.	0	0	262	0	0	.	0
chr2_54957807_C_T	COSV62867070	chr2:54957807	ENSG00000214595	ENST00000356458	EML6	stop_gained	HIGH	.	T	C	2	3510	0	0.000569476	.	999	0	326	0	0	.	0	0	262	0	0	.	0
chr2_54967104_GTGAC_G	rs767825956	chr2:54967105-54967108	ENSG00000214595	ENST00000356458	EML6	splice_donor_variant,splice_donor_5th_base_variant,intron_variant	HIGH	.	G	GTGAC	1	3511	0	0.000284738	0	999	0	326	0	0	2.41e-05	0	0	262	0	0	0	0
chr2_55180508_A_T	rs114931154	chr2:55180508	ENSG00000162994	ENST00000401408	CLHC1	splice_donor_variant	HIGH	.	T	A	58	3454	0	0.0165148	0.01336	1.23614	0	326	0	0	0.002413	0	0	262	0	0	0	0
chr2_55212672_C_A	rs185242834	chr2:55212672	ENSG00000162994	ENST00000401408	CLHC1	splice_donor_variant	HIGH	.	A	C	1	3511	0	0.000284738	0.0001176	2.42124	0	326	0	0	2.42e-05	0	0	262	0	0	0	0
chr2_55237338_T_TCTAA	rs771681947	chr2:55237338-55237339	ENSG00000085760	ENST00000263629	MTIF2	frameshift_variant	HIGH	.	TCTAA	T	0	3512	0	0	0	0	1	325	0	0.00306749	0.0002172	14.1229	0	262	0	0	0	0
chr2_55252646_CAG_C	rs1475858397	chr2:55252647-55252648	ENSG00000085760	ENST00000263629	MTIF2	frameshift_variant	HIGH	.	C	CAG	1	3511	0	0.000284738	.	999	0	326	0	0	.	0	0	262	0	0	.	0
chr2_55254689_CTGTTT_C	-	chr2:55254690-55254694	ENSG00000085760	ENST00000263629	MTIF2	frameshift_variant	HIGH	.	C	CTGTTT	2	3510	0	0.000569476	.	999	0	326	0	0	.	0	0	262	0	0	.	0
chr2_55881611_C_T	rs112050370	chr2:55881611	ENSG00000115380	ENST00000355426	EFEMP1	splice_donor_variant	HIGH	.	T	C	0	3510	1	0	.	0	0	326	0	0	.	0	0	262	0	0	.	0
chr2_57544508_TGAAAATTGTGGAAAATCAAAGTTTCTCTGTAATGATGTTGCTCAAATATCTGACCTGAAATGATTATATAGACCAATTTAATACTGAAGAATAAAAGCTTATCATAAAATGAGAA_T	-	chr2:57544509-57544623	ENSG00000212168	ENST00000390866	.	transcript_ablation	HIGH	.	T	TGAAAATTGTGGAAAATCAAAGTTTCTCTGTAATGATGTTGCTCAAATATCTGACCTGAAATGATTATATAGACCAATTTAATACTGAAGAATAAAAGCTTATCATAAAATGAGAA	3	3451	29	0.000868558	.	999	0	326	0	0	.	0	0	262	0	0	.	0
chr2_58084926_CAG_C	rs757955306	chr2:58084927-58084928	ENSG00000028116	ENST00000340157	VRK2	frameshift_variant	HIGH	.	C	CAG	1	3505	3	0.000285225	.	999	0	326	0	0	.	0	0	262	0	0	.	0
chr2_58139770_G_T	-	chr2:58139770	ENSG00000028116	ENST00000340157	VRK2	stop_gained	HIGH	.	T	G	1	3495	8	0.000286041	.	999	0	326	0	0	.	0	0	262	0	0	.	0
chr2_58159347_AGG_A	-	chr2:58159348-58159349	ENSG00000028116	ENST00000340157	VRK2	splice_acceptor_variant,coding_sequence_variant	HIGH	.	A	AGG	1	3501	5	0.000285551	.	999	0	326	0	0	.	0	0	262	0	0	.	0
chr2_58159354_CA_C	-	chr2:58159355	ENSG00000028116	ENST00000340157	VRK2	frameshift_variant	HIGH	.	C	CA	1	3501	5	0.000285551	.	999	0	326	0	0	.	0	0	262	0	0	.	0
chr2_58159358_AGG_A	-	chr2:58159359-58159360	ENSG00000028116	ENST00000340157	VRK2	frameshift_variant	HIGH	.	A	AGG	1	3501	5	0.000285551	.	999	0	326	0	0	.	0	0	262	0	0	.	0
chr2_58159364_AGACAG_A	-	chr2:58159365-58159369	ENSG00000028116	ENST00000340157	VRK2	frameshift_variant	HIGH	.	A	AGACAG	1	3503	4	0.000285388	.	999	0	326	0	0	.	0	0	262	0	0	.	0
chr2_58159482_C_CAGAT	rs1267256014	chr2:58159482-58159483	ENSG00000028116	ENST00000340157	VRK2	frameshift_variant	HIGH	.	CAGAT	C	1	3505	3	0.000285225	1.47e-05	19.4031	0	326	0	0	0	0	0	262	0	0	0	0
chr2_58159500_C_G	COSV52073007	chr2:58159500	ENSG00000028116	ENST00000340157	VRK2	stop_gained	HIGH	.	G	C	2	3504	3	0.000570451	.	999	0	326	0	0	.	0	0	262	0	0	.	0
chr2_58159681_A_AT	rs758687156	chr2:58159681-58159682	ENSG00000028116	ENST00000340157	VRK2	frameshift_variant	HIGH	.	AT	A	1	3505	3	0.000285225	0	999	0	326	0	0	7.25e-05	0	0	262	0	0	0	0
chr2_60439562_A_T	rs535779037	chr2:60439562	ENSG00000228590	ENST00000650395	MIR4432HG	splice_donor_variant,non_coding_transcript_variant	HIGH	.	T	A	0	3512	0	0	0	0	1	325	0	0.00306749	0.001329	2.30812	0	262	0	0	0	0
chr2_60496603_G_C	rs144714932	chr2:60496603	ENSG00000233953	ENST00000444873	.	splice_donor_variant,non_coding_transcript_variant	HIGH	.	C	G	0	3512	0	0	0	0	1	325	0	0.00306749	0.0004584	6.69172	0	262	0	0	0	0
chr2_60782678_TAA_TTTTAAA_m	rs67779326	chr2:60782679-60782680	ENSG00000115421	ENST00000238714	PAPOLG	splice_acceptor_variant,splice_polypyrimidine_tract_variant,intron_variant	HIGH	.	TTTTAAA	TAA	0	3510	1	0	3.28e-05	0	5	321	0	0.0153374	0.007885	1.94514	1	261	0	0.00381679	0	999
chr2_60782683_TAG_T	-	chr2:60782684-60782685	ENSG00000115421	ENST00000238714	PAPOLG	splice_acceptor_variant	HIGH	.	T	TAG	0	3510	1	0	.	0	0	326	0	0	.	0	1	261	0	0.00381679	.	999
chr2_60945007_A_G	rs781176482,COSV57454709	chr2:60945007	ENSG00000162927	ENST00000316752	PUS10	splice_donor_variant	HIGH	.	G	A	7	3505	0	0.00199317	1.47e-05	135.59	0	326	0	0	0	0	0	262	0	0	0	0
chr2_60971545_AC_A	rs779407130	chr2:60971546	ENSG00000162927	ENST00000316752	PUS10	frameshift_variant	HIGH	.	A	AC	1	3511	0	0.000284738	7.35e-05	3.87399	0	326	0	0	0	0	0	262	0	0	0	0
chr2_61121251_C_T	-	chr2:61121251	ENSG00000162929	ENST00000402291	SANBR	stop_gained	HIGH	.	T	C	0	3512	0	0	.	0	1	325	0	0.00306749	.	999	0	262	0	0	.	0
chr2_61134190_TG_T	rs142269591	chr2:61134191	ENSG00000162929	ENST00000295031	SANBR	frameshift_variant	HIGH	.	T	TG	306	3206	0	0.0871298	0.08572	1.01645	4	322	0	0.0122699	0.01498	0.819088	10	252	0	0.0381679	0.04747	0.804043
chr2_61162957_C_T	rs1169651254,COSV67041657	chr2:61162957	ENSG00000237651	ENST00000432605	C2orf74	splice_donor_variant	HIGH	.	T	C	0	3512	0	0	0	0	0	326	0	0	2.41e-05	0	2	260	0	0.00763359	0	999
chr2_61164402_GT_G	rs1419577770	chr2:61164403	ENSG00000237651	ENST00000432605	C2orf74	frameshift_variant	HIGH	.	G	GT	3	3509	0	0.000854214	1.47e-05	58.1098	0	326	0	0	0	0	0	262	0	0	0	0
chr2_61206125_C_G	-	chr2:61206125	ENSG00000115464	ENST00000398571	USP34	splice_acceptor_variant	HIGH	.	G	C	1	3511	0	0.000284738	.	999	0	326	0	0	.	0	0	262	0	0	.	0
chr2_61836054_C_A	CM1610694,COSV56765600,COSV56766512	chr2:61836054	ENSG00000170264	ENST00000404929	FAM161A	stop_gained	HIGH	.	A	C	1	3511	0	0.000284738	.	999	0	326	0	0	.	0	0	262	0	0	.	0
chr2_61839647_CTG_C	rs397704718	chr2:61839648-61839649	ENSG00000170264	ENST00000404929	FAM161A	frameshift_variant	HIGH	pathogenic	C	CTG	0	3512	0	0	0	0	0	326	0	0	0	0	2	260	0	0.00763359	0	999
chr2_61839695_T_A	rs200691042,CM105648,COSV100281052	chr2:61839695	ENSG00000170264	ENST00000404929	FAM161A	stop_gained	HIGH	pathogenic	A	T	3	3509	0	0.000854214	0.0005292	1.61416	0	326	0	0	7.24e-05	0	0	262	0	0	0	0
chr2_62904596_G_A	rs721048,COSV50416374	chr2:62904596	ENSG00000115504	ENST00000431489	EHBP1	intron_variant	MODIFIER	pathogenic	A	G	695	2817	0	0.1979	0.1827	1.0832	7	319	0	0.02147	0.03663	0.586132	40	222	0	0.1527	0.1044	1.46264
chr2_62990841_G_GTA	rs1457861939	chr2:62990841-62990842	ENSG00000115504	ENST00000431489	EHBP1	splice_donor_variant	HIGH	.	GTA	G	2	3510	0	0.000569476	1.47e-05	38.7399	0	326	0	0	0	0	0	262	0	0	0	0
chr2_63486587_C_T	rs767481770	chr2:63486587	ENSG00000143951	ENST00000272321	WDPCP	splice_acceptor_variant	HIGH	uncertain_significance	T	C	4	3468	20	0.00115207	0.0001031	11.1743	0	326	0	0	2.42e-05	0	0	262	0	0	0	0
chr2_63487446_C_T	rs187135801	chr2:63487446	ENSG00000143951	ENST00000272321	WDPCP	splice_donor_variant	HIGH	uncertain_significance	T	C	1	3487	12	0.000286697	0.000103	2.78347	0	326	0	0	2.42e-05	0	0	260	1	0	0	0
chr2_63949120_TA_T	-	chr2:63949121	ENSG00000143952	ENST00000272322	VPS54	frameshift_variant	HIGH	.	T	TA	2	3510	0	0.000569476	.	999	0	326	0	0	.	0	0	262	0	0	.	0
chr2_63962263_C_A	-	chr2:63962263	ENSG00000143952	ENST00000272322	VPS54	stop_gained	HIGH	.	A	C	2	3506	2	0.000570125	.	999	0	326	0	0	.	0	0	262	0	0	.	0
chr2_64189016_C_T	rs75768594	chr2:64189016	ENSG00000230923	ENST00000431020	LINC00309	splice_donor_variant,non_coding_transcript_variant	HIGH	.	T	C	45	3467	0	0.0128132	0.009052	1.41551	0	326	0	0	0.001351	0	0	262	0	0	0.003165	0
chr2_64201360_T_C	rs114740833	chr2:64201360	ENSG00000230923	ENST00000431020	LINC00309	splice_acceptor_variant,non_coding_transcript_variant	HIGH	.	C	T	49	3463	0	0.0139522	0.01442	0.967556	0	326	0	0	0.002726	0	4	258	0	0.0152672	0.009494	1.60809
chr2_64203089_C_A	-	chr2:64203089	ENSG00000230923	ENST00000431020	LINC00309	splice_acceptor_variant,non_coding_transcript_variant	HIGH	.	A	C	0	3512	0	0	.	0	1	325	0	0.00306749	.	999	0	262	0	0	.	0
chr2_64456356_CT_C	rs1343655724	chr2:64456357	ENSG00000119862	ENST00000238875	LGALSL	frameshift_variant	HIGH	.	C	CT	0	3512	0	0	1.47e-05	0	0	326	0	0	0	0	0	262	0	0	0	0
chr2_64585546_GTAAA_G	rs759510713	chr2:64585547-64585550	ENSG00000119844	ENST00000409933	AFTPH	splice_donor_variant,splice_donor_5th_base_variant,intron_variant	HIGH	.	G	GTAAA	0	3512	0	0	4.41e-05	0	0	326	0	0	0	0	1	261	0	0.00381679	0	999
chr2_64607421_GTTAGTTATTTACCT_G	rs761654173	chr2:64607422-64607435	ENSG00000233694	ENST00000417695	LINC02579	splice_donor_variant,splice_donor_5th_base_variant,intron_variant,non_coding_transcript_variant	HIGH	.	G	GTTAGTTATTTACCT	0	3512	0	0	0.0002792	0	0	326	0	0	9.65e-05	0	3	259	0	0.0114504	0.01266	0.904454
chr2_65018264_CTG_C	-	chr2:65018265-65018266	ENSG00000115902	ENST00000234256	SLC1A4	splice_donor_variant,coding_sequence_variant	HIGH	.	C	CTG	1	3511	0	0.000284738	.	999	0	326	0	0	.	0	0	262	0	0	.	0
chr2_65899310_G_T	rs34641983	chr2:65899310	ENSG00000204929	ENST00000606978	LINC02934	splice_donor_variant,non_coding_transcript_variant	HIGH	.	T	G	850	2662	0	0.242027	0.2322	1.04232	82	244	0	0.251534	0.2402	1.04718	41	221	0	0.156489	0.1614	0.96957
chr2_66675822_G_A	rs1214627385	chr2:66675822	ENSG00000232046	ENST00000433396	LINC01798	splice_donor_variant,non_coding_transcript_variant	HIGH	.	A	G	1	3503	4	0.000285388	5.88e-05	4.85354	0	326	0	0	0	0	0	262	0	0	0	0
chr2_67402900_G_A	-	chr2:67402900	ENSG00000143971	ENST00000272342	ETAA1	stop_gained	HIGH	.	A	G	1	3505	3	0.000285225	.	999	0	326	0	0	.	0	0	262	0	0	.	0
chr2_67404300_C_T	-	chr2:67404300	ENSG00000143971	ENST00000272342	ETAA1	stop_gained	HIGH	.	T	C	1	3497	7	0.000285878	.	999	0	326	0	0	.	0	0	262	0	0	.	0
chr2_67405223_C_CA	rs781776615	chr2:67405223-67405224	ENSG00000143971	ENST00000272342	ETAA1	frameshift_variant	HIGH	.	CA	C	4	3496	6	0.00114286	0.0001327	8.61234	0	326	0	0	2.42e-05	0	0	262	0	0	0	0
chr2_68342288_G_A	rs17593379	chr2:68342288	ENSG00000289156	ENST00000687213	.	splice_acceptor_variant,non_coding_transcript_variant	HIGH	.	A	G	212	3300	0	0.0603645	0.04685	1.28846	2	324	0	0.00613497	0.009126	0.672252	8	254	0	0.0305344	0.06329	0.482451
chr2_68465082_CCA_C	rs774356324	chr2:68465083-68465084	ENSG00000204923	ENST00000377957	FBXO48	frameshift_variant	HIGH	.	C	CCA	0	3512	0	0	2.94e-05	0	2	324	0	0.00613497	4.83e-05	127.018	0	262	0	0	0	0
chr2_68513134_CG_C	COSV58144074	chr2:68513135	ENSG00000169621	ENST00000303795	APLF	frameshift_variant	HIGH	.	C	CG	2	3400	55	0.000587889	.	999	0	326	0	0	.	0	0	260	1	0	.	0
chr2_68538166_C_T	rs185424489	chr2:68538166	ENSG00000169621	ENST00000303795	APLF	stop_gained	HIGH	.	T	C	0	3512	0	0	1.47e-05	0	0	326	0	0	2.41e-05	0	1	261	0	0.00381679	0	999
chr2_68567339_A_G	rs146949731	chr2:68567339	ENSG00000169621	ENST00000303795	APLF	splice_acceptor_variant	HIGH	.	G	A	7	3489	8	0.00200229	0.0003383	5.91868	0	326	0	0	7.24e-05	0	0	262	0	0	0	0
chr2_68578010_GA_G	rs149897324	chr2:68578011	ENSG00000169621	ENST00000303795	APLF	frameshift_variant	HIGH	.	G	GA	38	3474	0	0.01082	0.01346	0.803867	2	324	0	0.00613497	0.002558	2.39835	1	261	0	0.00381679	0.01266	0.301485
chr2_68710691_TGCAGCAGGTGAGTGACAGCTCC_T	-	chr2:68710692-68710713	ENSG00000163219	ENST00000463483	ARHGAP25	splice_donor_variant,splice_donor_5th_base_variant,non_coding_transcript_exon_variant,intron_variant	HIGH	.	T	TGCAGCAGGTGAGTGACAGCTCC	0	3510	1	0	.	0	0	326	0	0	.	0	1	261	0	0.00381679	.	999
chr2_68924556_G_A	rs143966908	chr2:68924556	ENSG00000283586	ENST00000637675	GKN3P	splice_acceptor_variant,non_coding_transcript_variant	HIGH	.	A	G	0	3512	0	0	2.94e-05	0	1	325	0	0.00306749	0.003522	0.87095	0	262	0	0	0.003165	0
chr2_68980062_T_G	rs755962687	chr2:68980062	ENSG00000169605	ENST00000377938	GKN1	splice_donor_variant	HIGH	.	G	T	2	3510	0	0.000569476	0	999	0	326	0	0	0	0	0	262	0	0	0	0
chr2_69847543_T_TA	-	chr2:69847543-69847544	ENSG00000087338	ENST00000282570	GMCL1	frameshift_variant,splice_region_variant	HIGH	.	TA	T	1	3511	0	0.000284738	.	999	0	326	0	0	.	0	0	262	0	0	.	0
chr2_69854822_G_C	rs780645521	chr2:69854822	ENSG00000087338	ENST00000282570	GMCL1	splice_acceptor_variant	HIGH	.	C	G	1	3511	0	0.000284738	.	999	0	326	0	0	.	0	0	262	0	0	.	0
chr2_70095903_G_A	rs888553351	chr2:70095903	ENSG00000233060	ENST00000455541	.	splice_acceptor_variant,non_coding_transcript_variant	HIGH	.	A	G	2	3510	0	0.000569476	0.000147	3.87399	0	326	0	0	0	0	0	262	0	0	0	0
chr2_70301635_G_GGT	rs1340459712	chr2:70301635-70301636	ENSG00000035141	ENST00000430566	FAM136A	frameshift_variant	HIGH	.	GGT	G	7	3505	0	0.00199317	7.35e-05	27.1179	0	326	0	0	0	0	0	262	0	0	0	0
chr2_70790637_A_G	rs1001164504	chr2:70790637	ENSG00000183733	ENST00000332372	FIGLA	start_lost	HIGH	pathogenic	G	A	0	3512	0	0	1.47e-05	0	0	326	0	0	2.42e-05	0	1	261	0	0.00381679	0	999
chr2_70819877_CCA_C_m	rs35420638	chr2:70819878-70819879	ENSG00000152672	ENST00000272367	CLEC4F	frameshift_variant	HIGH	.	C	CCA	0	3512	0	0	0.0001029	0	7	319	0	0.0214724	0.02852	0.752889	0	262	0	0	0.003165	0
chr2_70832899_C_T	rs367897796	chr2:70832899	ENSG00000116031	ENST00000410009	CD207	splice_donor_variant	HIGH	.	T	C	0	3512	0	0	1.47e-05	0	1	325	0	0.00306749	0.0002895	10.5958	0	262	0	0	0	0
chr2_70833925_T_A	rs782818232	chr2:70833925	ENSG00000116031	ENST00000410009	CD207	stop_gained	HIGH	.	A	T	2	3510	0	0.000569476	.	999	0	326	0	0	.	0	0	262	0	0	.	0
chr2_70835740_TG_T	rs142878020	chr2:70835741	ENSG00000116031	ENST00000410009	CD207	frameshift_variant	HIGH	.	T	TG	0	3512	0	0	2.94e-05	0	3	323	0	0.00920245	0.006106	1.50712	0	262	0	0	0.003165	0
chr2_70935956_T_C	rs11681642,COSV52265968	chr2:70935956	ENSG00000116039	ENST00000234396	ATP6V1B1	start_lost	HIGH	benign	C	T	1546	1966	0	0.440205	0.4355	1.0108	134	192	0	0.411043	0.3791	1.08426	102	160	0	0.389313	0.3861	1.00832
chr2_70959938_G_A	rs1363121734,COSV52272009	chr2:70959938	ENSG00000116039	ENST00000234396	ATP6V1B1	splice_acceptor_variant	HIGH	.	A	G	0	3512	0	0	0	0	1	325	0	0.00306749	4.83e-05	63.509	0	262	0	0	0	0
chr2_70964828_AT_A	-	chr2:70964829	ENSG00000116039	ENST00000234396	ATP6V1B1	frameshift_variant	HIGH	.	A	AT	0	3512	0	0	.	0	1	325	0	0.00306749	.	999	0	262	0	0	.	0
chr2_70979841_A_T	rs139132664	chr2:70979841	ENSG00000144031	ENST00000360589	ANKRD53	stop_gained	HIGH	.	T	A	0	3512	0	0	5.88e-05	0	0	326	0	0	7.24e-05	0	2	260	0	0.00763359	0.006329	1.20613
chr2_71076661_TGG_T	-	chr2:71076662-71076663	ENSG00000124357	ENST00000244204	NAGK	frameshift_variant	HIGH	.	T	TGG	0	3512	0	0	.	0	0	326	0	0	.	0	1	261	0	0.00381679	.	999
chr2_71124445_G_A	rs111033538,CM062853,COSV54907630	chr2:71124445	ENSG00000124370	ENST00000244217	MCEE	stop_gained	HIGH	pathogenic	A	G	5	3507	0	0.00142369	0.0005733	2.48332	0	326	0	0	9.66e-05	0	0	262	0	0	0	0
chr2_71569903_G_A	rs1268594965,CM090602	chr2:71569903	ENSG00000135636	ENST00000410020	DYSF	stop_gained	HIGH	pathogenic	A	G	1	3511	0	0.000284738	.	999	0	326	0	0	.	0	0	262	0	0	.	0
chr2_71570742_G_A	rs2092371566	chr2:71570742	ENSG00000135636	ENST00000410020	DYSF	splice_donor_variant	HIGH	likely_pathogenic	A	G	2	3510	0	0.000569476	.	999	0	326	0	0	.	0	0	262	0	0	.	0
chr2_71658995_C_T	rs398123789,CM013384,COSV50320844	chr2:71658995	ENSG00000135636	ENST00000410020	DYSF	stop_gained	HIGH	pathogenic	T	C	0	3512	0	0	1.47e-05	0	0	326	0	0	0	0	1	261	0	0.00381679	0	999
chr2_72888457_A_G	rs104893665,CD012546,CM012475	chr2:72888457	ENSG00000116096	ENST00000234454	SPR	missense_variant	MODERATE	pathogenic	G	A	1	3511	0	0.0002847	0.0001029	2.76676	0	326	0	0	2.41e-05	0	0	262	0	0	0	0
chr2_72891502_A_T	rs121917747,CM064288	chr2:72891502	ENSG00000116096	ENST00000234454	SPR	stop_gained	HIGH	pathogenic	T	A	0	3512	0	0	0.0001176	0	0	326	0	0	0	0	0	262	0	0	0	0
chr2_73080018_G_A	rs1443956262	chr2:73080018	ENSG00000135631	ENST00000486777	RAB11FIP5	stop_gained	HIGH	.	A	G	2	3510	0	0.000569476	1.47e-05	38.7399	0	326	0	0	0	0	0	262	0	0	0	0
chr2_73081093_T_TC	rs1252318091	chr2:73081093-73081094	ENSG00000135631	ENST00000486777	RAB11FIP5	frameshift_variant	HIGH	.	TC	T	0	3508	2	0	0.0001849	0	15	307	2	0.0465839	0.07316	0.636739	2	260	0	0.00763359	0.003378	2.2598
chr2_73081095_TTCCTCCTCCTCCTCC_TCCTCCTCCTCCTCCTCC_m	rs1559232929	chr2:73081096-73081110	ENSG00000135631	ENST00000486777	RAB11FIP5	frameshift_variant	HIGH	.	TCCTCCTCCTCCTCCTCC	TTCCTCCTCCTCCTCC	0	3512	0	0	0.0001639	0	15	311	0	0.0460123	0.05043	0.912399	2	260	0	0.00763359	0.003205	2.38177
chr2_73081158_TC_T	-	chr2:73081159	ENSG00000135631	ENST00000486777	RAB11FIP5	frameshift_variant	HIGH	.	T	TC	1	3511	0	0.000284738	.	999	0	326	0	0	.	0	0	262	0	0	.	0
chr2_73202927_CG_C	rs930549536,COSV68259991	chr2:73202928	ENSG00000214513	ENST00000398468	NOTO	frameshift_variant	HIGH	.	C	CG	1	3511	0	0.000284738	2.94e-05	9.68497	0	326	0	0	0	0	0	262	0	0	0	0
chr2_73230112_C_A	rs200326249,CS1312454	chr2:73230112	ENSG00000135617	ENST00000258083	PRADC1	splice_donor_variant	HIGH	.	A	C	1	3511	0	0.000284738	0	999	0	326	0	0	2.41e-05	0	0	262	0	0	0	0
chr2_73372800_C_T	rs183845044	chr2:73372800	ENSG00000285068	ENST00000646469	.	splice_donor_variant,non_coding_transcript_variant	HIGH	.	T	C	10	3502	0	0.00284738	0.001779	1.60055	0	326	0	0	0.0003378	0	0	262	0	0	0.006329	0
chr2_73385924_AGG_A	rs767882166	chr2:73385925-73385926	ENSG00000116127	ENST00000613296	ALMS1	frameshift_variant	HIGH	.	A	AGG	0	3512	0	0	0.0002367	0	0	326	0	0	0.0001214	0	1	261	0	0.00381679	0	999
chr2_73385927_AG_A	rs753006733	chr2:73385928	ENSG00000116127	ENST00000613296	ALMS1	frameshift_variant	HIGH	benign	A	AG	0	3512	0	0	0.0002218	0	0	326	0	0	0.0001214	0	1	261	0	0.00381679	0	999
chr2_73451222_C_CTTCA	-	chr2:73451222-73451223	ENSG00000116127	ENST00000613296	ALMS1	frameshift_variant	HIGH	.	CTTCA	C	1	3511	0	0.000284738	.	999	0	326	0	0	.	0	0	262	0	0	.	0
chr2_73452450_GA_G	-	chr2:73452451	ENSG00000116127	ENST00000613296	ALMS1	frameshift_variant	HIGH	.	G	GA	1	3509	1	0.0002849	.	999	0	326	0	0	.	0	0	262	0	0	.	0
chr2_73453389_G_GCC	-	chr2:73453389-73453390	ENSG00000116127	ENST00000613296	ALMS1	frameshift_variant	HIGH	.	GCC	G	1	3511	0	0.000284738	.	999	0	326	0	0	.	0	0	262	0	0	.	0
chr2_73490735_C_T	-	chr2:73490735	ENSG00000116127	ENST00000613296	ALMS1	stop_gained	HIGH	.	T	C	1	3511	0	0.000284738	.	999	0	326	0	0	.	0	0	262	0	0	.	0
chr2_73572897_C_T	-	chr2:73572897	ENSG00000116127	ENST00000613296	ALMS1	stop_gained	HIGH	.	T	C	1	3509	1	0.0002849	.	999	0	326	0	0	.	0	0	262	0	0	.	0
chr2_73599501_T_TGTTA	rs760264695,CI156328	chr2:73599501-73599502	ENSG00000116127	ENST00000613296	ALMS1	frameshift_variant	HIGH	pathogenic	TGTTA	T	8	3504	0	0.0022779	.	999	0	326	0	0	.	0	0	262	0	0	.	0
chr2_73641388_GT_G	rs756238072	chr2:73641389	ENSG00000144035	ENST00000272425	NAT8	frameshift_variant	HIGH	.	G	GT	0	3512	0	0	0	0	1	325	0	0.00306749	0.0004827	6.35485	0	262	0	0	0	0
chr2_73674840_A_G	rs760991827	chr2:73674840	ENSG00000290727	ENST00000652439	ALMS1P1	splice_acceptor_variant,non_coding_transcript_variant	HIGH	.	G	A	0	3512	0	0	0	0	1	325	0	0.00306749	0.0004346	7.05818	0	262	0	0	0	0
chr2_73700804_A_G	rs4852974	chr2:73700804	ENSG00000204872	ENST00000377712	NAT8B	stop_lost	HIGH	.	G	A	2516	996	0	0.716401	0.7102	1.00873	271	55	0	0.831288	0.8311	1.00023	194	68	0	0.740458	0.7563	0.979053
chr2_73700900_G_GC_m	rs550003413	chr2:73700900-73700901	ENSG00000204872	ENST00000377712	NAT8B	frameshift_variant	HIGH	.	GC	G	3	3509	0	0.000854214	1.47e-05	58.1098	1	325	0	0.00306749	0.003501	0.876174	0	262	0	0	0	0
chr2_73816600_C_T	-	chr2:73816600	ENSG00000187833	ENST00000409561	C2orf78	stop_gained	HIGH	.	T	C	2	3510	0	0.000569476	.	999	0	326	0	0	.	0	0	262	0	0	.	0
chr2_73847510_G_GAGAGA_m	-	chr2:73847510-73847511	ENSG00000124356	ENST00000394070	STAMBP	frameshift_variant	HIGH	.	GAGAGA	G	2	3510	0	0.000569476	.	999	0	326	0	0	.	0	0	262	0	0	.	0
chr2_73893052_G_T	-	chr2:73893052	ENSG00000163017	ENST00000345517	ACTG2	splice_donor_variant	HIGH	.	T	G	1	3511	0	0.000284738	.	999	0	326	0	0	.	0	0	262	0	0	.	0
chr2_73986404_A_T	rs1321492760	chr2:73986404	ENSG00000187605	ENST00000409262	TET3	start_lost	HIGH	.	T	A	1	3511	0	0.000284738	1.47e-05	19.3699	0	326	0	0	0	0	0	262	0	0	0	0
chr2_74142300_GTTCTC_G	-	chr2:74142301-74142305	ENSG00000163170	ENST00000327428	BOLA3	frameshift_variant	HIGH	.	G	GTTCTC	1	3511	0	0.000284738	.	999	0	326	0	0	.	0	0	262	0	0	.	0
chr2_74145222_G_A	rs143492730,CM141135	chr2:74145222	ENSG00000163170	ENST00000327428	BOLA3	stop_gained	HIGH	pathogenic	A	G	0	3512	0	0	7.35e-05	0	0	326	0	0	2.41e-05	0	0	262	0	0	0	0
chr2_74198643_T_C	rs369292101	chr2:74198643	ENSG00000065911	ENST00000394053	MTHFD2	start_lost	HIGH	.	C	T	0	3512	0	0	2.94e-05	0	0	326	0	0	2.41e-05	0	1	261	0	0.00381679	0	999
chr2_74255856_AG_A	COSV100697328	chr2:74255857	ENSG00000188687	ENST00000394019	SLC4A5	frameshift_variant	HIGH	.	A	AG	1	3511	0	0.000284738	.	999	0	326	0	0	.	0	0	262	0	0	.	0
chr2_74376741_C_T	rs576198476	chr2:74376741	ENSG00000204843	ENST00000628224	DCTN1	splice_donor_variant	HIGH	uncertain_significance	T	C	5	3507	0	0.00142369	2.94e-05	48.4248	0	326	0	0	0	0	0	262	0	0	0	0
chr2_74422304_G_GGT	rs762053002	chr2:74422304-74422305	ENSG00000005448	ENST00000348227	WDR54	frameshift_variant	HIGH	.	GGT	G	2	3510	0	0.000569476	1.47e-05	38.7399	0	326	0	0	0	0	0	262	0	0	0	0
chr2_74441763_CAGGGCGG_C	-	chr2:74441764-74441770	ENSG00000114993	ENST00000272430	RTKN	frameshift_variant	HIGH	.	C	CAGGGCGG	1	3511	0	0.000284738	.	999	0	326	0	0	.	0	0	262	0	0	.	0
chr2_74457821_T_TG	rs752165206	chr2:74457821-74457822	ENSG00000115274	ENST00000233331	INO80B	frameshift_variant	HIGH	.	TG	T	1	3511	0	0.000284738	.	999	0	326	0	0	.	0	0	262	0	0	.	0
chr2_74461430_GC_G	rs756850928	chr2:74461431	ENSG00000115275	ENST00000448666	MOGS	frameshift_variant	HIGH	.	G	GC	1	3511	0	0.000284738	7.35e-05	3.87399	0	326	0	0	0	0	0	262	0	0	0	0
chr2_74462538_C_CA	rs764450139	chr2:74462538-74462539	ENSG00000115275	ENST00000448666	MOGS	frameshift_variant	HIGH	.	CA	C	4	3508	0	0.00113895	.	999	0	326	0	0	.	0	0	262	0	0	.	0
chr2_74492344_C_T	rs201714190	chr2:74492344	ENSG00000115282	ENST00000233623	TTC31	stop_gained	HIGH	.	T	C	0	3512	0	0	0	0	1	325	0	0.00306749	0.0006511	4.71123	0	262	0	0	0	0
chr2_74498163_G_A	rs780491779	chr2:74498163	ENSG00000179528	ENST00000377566	LBX2	stop_gained	HIGH	.	A	G	0	3512	0	0	1.47e-05	0	0	326	0	0	2.41e-05	0	0	262	0	0	0	0
chr2_74526820_G_A	rs968068750,COSV57816810	chr2:74526820	ENSG00000115307	ENST00000377526	AUP1	stop_gained	HIGH	.	A	G	3	3509	0	0.000854214	4.41e-05	19.3699	0	326	0	0	0	0	0	262	0	0	0	0
chr2_74532926_C_T	-	chr2:74532926	ENSG00000115317	ENST00000258080	HTRA2	stop_gained	HIGH	.	T	C	2	3510	0	0.000569476	.	999	0	326	0	0	.	0	0	262	0	0	.	0
chr2_74557106_TCTAC_T	rs762362237	chr2:74557107-74557110	ENSG00000115325	ENST00000233668	DOK1	frameshift_variant	HIGH	.	T	TCTAC	0	3512	0	0	0	0	1	325	0	0.00306749	4.84e-05	63.3778	0	262	0	0	0	0
chr2_74575580_C_T	rs775194157,COSV51849106	chr2:74575580	ENSG00000159374	ENST00000421985	M1AP	splice_acceptor_variant	HIGH	.	T	C	5	3507	0	0.00142369	4.41e-05	32.2832	0	326	0	0	0	0	0	262	0	0	0	0
chr2_74581766_C_CA	rs144217347	chr2:74581766-74581767	ENSG00000159374	ENST00000421985	M1AP	frameshift_variant	HIGH	pathogenic	CA	C	8	3504	0	0.0022779	0.003968	0.574069	0	326	0	0	0.0007484	0	0	262	0	0	0	0
chr2_74615073_C_CT	-	chr2:74615073-74615074	ENSG00000159374	ENST00000421985	M1AP	frameshift_variant	HIGH	.	CT	C	1	3509	1	0.0002849	.	999	0	326	0	0	.	0	0	262	0	0	.	0
chr2_74657952_G_A	rs750055095	chr2:74657952	ENSG00000135622	ENST00000357877	SEMA4F	splice_donor_variant	HIGH	.	A	G	6	3506	0	0.00170843	1.47e-05	116.22	0	326	0	0	0	0	0	262	0	0	0	0
chr2_74679950_AG_A	rs1167004619	chr2:74679951	ENSG00000135622	ENST00000357877	SEMA4F	frameshift_variant	HIGH	.	A	AG	1	3511	0	0.000284738	1.47e-05	19.3699	0	326	0	0	0	0	0	262	0	0	0	0
chr2_74886293_G_A	-	chr2:74886293	ENSG00000159399	ENST00000290573	HK2	splice_acceptor_variant	HIGH	.	A	G	0	3512	0	0	.	0	0	326	0	0	.	0	0	262	0	0	.	0
chr2_74931417_G_A	rs896604667	chr2:74931417	ENSG00000204792	ENST00000435984	LINC01291	splice_acceptor_variant,non_coding_transcript_variant	HIGH	.	A	G	1	3511	0	0.000284738	5.88e-05	4.84248	0	326	0	0	4.83e-05	0	0	262	0	0	0	0
chr2_74931537_G_C	-	chr2:74931537	ENSG00000204792	ENST00000435984	LINC01291	splice_donor_variant,non_coding_transcript_variant	HIGH	.	C	G	2	3510	0	0.000569476	.	999	0	326	0	0	.	0	0	262	0	0	.	0
chr2_74940735_TTAAGG_T	rs770435429	chr2:74940736-74940740	ENSG00000230836	ENST00000453951	LINC01293	splice_donor_variant,non_coding_transcript_exon_variant	HIGH	.	T	TTAAGG	2	3510	0	0.000569476	0.0004262	1.33617	0	326	0	0	0.0002895	0	0	262	0	0	0	0
chr2_74958682_G_A	-	chr2:74958682	ENSG00000115350	ENST00000483063	POLE4	start_lost	HIGH	.	A	G	0	3512	0	0	.	0	1	321	2	0.00310559	.	999	0	262	0	0	.	0
chr2_75053604_C_T	-	chr2:75053604	ENSG00000115353	ENST00000305249	TACR1	splice_donor_variant	HIGH	.	T	C	1	3511	0	0.000284738	.	999	0	326	0	0	.	0	0	262	0	0	.	0
chr2_75522364_C_T	rs184192598	chr2:75522364	ENSG00000115363	ENST00000393913	EVA1A	splice_donor_variant	HIGH	.	T	C	0	3506	3	0	0	0	1	325	0	0.00306749	0.002221	1.38113	0	262	0	0	0	0
chr2_75664675_TTTAA_T	rs777007435	chr2:75664676-75664679	ENSG00000005436	ENST00000321027	GCFC2	frameshift_variant	HIGH	.	T	TTTAA	0	3512	0	0	0	0	1	325	0	0.00306749	7.24e-05	42.3686	0	262	0	0	0	0
chr2_75706653_T_C	rs138140952,COSV99071381	chr2:75706653	ENSG00000005436	ENST00000321027	GCFC2	splice_acceptor_variant	HIGH	.	C	T	4	3508	0	0.00113895	0.0007937	1.43499	0	326	0	0	0.0003377	0	0	262	0	0	0	0
chr2_76385353_G_C	rs142947045	chr2:76385353	ENSG00000287172	ENST00000654219	.	splice_donor_variant,non_coding_transcript_variant	HIGH	.	C	G	31	3481	0	0.00882688	0.0151	0.584562	0	326	0	0	0.002365	0	0	262	0	0	0.003165	0
chr2_76692213_TACGTA_T	rs369636591	chr2:76692214-76692218	ENSG00000286202	ENST00000651711	.	splice_donor_variant,non_coding_transcript_exon_variant	HIGH	.	T	TACGTA	0	3512	0	0	1.47e-05	0	1	325	0	0.00306749	0.00697	0.440098	0	262	0	0	0	0
chr2_78914797_C_T	rs17015843	chr2:78914797	ENSG00000286260	ENST00000652628	.	splice_donor_variant,non_coding_transcript_variant	HIGH	.	T	C	89	3423	0	0.0253417	0.02338	1.0839	42	284	0	0.128834	0.1824	0.706329	8	254	0	0.0305344	0.03797	0.80417
chr2_79086825_C_T	rs1324505876,COSV59304390	chr2:79086825	ENSG00000172023	ENST00000305089	REG1B	stop_gained	HIGH	.	T	C	2	3510	0	0.000569476	.	999	0	326	0	0	.	0	0	262	0	0	.	0
chr2_79374015_C_A	rs762547039	chr2:79374015	ENSG00000066032	ENST00000466387	CTNNA2	splice_donor_variant	HIGH	.	A	C	2	3506	2	0.000570125	0.0004116	1.38514	0	326	0	0	0.0001207	0	0	262	0	0	0	0
chr2_80608298_G_T	COSV100560554	chr2:80608298	ENSG00000066032	ENST00000402739	CTNNA2	stop_gained	HIGH	.	T	G	2	3402	54	0.000587544	.	999	0	326	0	0	.	0	0	260	1	0	.	0
chr2_84525622_C_T	rs1297344347,COSV52855275	chr2:84525622	ENSG00000115423	ENST00000389394	DNAH6	stop_gained	HIGH	.	T	C	1	3505	3	0.000285225	.	999	0	326	0	0	.	0	0	262	0	0	.	0
chr2_84529097_AT_A	rs769803472	chr2:84529098	ENSG00000115423	ENST00000389394	DNAH6	frameshift_variant	HIGH	.	A	AT	0	3504	4	0	0.0005293	0	1	325	0	0.00306749	7.24e-05	42.3686	0	262	0	0	0	0
chr2_84549906_ACTAT_A	rs781324199	chr2:84549907-84549910	ENSG00000115423	ENST00000389394	DNAH6	frameshift_variant	HIGH	.	A	ACTAT	1	3511	0	0.000284738	0.0001029	2.76713	0	326	0	0	2.41e-05	0	0	262	0	0	0	0
chr2_84579526_G_A	rs376600765	chr2:84579526	ENSG00000115423	ENST00000389394	DNAH6	splice_acceptor_variant	HIGH	.	A	G	1	3511	0	0.000284738	1.47e-05	19.3699	0	326	0	0	0	0	0	262	0	0	0	0
chr2_84588956_T_A	-	chr2:84588956	ENSG00000115423	ENST00000389394	DNAH6	splice_donor_variant	HIGH	.	A	T	1	3511	0	0.000284738	.	999	0	326	0	0	.	0	0	262	0	0	.	0
chr2_84604528_G_GC	rs761826644	chr2:84604528-84604529	ENSG00000115423	ENST00000389394	DNAH6	frameshift_variant	HIGH	.	GC	G	1	3511	0	0.000284738	0.0001911	1.48999	0	326	0	0	0	0	0	262	0	0	0	0
chr2_84616955_T_G	-	chr2:84616955	ENSG00000115423	ENST00000389394	DNAH6	stop_gained	HIGH	.	G	T	1	3473	19	0.000287853	.	999	0	326	0	0	.	0	0	262	0	0	.	0
chr2_84616983_G_C	rs759042055	chr2:84616983	ENSG00000115423	ENST00000389394	DNAH6	splice_donor_variant	HIGH	.	C	G	2	3466	22	0.000576701	4.42e-05	13.0475	0	326	0	0	0	0	0	262	0	0	0	0
chr2_84640534_C_G	rs184617830,COSV52853915	chr2:84640534	ENSG00000115423	ENST00000389394	DNAH6	stop_gained	HIGH	.	G	C	1	3509	1	0.0002849	8.82e-05	3.23016	0	326	0	0	0	0	0	262	0	0	0	0
chr2_84653419_C_T	-	chr2:84653419	ENSG00000115423	ENST00000389394	DNAH6	stop_gained	HIGH	.	T	C	2	3506	2	0.000570125	.	999	0	326	0	0	.	0	0	262	0	0	.	0
chr2_84653704_C_T	rs543133441,COSV52876000	chr2:84653704	ENSG00000115423	ENST00000389394	DNAH6	stop_gained	HIGH	.	T	C	4	3500	4	0.00114155	5.88e-05	19.4142	0	326	0	0	0	0	0	262	0	0	0	0
chr2_84653876_T_C	rs147684586	chr2:84653876	ENSG00000115423	ENST00000389394	DNAH6	splice_donor_variant	HIGH	.	C	T	0	3506	3	0	0	0	1	325	0	0.00306749	0.002076	1.47759	0	260	1	0	0	0
chr2_84669387_AG_A	rs775944783	chr2:84669388	ENSG00000115423	ENST00000389394	DNAH6	frameshift_variant	HIGH	.	A	AG	27	3485	0	0.00768793	0.0002802	27.4373	0	326	0	0	4.83e-05	0	0	262	0	0	0	0
chr2_84699724_G_A	rs1234699409	chr2:84699724	ENSG00000115423	ENST00000389394	DNAH6	stop_gained	HIGH	.	A	G	1	3511	0	0.000284738	1.47e-05	19.3699	0	326	0	0	0	0	0	262	0	0	0	0
chr2_84703398_C_T	-	chr2:84703398	ENSG00000115423	ENST00000389394	DNAH6	stop_gained	HIGH	.	T	C	0	3512	0	0	.	0	1	325	0	0.00306749	.	999	0	262	0	0	.	0
chr2_84784745_C_T	rs267599483,COSV104584664	chr2:84784745	ENSG00000115423	ENST00000389394	DNAH6	stop_gained	HIGH	.	T	C	1	3511	0	0.000284738	4.41e-05	6.45664	0	326	0	0	4.83e-05	0	0	262	0	0	0	0
chr2_84797660_T_C	-	chr2:84797660	ENSG00000115423	ENST00000389394	DNAH6	splice_donor_variant	HIGH	.	C	T	1	3511	0	0.000284738	.	999	0	326	0	0	.	0	0	262	0	0	.	0
chr2_84821927_G_GGT	rs1044911897	chr2:84821927-84821928	ENSG00000186854	ENST00000409520	TRABD2A	frameshift_variant	HIGH	.	GGT	G	2	3510	0	0.000569476	.	999	0	326	0	0	.	0	0	262	0	0	.	0
chr2_84823996_G_A	rs61744733,COSV52851464	chr2:84823996	ENSG00000186854	ENST00000409520	TRABD2A	stop_gained	HIGH	.	A	G	0	3512	0	0	2.94e-05	0	1	325	0	0.00306749	0.002123	1.44488	0	262	0	0	0	0
chr2_84839148_C_T	rs747206014	chr2:84839148	ENSG00000186854	ENST00000409520	TRABD2A	splice_donor_variant	HIGH	.	T	C	1	3511	0	0.000284738	0	999	0	326	0	0	0	0	0	262	0	0	0	0
chr2_85343345_AG_A	rs769675832	chr2:85343346	ENSG00000042445	ENST00000295802	RETSAT	frameshift_variant	HIGH	.	A	AG	1	3511	0	0.000284738	0.0001176	2.42124	0	326	0	0	2.41e-05	0	0	262	0	0	0	0
chr2_85343643_CAGAT_C	rs10558032	chr2:85343644-85343647	ENSG00000042445	ENST00000295802	RETSAT	frameshift_variant	HIGH	.	C	CAGAT	8	3504	0	0.0022779	0.0002964	7.68524	14	312	0	0.0429448	0.01308	3.28324	0	262	0	0	0	0
chr2_85343751_CAGAT_C	rs70953934	chr2:85343752-85343755	ENSG00000042445	ENST00000295802	RETSAT	frameshift_variant	HIGH	.	C	CAGAT	0	3512	0	0	1.47e-05	0	7	319	0	0.0214724	0.01745	1.23051	1	261	0	0.00381679	0	999
chr2_85344072_TCA_T	rs143498557	chr2:85344073-85344074	ENSG00000042445	ENST00000295802	RETSAT	stop_gained,frameshift_variant	HIGH	benign	T	TCA	0	3512	0	0	1.47e-05	0	4	322	0	0.0122699	0.01374	0.893009	0	262	0	0	0	0
chr2_85344612_TC_T	rs754328054,COSV55526495	chr2:85344613	ENSG00000042445	ENST00000295802	RETSAT	frameshift_variant	HIGH	.	T	TC	2	3510	0	0.000569476	7.35e-05	7.74797	0	326	0	0	2.41e-05	0	0	262	0	0	0	0
chr2_85346011_C_A	COSV55525958,COSV55527501	chr2:85346011	ENSG00000042445	ENST00000295802	RETSAT	stop_gained	HIGH	.	A	C	0	3512	0	0	.	0	0	326	0	0	.	0	1	261	0	0.00381679	.	999
chr2_85349504_G_A	rs143670128,COSV55526140	chr2:85349504	ENSG00000042445	ENST00000295802	RETSAT	stop_gained	HIGH	.	A	G	16	3496	0	0.00455581	0.000735	6.19838	0	326	0	0	0.0001688	0	0	262	0	0	0	0
chr2_85350974_TA_T	rs534908680	chr2:85350975	ENSG00000042445	ENST00000295802	RETSAT	frameshift_variant	HIGH	.	T	TA	6	3506	0	0.00170843	0.001632	1.04683	0	326	0	0	0.0003864	0	0	262	0	0	0	0
chr2_85351864_T_C	rs147080219	chr2:85351864	ENSG00000042445	ENST00000295802	RETSAT	splice_acceptor_variant	HIGH	.	C	T	2	3510	0	0.000569476	0.001323	0.430443	0	326	0	0	0.0001207	0	0	262	0	0	0	0
chr2_85354830_G_A	rs146109628	chr2:85354830	ENSG00000115459	ENST00000409013	ELMOD3	splice_donor_variant	HIGH	.	A	G	0	3512	0	0	0	0	1	325	0	0.00306749	0.002773	1.1062	0	262	0	0	0	0
chr2_85390135_CAG_C	rs772244180	chr2:85390136-85390137	ENSG00000115459	ENST00000409013	ELMOD3	splice_acceptor_variant	HIGH	.	C	CAG	1	3511	0	0.000284738	1.47e-05	19.3699	0	326	0	0	0.0001447	0	0	262	0	0	0	0
chr2_85401262_TAG_T	rs777711420	chr2:85401263-85401264	ENSG00000042493	ENST00000263867	CAPG	frameshift_variant	HIGH	.	T	TAG	0	3512	0	0	5.88e-05	0	0	326	0	0	2.41e-05	0	1	261	0	0.00381679	0	999
chr2_85401547_TG_T	rs372064925	chr2:85401548	ENSG00000042493	ENST00000263867	CAPG	frameshift_variant	HIGH	benign	T	TG	0	3512	0	0	0	0	2	324	0	0.00613497	0.01009	0.608025	0	262	0	0	0	0
chr2_85402143_C_T	rs62623452	chr2:85402143	ENSG00000042493	ENST00000263867	CAPG	start_lost	HIGH	.	T	C	63	3449	0	0.0179385	0.0121	1.48252	1	325	0	0.00306749	0.002871	1.06844	8	254	0	0.0305344	0.01582	1.93011
chr2_85429585_A_G	-	chr2:85429585	ENSG00000152292	ENST00000469800	SH2D6	splice_acceptor_variant	HIGH	.	G	A	0	3512	0	0	.	0	1	325	0	0.00306749	.	999	0	262	0	0	.	0
chr2_85431956_C_T	rs146968611	chr2:85431956	ENSG00000152292	ENST00000469800	SH2D6	stop_gained	HIGH	.	T	C	4	3508	0	0.00113895	0.0007496	1.51941	0	326	0	0	4.82e-05	0	0	262	0	0	0	0
chr2_85435738_C_T	rs774736779	chr2:85435738	ENSG00000152292	ENST00000469800	SH2D6	stop_gained	HIGH	.	T	C	1	3511	0	0.000284738	1.47e-05	19.3699	0	326	0	0	0	0	0	262	0	0	0	0
chr2_85553447_CAG_C	rs753122975	chr2:85553448-85553449	ENSG00000115486	ENST00000233838	GGCX	frameshift_variant	HIGH	.	C	CAG	1	3511	0	0.000284738	0.0001029	2.76713	0	326	0	0	0	0	0	262	0	0	0	0
chr2_85597166_CAGACG_C	rs780912573	chr2:85597167-85597171	ENSG00000168894	ENST00000306368	RNF181	frameshift_variant	HIGH	.	C	CAGACG	1	3511	0	0.000284738	7.35e-05	3.87399	0	326	0	0	2.41e-05	0	0	262	0	0	0	0
chr2_85597170_C_T	rs765121358	chr2:85597170	ENSG00000168894	ENST00000306368	RNF181	stop_gained	HIGH	.	T	C	0	3510	1	0	0	0	1	325	0	0.00306749	4.83e-05	63.509	0	262	0	0	0	0
chr2_85609445_A_AT	rs775489877	chr2:85609445-85609446	ENSG00000168887	ENST00000306336	C2orf68	frameshift_variant	HIGH	.	AT	A	1	3511	0	0.000284738	.	999	0	326	0	0	.	0	0	262	0	0	.	0
chr2_85625692_GT_G	-	chr2:85625693	ENSG00000168883	ENST00000323701	USP39	splice_donor_variant	HIGH	.	G	GT	0	3512	0	0	.	0	0	326	0	0	.	0	1	261	0	0.00381679	.	999
chr2_85661499_G_A	rs988394080	chr2:85661499	ENSG00000168878	ENST00000519937	SFTPB	stop_gained	HIGH	.	A	G	1	3511	0	0.000284738	5.88e-05	4.84248	0	326	0	0	2.41e-05	0	0	262	0	0	0	0
chr2_85665723_C_A	rs1553380888,CS005407	chr2:85665723	ENSG00000168878	ENST00000519937	SFTPB	synonymous_variant	LOW	pathogenic	A	C	3	3509	0	0.0008542	.	999	0	326	0	0	.	0	0	262	0	0	.	0
chr2_85694429_G_A	rs10181739	chr2:85694429	ENSG00000115523	ENST00000263863	GNLY	stop_gained	HIGH	benign	A	G	0	3512	0	0	0.0001617	0	26	300	0	0.0797546	0.08385	0.951158	1	261	0	0.00381679	0	999
chr2_85695391_TC_T	rs752291485	chr2:85695392	ENSG00000115523	ENST00000263863	GNLY	frameshift_variant	HIGH	.	T	TC	18	3494	0	0.00512529	0.003557	1.4409	0	326	0	0	0.001351	0	0	262	0	0	0	0
chr2_85696058_T_C	rs41290043	chr2:85696058	ENSG00000115523	ENST00000263863	GNLY	splice_donor_variant	HIGH	.	C	T	10	3502	0	0.00284738	0.002705	1.05264	0	326	0	0	0.0005311	0	0	262	0	0	0	0
chr2_85844542_G_A	rs104893668,CM043092	chr2:85844542	ENSG00000115525	ENST00000638572	ST3GAL5	stop_gained	HIGH	pathogenic	A	G	1	3511	0	0.000284738	4.41e-05	6.45664	0	326	0	0	0	0	0	262	0	0	0	0
chr2_86038805_TTC_T	-	chr2:86038806-86038807	ENSG00000068654	ENST00000263857	POLR1A	frameshift_variant	HIGH	.	T	TTC	1	3511	0	0.000284738	.	999	0	326	0	0	.	0	0	262	0	0	.	0
chr2_86137138_AAAGT_A	rs1277440139	chr2:86137139-86137142	ENSG00000132300	ENST00000254630	PTCD3	splice_donor_variant,coding_sequence_variant	HIGH	.	A	AAAGT	1	3511	0	0.000284738	.	999	0	326	0	0	.	0	0	262	0	0	.	0
chr2_86858242_C_T	rs142966127	chr2:86858242	ENSG00000172116	ENST00000390655	CD8B	stop_gained	HIGH	.	T	C	1	3511	0	0.000284738	0.000147	1.93699	0	326	0	0	2.41e-05	0	0	262	0	0	0	0
chr2_86878770_CA_C	rs764785961	chr2:86878771	ENSG00000291013	ENST00000616781	.	splice_acceptor_variant,non_coding_transcript_variant	HIGH	.	C	CA	4	3508	0	0.00113895	0.0004267	2.66921	0	326	0	0	0	0	0	262	0	0	0	0
chr2_86974338_GT_G	rs1313128791	chr2:86974339	ENSG00000187627	ENST00000641458	RGPD1	frameshift_variant,splice_region_variant	HIGH	.	G	GT	1	3387	62	0.000295159	0	999	0	298	14	0	0	0	0	234	14	0	0	0
chr2_87021780_C_A	rs558829030	chr2:87021780	ENSG00000183281	ENST00000355705	PLGLB1	stop_gained	HIGH	.	A	C	0	3462	25	0	2.68e-05	0	7	237	41	0.0286885	0.02276	1.26048	1	243	9	0.00409836	0	999
chr2_87144235_T_C	rs571003834	chr2:87144235	ENSG00000204745	ENST00000454465	.	splice_donor_variant,non_coding_transcript_variant	HIGH	.	C	T	0	3512	0	0	1.47e-05	0	1	325	0	0.00306749	0.003864	0.793863	1	261	0	0.00381679	0	999
chr2_87338734_G_C	rs551125968	chr2:87338734	ENSG00000233999	ENST00000421835	IGKV3OR2-268	splice_acceptor_variant	HIGH	.	C	G	0	3512	0	0	0.0001945	0	29	297	0	0.0889571	0.06989	1.27282	2	260	0	0.00763359	0.006452	1.18314
chr2_87338775_CCT_C	rs764966862	chr2:87338776-87338777	ENSG00000233999	ENST00000421835	IGKV3OR2-268	frameshift_variant	HIGH	.	C	CCT	1	3511	0	0.000284738	7.65e-05	3.72207	0	326	0	0	0	0	0	260	1	0	0	0
chr2_87348653_TCTTACC_T	rs1452216094	chr2:87348654-87348659	ENSG00000287763	ENST00000664547	.	splice_donor_variant,splice_donor_5th_base_variant,non_coding_transcript_exon_variant,intron_variant	HIGH	.	T	TCTTACC	0	3512	0	0	1.49e-05	0	9	317	0	0.0276074	0.02404	1.14839	0	262	0	0	0	0
chr2_87348657_AC_A	rs1316049875	chr2:87348658	ENSG00000287763	ENST00000664547	.	splice_donor_variant,non_coding_transcript_variant	HIGH	.	A	AC	7	3505	0	0.00199317	0.001588	1.25514	0	322	2	0	0.0004816	0	0	262	0	0	0.007092	0
chr2_87583347_G_A	rs1261390953	chr2:87583347	ENSG00000222041	ENST00000646636	CYTOR	splice_donor_variant,non_coding_transcript_variant	HIGH	.	A	G	1	3511	0	0.000284738	1.48e-05	19.2391	0	326	0	0	0	0	0	262	0	0	0	0
chr2_87664759_T_C	-	chr2:87664759	ENSG00000289429	ENST00000691487	.	splice_acceptor_variant,non_coding_transcript_variant	HIGH	.	C	T	0	3510	1	0	.	0	1	325	0	0.00306749	.	999	0	262	0	0	.	0
chr2_87671491_T_C	rs545082010	chr2:87671491	ENSG00000289429	ENST00000691487	.	splice_acceptor_variant,non_coding_transcript_variant	HIGH	.	C	T	0	3512	0	0	4.49e-05	0	5	321	0	0.0153374	0.01066	1.43878	0	262	0	0	0	0
chr2_87735766_G_T	-	chr2:87735766	ENSG00000234231	ENST00000427434	ANAPC1P4	splice_donor_variant,non_coding_transcript_variant	HIGH	.	T	G	3	3509	0	0.000854214	.	999	0	324	1	0	.	0	0	262	0	0	.	0
chr2_87782931_G_A	rs1259912030	chr2:87782931	ENSG00000185304	ENST00000398146	RGPD2	stop_gained	HIGH	.	A	G	1	3511	0	0.000284738	.	999	0	326	0	0	.	0	0	262	0	0	.	0
chr2_88028160_C_CT	rs1339541696	chr2:88028160-88028161	ENSG00000172086	ENST00000347055	KRCC1	frameshift_variant	HIGH	.	CT	C	1	3511	0	0.000284738	0	999	0	326	0	0	0	0	0	262	0	0	0	0
chr2_88128016_A_C	rs1345105545	chr2:88128016	ENSG00000163586	ENST00000295834	FABP1	start_lost	HIGH	.	C	A	1	3511	0	0.000284738	.	999	0	326	0	0	.	0	0	262	0	0	.	0
chr2_88178936_GT_G	rs766605922	chr2:88178937	ENSG00000144115	ENST00000674334	THNSL2	frameshift_variant	HIGH	.	G	GT	3	3509	0	0.000854214	.	999	0	326	0	0	.	0	0	262	0	0	.	0
chr2_88178968_CT_C	rs762930295,COSV100147649	chr2:88178969	ENSG00000144115	ENST00000674334	THNSL2	frameshift_variant	HIGH	.	C	CT	0	3512	0	0	7.35e-05	0	0	326	0	0	0.0003618	0	5	257	0	0.019084	0.006329	3.01532
chr2_88185404_AC_A	-	chr2:88185405	ENSG00000144115	ENST00000674334	THNSL2	frameshift_variant	HIGH	.	A	AC	0	3512	0	0	.	0	0	326	0	0	.	0	1	261	0	0.00381679	.	999
chr2_88562324_G_GC	-	chr2:88562324-88562325	ENSG00000172071	ENST00000303236	EIF2AK3	frameshift_variant	HIGH	.	GC	G	1	3511	0	0.000284738	.	999	0	326	0	0	.	0	0	262	0	0	.	0
chr2_88574809_T_TTGTTAGAG	-	chr2:88574809-88574810	ENSG00000172071	ENST00000303236	EIF2AK3	stop_gained,frameshift_variant	HIGH	.	TTGTTAGAG	T	1	3511	0	0.000284738	.	999	0	326	0	0	.	0	0	262	0	0	.	0
chr2_88574811_C_CCTTTGGG	-	chr2:88574811-88574812	ENSG00000172071	ENST00000303236	EIF2AK3	frameshift_variant	HIGH	.	CCTTTGGG	C	1	3511	0	0.000284738	.	999	0	326	0	0	.	0	0	262	0	0	.	0
chr2_88574819_C_CCCTATAACTGATGA	-	chr2:88574819-88574820	ENSG00000172071	ENST00000303236	EIF2AK3	stop_gained,frameshift_variant	HIGH	.	CCCTATAACTGATGA	C	1	3509	1	0.0002849	.	999	0	326	0	0	.	0	0	262	0	0	.	0
chr2_88574823_T_TGG	-	chr2:88574823-88574824	ENSG00000172071	ENST00000303236	EIF2AK3	frameshift_variant	HIGH	.	TGG	T	1	3511	0	0.000284738	.	999	0	326	0	0	.	0	0	262	0	0	.	0
chr2_88590830_T_TA	rs1558655052	chr2:88590830-88590831	ENSG00000172071	ENST00000303236	EIF2AK3	frameshift_variant	HIGH	.	TA	T	1	3511	0	0.000284738	.	999	0	326	0	0	.	0	0	262	0	0	.	0
chr2_88698499_G_T	-	chr2:88698499	ENSG00000153574	ENST00000283646	RPIA	stop_gained	HIGH	.	T	G	1	3511	0	0.000284738	.	999	0	326	0	0	.	0	0	262	0	0	.	0
chr2_88776575_T_C	-	chr2:88776575	ENSG00000291127	ENST00000393515	ANKRD36BP2	splice_donor_variant,non_coding_transcript_variant	HIGH	.	C	T	1	3509	1	0.0002849	.	999	0	326	0	0	.	0	0	262	0	0	.	0
chr2_88860583_G_A	rs749291085	chr2:88860583	ENSG00000211593	ENST00000390238	IGKJ5	stop_gained	HIGH	.	A	G	4	3508	0	0.00113895	0.0001178	9.66852	0	326	0	0	0	0	0	262	0	0	0	0
chr2_88861894_T_TC	rs760148298	chr2:88861894-88861895	ENSG00000211597	ENST00000390242	IGKJ1	frameshift_variant	HIGH	.	TC	T	0	3512	0	0	0	0	0	326	0	0	0.001297	0	1	261	0	0.00381679	0	999
chr2_88885621_G_A	rs146204319	chr2:88885621	ENSG00000211598	ENST00000390243	IGKV4-1	splice_donor_variant	HIGH	.	A	G	0	3510	1	0	7.42e-05	0	10	316	0	0.0306748	0.04468	0.686545	3	259	0	0.0114504	0	999
chr2_88885955_TAAGA_T	-	chr2:88885956-88885959	ENSG00000211598	ENST00000390243	IGKV4-1	frameshift_variant	HIGH	.	T	TAAGA	1	3509	1	0.0002849	.	999	0	326	0	0	.	0	0	262	0	0	.	0
chr2_88885960_A_AGCTC	-	chr2:88885960-88885961	ENSG00000211598	ENST00000390243	IGKV4-1	frameshift_variant	HIGH	.	AGCTC	A	1	3509	1	0.0002849	.	999	0	326	0	0	.	0	0	262	0	0	.	0
chr2_88897566_TG_T	rs766773619	chr2:88897567	ENSG00000211599	ENST00000390244	IGKV5-2	frameshift_variant	HIGH	.	T	TG	0	3432	40	0	1.49e-05	0	0	326	0	0	0	0	0	260	1	0	0	0
chr2_88947344_T_TCAGGCTG	-	chr2:88947344-88947345	ENSG00000243466	ENST00000496168	IGKV1-5	stop_gained,frameshift_variant	HIGH	.	TCAGGCTG	T	0	3512	0	0	.	0	0	326	0	0	.	0	0	262	0	0	.	0
chr2_88947530_ACT_A	rs758472824	chr2:88947531-88947532	ENSG00000243466	ENST00000496168	IGKV1-5	frameshift_variant	HIGH	.	A	ACT	1	3511	0	0.000284738	4.45e-05	6.39861	0	326	0	0	2.5e-05	0	0	262	0	0	0	0
chr2_88966559_T_G	-	chr2:88966559	ENSG00000239855	ENST00000464162	IGKV1-6	splice_acceptor_variant	HIGH	.	G	T	1	3511	0	0.000284738	.	999	0	326	0	0	.	0	0	262	0	0	.	0
chr2_88978934_A_G	rs1245442258	chr2:88978934	ENSG00000243063	ENST00000390247	IGKV3-7	splice_donor_variant	HIGH	.	G	A	1	3511	0	0.000284738	.	999	0	326	0	0	.	0	0	262	0	0	.	0
chr2_89010159_A_C	rs373207867	chr2:89010159	ENSG00000241755	ENST00000493819	IGKV1-9	stop_gained	HIGH	.	C	A	0	3512	0	0	0	0	1	325	0	0.00306749	0.0008193	3.74403	0	262	0	0	0	0
chr2_89010198_G_T	rs199537562	chr2:89010198	ENSG00000241755	ENST00000493819	IGKV1-9	stop_gained	HIGH	.	T	G	1	3511	0	0.000284738	0.0005627	0.506021	0	326	0	0	0.000149	0	0	262	0	0	0	0
chr2_89027174_C_T	rs538016112	chr2:89027174	ENSG00000241351	ENST00000483158	IGKV3-11	stop_gained	HIGH	.	T	C	1	3511	0	0.000284738	7.4e-05	3.84781	0	326	0	0	0	0	0	262	0	0	0	0
chr2_89027191_G_A	rs199974090	chr2:89027191	ENSG00000241351	ENST00000483158	IGKV3-11	stop_gained	HIGH	.	A	G	3	3509	0	0.000854214	0.001124	0.759977	0	326	0	0	0.0002227	0	0	262	0	0	0	0
chr2_89040400_G_A	rs1402406427	chr2:89040400	ENSG00000243290	ENST00000480492	IGKV1-12	stop_gained	HIGH	.	A	G	0	3512	0	0	0	0	1	325	0	0.00306749	0.001991	1.54068	1	261	0	0.00381679	0	999
chr2_89085180_C_T	rs767654327	chr2:89085180	ENSG00000244437	ENST00000390252	IGKV3-15	stop_gained	HIGH	.	T	C	38	3474	0	0.01082	0.01505	0.71894	2	324	0	0.00613497	0.003316	1.85011	6	256	0	0.0229008	0.07778	0.29443
chr2_89085244_AG_A	-	chr2:89085245	ENSG00000244437	ENST00000390252	IGKV3-15	frameshift_variant	HIGH	.	A	AG	1	3511	0	0.000284738	.	999	0	326	0	0	.	0	0	262	0	0	.	0
chr2_89099902_TCAGGCTG_T	-	chr2:89099903-89099909	ENSG00000240864	ENST00000479981	IGKV1-16	frameshift_variant	HIGH	.	T	TCAGGCTG	1	3511	0	0.000284738	.	999	0	326	0	0	.	0	0	262	0	0	.	0
chr2_89159889_CT_C	-	chr2:89159890	ENSG00000211611	ENST00000390256	IGKV6-21	frameshift_variant	HIGH	.	C	CT	0	3512	0	0	.	0	1	325	0	0.00306749	.	999	0	262	0	0	.	0
chr2_89196390_C_T	rs188331322	chr2:89196390	ENSG00000254098	ENST00000518305	IGKV2-26	splice_acceptor_variant,non_coding_transcript_variant	HIGH	.	T	C	4	3508	0	0.00113895	0.004871	0.233823	0	326	0	0	0.0001228	0	0	262	0	0	0	0
chr2_89213535_A_AC	rs71230976	chr2:89213535-89213536	ENSG00000244575	ENST00000498435	IGKV1-27	frameshift_variant	HIGH	.	AC	A	19	3493	0	0.00541002	0.01265	0.42767	1	325	0	0.00306749	0.002417	1.26913	4	258	0	0.0152672	0.006803	2.24418
chr2_89221941_G_GAT	rs774707262	chr2:89221941-89221942	ENSG00000244116	ENST00000482769	IGKV2-28	frameshift_variant	HIGH	.	GAT	G	7	3501	2	0.00199544	0.001691	1.18003	1	325	0	0.00306749	0.0003815	8.04059	2	260	0	0.00763359	0	999
chr2_89234862_C_T	rs1408572749	chr2:89234862	ENSG00000253998	ENST00000521304	IGKV2-29	splice_donor_variant,non_coding_transcript_variant	HIGH	.	T	C	0	3512	0	0	0	0	0	326	0	0	0	0	0	262	0	0	0	0
chr2_89268175_CTGA_C	rs756806962	chr2:89268176-89268178	ENSG00000242076	ENST00000473726	IGKV1-33	stop_gained,inframe_deletion	HIGH	.	C	CTGA	2	3442	34	0.00058072	0.0002841	2.04407	0	324	1	0	0	0	0	246	8	0	0	0
chr2_89275738_C_T	rs899320303	chr2:89275738	ENSG00000253860	ENST00000521692	IGKV3-34	splice_donor_variant,non_coding_transcript_variant	HIGH	.	T	C	4	3508	0	0.00113895	0.001282	0.888418	0	326	0	0	0.0001699	0	0	262	0	0	0	0
chr2_89297380_C_A	-	chr2:89297380	ENSG00000239862	ENST00000465170	IGKV1-37	stop_gained	HIGH	.	A	C	1	3435	38	0.000291036	.	999	0	252	37	0	.	0	0	238	12	0	.	0
chr2_89320048_G_A	rs13392194	chr2:89320048	ENSG00000242371	ENST00000498574	IGKV1-39	stop_gained	HIGH	.	A	G	191	3321	0	0.054385	0.05968	0.911276	71	255	0	0.217791	0.2636	0.826219	18	244	0	0.0687023	0.0463	1.48385
chr2_89626327_C_T	rs1373940413	chr2:89626327	ENSG00000283132	ENST00000636037	KMT2CP4	splice_acceptor_variant,non_coding_transcript_variant	HIGH	.	T	C	0	3512	0	0	0	0	1	325	0	0.00306749	0.0003622	8.46904	0	262	0	0	0	0
chr2_89640437_C_A	-	chr2:89640437	ENSG00000283132	ENST00000636037	KMT2CP4	splice_donor_variant,non_coding_transcript_variant	HIGH	.	A	C	1	3511	0	0.000284738	.	999	0	326	0	0	.	0	0	262	0	0	.	0
chr2_89670096_T_A	rs1430219859	chr2:89670096	ENSG00000283659	ENST00000636451	.	splice_donor_variant,non_coding_transcript_variant	HIGH	.	A	T	0	3512	0	0	1.47e-05	0	0	326	0	0	0.0008918	0	1	261	0	0.00381679	0	999
chr2_89851804_CT_C	rs773550124	chr2:89851805	ENSG00000251039	ENST00000429992	IGKV2D-40	frameshift_variant,splice_region_variant	HIGH	.	C	CT	1	3511	0	0.000284738	0.0001176	2.42124	0	326	0	0	2.41e-05	0	0	262	0	0	0	0
chr2_89914495_C_T	-	chr2:89914495	ENSG00000239975	ENST00000390265	IGKV1D-33	stop_gained	HIGH	.	T	C	0	3480	16	0	.	0	1	247	39	0.00403226	.	999	0	244	9	0	.	0
chr2_89937458_C_T	rs201254451	chr2:89937458	ENSG00000239571	ENST00000474213	IGKV2D-30	stop_gained	HIGH	.	T	C	0	3510	1	0	0.0001331	0	1	319	3	0.003125	0	999	0	260	1	0	0	0
chr2_89948037_GCAAGT_G	rs1359703590	chr2:89948038-89948042	ENSG00000243264	ENST00000491977	IGKV2D-29	frameshift_variant	HIGH	.	G	GCAAGT	1	3509	1	0.0002849	1.48e-05	19.25	0	318	4	0	0	0	0	260	1	0	0	0
chr2_89960475_CT_C	rs1272110433	chr2:89960476	ENSG00000242534	ENST00000453166	IGKV2D-28	frameshift_variant	HIGH	.	C	CT	0	3510	1	0	6.41e-05	0	0	320	3	0	0	0	0	260	1	0	0	0
chr2_89986409_GT_G	rs371562099	chr2:89986410	ENSG00000211623	ENST00000390268	IGKV2D-26	frameshift_variant	HIGH	.	G	GT	0	3512	0	0	0	0	0	322	2	0	0.0002463	0	1	259	1	0.00384615	0	999
chr2_89986541_C_CCA	-	chr2:89986541-89986542	ENSG00000211623	ENST00000390268	IGKV2D-26	frameshift_variant	HIGH	.	CCA	C	0	3510	1	0	.	0	1	319	3	0.003125	.	999	0	260	1	0	.	0
chr2_89986551_C_CA	rs1423835763	chr2:89986551-89986552	ENSG00000211623	ENST00000390268	IGKV2D-26	frameshift_variant	HIGH	.	CA	C	0	3510	1	0	2.95e-05	0	0	320	3	0	2.47e-05	0	1	259	1	0.00384615	0.006369	0.603887
chr2_90004829_G_A	rs1286569263	chr2:90004829	ENSG00000241566	ENST00000462693	IGKV2D-24	start_lost	HIGH	.	A	G	1	3511	0	0.000284738	.	999	0	320	3	0	.	0	0	260	1	0	.	0
chr2_90005448_G_A	rs373577776	chr2:90005448	ENSG00000241566	ENST00000462693	IGKV2D-24	stop_gained	HIGH	.	A	G	1	3509	1	0.0002849	0.0003104	0.917848	0	320	3	0	2.48e-05	0	0	260	1	0	0	0
chr2_90005545_AG_A	rs572936177	chr2:90005546	ENSG00000241566	ENST00000462693	IGKV2D-24	frameshift_variant	HIGH	.	A	AG	2	3508	1	0.000569801	0.0002952	1.93022	2	318	3	0.00625	0.003397	1.83986	7	253	1	0.0269231	0	999
chr2_90069703_C_T	rs369633641	chr2:90069703	ENSG00000211626	ENST00000390271	IGKV6D-41	stop_gained	HIGH	.	T	C	2	3510	0	0.000569476	0.0002801	2.03312	0	320	3	0	2.45e-05	0	0	260	1	0	0	0
chr2_90069737_G_A	rs1377718316	chr2:90069737	ENSG00000211626	ENST00000390271	IGKV6D-41	splice_donor_variant	HIGH	.	A	G	4	3508	0	0.00113895	1.48e-05	76.9562	0	320	3	0	0	0	0	260	1	0	0	0
chr2_90070094_C_CA	rs549919186	chr2:90070094-90070095	ENSG00000211626	ENST00000390271	IGKV6D-41	frameshift_variant	HIGH	.	CA	C	1	3511	0	0.000284738	0.0009593	0.296819	0	320	3	0	2.46e-05	0	0	260	1	0	0	0
chr2_90100558_G_A	-	chr2:90100558	ENSG00000241244	ENST00000492446	IGKV1D-16	stop_gained	HIGH	.	A	G	5	3507	0	0.00142369	.	999	0	320	3	0	.	0	0	260	1	0	.	0
chr2_90115397_G_A	rs71241757	chr2:90115397	ENSG00000224041	ENST00000417279	IGKV3D-15	stop_gained	HIGH	.	A	G	231	3269	6	0.066	0.04328	1.52495	4	310	6	0.0127389	0.007032	1.81155	23	235	2	0.0891473	0.09565	0.932016
chr2_90154119_C_T	-	chr2:90154119	ENSG00000276566	ENST00000611391	IGKV1D-13	stop_gained	HIGH	.	T	C	0	3414	49	0	.	0	2	312	6	0.00636943	.	999	0	240	11	0	.	0
chr2_90172939_G_A	rs183175022	chr2:90172939	ENSG00000211632	ENST00000390277	IGKV3D-11	stop_gained	HIGH	.	A	G	0	3512	0	0	5.91e-05	0	13	307	3	0.040625	0.03368	1.20621	1	259	1	0.00384615	0	999
chr2_90173128_G_T	rs183949314	chr2:90173128	ENSG00000211632	ENST00000390277	IGKV3D-11	stop_gained	HIGH	.	T	G	93	3419	0	0.0264806	0.03029	0.874237	1	319	3	0.003125	0.005531	0.564997	4	256	1	0.0153846	0.02548	0.603792
chr2_90173157_CCTGT_C	rs748842419	chr2:90173158-90173161	ENSG00000211632	ENST00000390277	IGKV3D-11	frameshift_variant	HIGH	.	C	CCTGT	0	3512	0	0	0	0	1	319	3	0.003125	0.0003201	9.76257	0	260	1	0	0	0
chr2_90210440_G_T	rs552475627	chr2:90210440	ENSG00000242580	ENST00000468879	IGKV1D-43	stop_gained	HIGH	.	T	G	4	3508	0	0.00113895	5.9e-05	19.3043	0	320	3	0	0	0	0	260	1	0	0	0
chr2_90234838_T_C	rs2932739	chr2:90234838	ENSG00000228325	ENST00000443397	IGKV3D-7	start_lost	HIGH	.	C	T	6	3506	0	0.00170843	7.39e-05	23.1181	0	320	3	0	0.0001487	0	0	260	1	0	0	0
chr2_90234887_G_A	-	chr2:90234887	ENSG00000228325	ENST00000443397	IGKV3D-7	stop_gained	HIGH	.	A	G	1	3511	0	0.000284738	.	999	0	320	3	0	.	0	0	260	1	0	.	0
chr2_90234895_G_A	rs1258099067	chr2:90234895	ENSG00000228325	ENST00000443397	IGKV3D-7	splice_donor_variant	HIGH	.	A	G	0	3512	0	0	7.38e-05	0	0	320	3	0	0	0	1	259	1	0.00384615	0	999
chr2_90235149_C_A	rs1326178368	chr2:90235149	ENSG00000228325	ENST00000443397	IGKV3D-7	stop_gained	HIGH	.	A	C	0	3512	0	0	0	0	0	320	3	0	5.64e-05	0	1	259	1	0.00384615	0	999
chr2_91655367_C_A	-	chr2:91655367	ENSG00000143429	ENST00000687292	LSP1P4	splice_donor_variant,non_coding_transcript_variant	HIGH	.	A	C	0	3490	11	0	.	0	0	324	1	0	.	0	1	255	3	0.00390625	.	999
chr2_91699722_CT_C	rs1321316581	chr2:91699723	ENSG00000290565	ENST00000436174	.	splice_acceptor_variant,non_coding_transcript_variant	HIGH	.	C	CT	0	3512	0	0	0	0	1	325	0	0.00306749	0.004601	0.6667	0	262	0	0	0	0
chr2_91963525_G_A	rs577670017	chr2:91963525	ENSG00000234898	ENST00000416118	CHEK2P3	splice_acceptor_variant,non_coding_transcript_variant	HIGH	.	A	G	0	3512	0	0	1.47e-05	0	2	324	0	0.00613497	0.006994	0.877176	0	262	0	0	0	0
chr2_94196722_T_C	rs1328435378	chr2:94196722	ENSG00000286156	ENST00000651108	BMS1P23	splice_acceptor_variant,non_coding_transcript_variant	HIGH	.	C	T	1	3511	0	0.000284738	0.0003968	0.717586	0	326	0	0	2.41e-05	0	0	262	0	0	0.003165	0
chr2_94198879_ACCATTATG_A	rs1363153921	chr2:94198880-94198887	ENSG00000286156	ENST00000651108	BMS1P23	splice_donor_variant,non_coding_transcript_exon_variant	HIGH	.	A	ACCATTATG	1	3511	0	0.000284738	0.00125	0.22779	0	326	0	0	0.0001205	0	0	262	0	0	0	0
chr2_94199640_C_T	rs1341752227	chr2:94199640	ENSG00000286156	ENST00000651108	BMS1P23	splice_acceptor_variant,non_coding_transcript_variant	HIGH	.	T	C	1	3511	0	0.000284738	4.7e-05	6.05826	0	326	0	0	3.33e-05	0	0	262	0	0	0	0
chr2_94208309_C_A	rs1383291297	chr2:94208309	ENSG00000291142	ENST00000690934	.	splice_donor_variant,non_coding_transcript_variant	HIGH	.	A	C	1	3511	0	0.000284738	0	999	0	326	0	0	2.41e-05	0	0	262	0	0	0	0
chr2_94603035_A_T	rs1339542954	chr2:94603035	ENSG00000259916	ENST00000561882	AQP7B	splice_acceptor_variant	HIGH	.	T	A	0	3512	0	0	1.47e-05	0	2	324	0	0.00613497	0.006319	0.970877	0	262	0	0	0	0
chr2_94798143_T_C	rs1313254802	chr2:94798143	ENSG00000229089	ENST00000432432	ANKRD20A8P	splice_acceptor_variant,non_coding_transcript_variant	HIGH	.	C	T	4	3500	4	0.00114155	.	999	0	326	0	0	.	0	0	262	0	0	.	0
chr2_94829168_A_G	rs200444426	chr2:94829168	ENSG00000229089	ENST00000432432	ANKRD20A8P	splice_donor_variant,non_coding_transcript_variant	HIGH	.	G	A	1	3509	1	0.0002849	4.41e-05	6.46032	0	326	0	0	0	0	0	262	0	0	0	0
chr2_94832005_A_ACCTTCT	rs1410407189	chr2:94832005-94832006	ENSG00000229089	ENST00000432432	ANKRD20A8P	splice_donor_variant,non_coding_transcript_variant	HIGH	.	ACCTTCT	A	1	3511	0	0.000284738	0.0009126	0.312007	0	326	0	0	0.000121	0	0	262	0	0	0	0
chr2_94935375_C_A	rs553377307	chr2:94935375	ENSG00000291025	ENST00000568768	.	splice_acceptor_variant,non_coding_transcript_variant	HIGH	.	A	C	0	3510	1	0	0.0007503	0	1	325	0	0.00306749	0.0001208	25.3931	0	262	0	0	0	0
chr2_95115194_G_C	-	chr2:95115194	ENSG00000144029	ENST00000272418	MRPS5	stop_gained	HIGH	.	C	G	0	3512	0	0	.	0	0	326	0	0	.	0	0	262	0	0	.	0
chr2_95149396_GT_G	rs771450910	chr2:95149397	ENSG00000144026	ENST00000295208	ZNF514	frameshift_variant	HIGH	.	G	GT	2	3510	0	0.000569476	2.96e-05	19.2391	0	326	0	0	0	0	0	262	0	0	0	0
chr2_95149442_TTATTA_T	rs1292735681	chr2:95149443-95149447	ENSG00000144026	ENST00000295208	ZNF514	stop_gained,frameshift_variant	HIGH	.	T	TTATTA	1	3511	0	0.000284738	2.94e-05	9.68497	0	326	0	0	2.42e-05	0	0	262	0	0	0	0
chr2_95149815_G_A	rs144989588	chr2:95149815	ENSG00000144026	ENST00000295208	ZNF514	stop_gained	HIGH	.	A	G	1	3511	0	0.000284738	2.94e-05	9.68497	0	326	0	0	0.0003379	0	0	262	0	0	0	0
chr2_95214670_GAGAATTTGTGCAGGAA_G	-	chr2:95214671-95214686	ENSG00000233757	ENST00000425953	.	frameshift_variant	HIGH	.	G	GAGAATTTGTGCAGGAA	0	3512	0	0	.	0	0	326	0	0	.	0	1	261	0	0.00381679	.	999
chr2_95215565_T_TTA	rs369115432	chr2:95215565-95215566	ENSG00000233757	ENST00000425953	.	frameshift_variant	HIGH	.	TTA	T	0	3512	0	0	0	0	2	324	0	0.00613497	0.002171	2.82587	0	262	0	0	0	0
chr2_95407005_C_T	rs773693722	chr2:95407005	ENSG00000115042	ENST00000233379	FAHD2A	stop_gained	HIGH	.	T	C	3	3509	0	0.000854214	0.000147	5.81098	0	326	0	0	7.24e-05	0	0	262	0	0	0.003165	0
chr2_95482303_C_T	rs749100104	chr2:95482303	ENSG00000144010	ENST00000639673	TRIM43B	splice_donor_variant	HIGH	.	T	C	1	3511	0	0.000284738	5.88e-05	4.84248	0	326	0	0	0	0	0	262	0	0	0	0
chr2_95482415_CTTTG_C	rs1321496528	chr2:95482416-95482419	ENSG00000144010	ENST00000639673	TRIM43B	frameshift_variant	HIGH	.	C	CTTTG	1	3511	0	0.000284738	0.0001034	2.75375	0	326	0	0	0	0	0	262	0	0	0	0
chr2_95596345_C_CA	-	chr2:95596345-95596346	ENSG00000144015	ENST00000272395	TRIM43	frameshift_variant	HIGH	.	CA	C	3	3509	0	0.000854214	.	999	0	326	0	0	.	0	0	262	0	0	.	0
chr2_95599439_G_GT	rs1369852603	chr2:95599439-95599440	ENSG00000144015	ENST00000272395	TRIM43	frameshift_variant	HIGH	.	GT	G	1	3509	1	0.0002849	0	999	0	326	0	0	0	0	0	262	0	0	0	0
chr2_95859918_ATTTC_A	rs768643439	chr2:95859919-95859922	ENSG00000174501	ENST00000295246	ANKRD36C	frameshift_variant	HIGH	.	A	ATTTC	0	3510	1	0	0	0	1	325	0	0.00306749	2.42e-05	126.756	0	262	0	0	0	0
chr2_95886245_C_T	-	chr2:95886245	ENSG00000174501	ENST00000295246	ANKRD36C	splice_acceptor_variant	HIGH	.	T	C	1	3355	78	0.000297974	.	999	0	322	2	0	.	0	0	262	0	0	.	0
chr2_95887937_G_A	COSV54757534	chr2:95887937	ENSG00000174501	ENST00000295246	ANKRD36C	stop_gained	HIGH	.	A	G	1	3405	53	0.0002936	.	999	0	322	2	0	.	0	0	260	1	0	.	0
chr2_95929237_A_G	rs755855330	chr2:95929237	ENSG00000174501	ENST00000295246	ANKRD36C	splice_donor_variant	HIGH	.	G	A	2	3384	63	0.000590667	.	999	0	324	1	0	.	0	0	258	2	0	.	0
chr2_96023401_G_A	rs773652573	chr2:96023401	ENSG00000186281	ENST00000434632	GPAT2	stop_gained	HIGH	.	A	G	2	3510	0	0.000569476	1.47e-05	38.7399	0	326	0	0	4.82e-05	0	0	262	0	0	0	0
chr2_96115956_AT_A	rs746028936	chr2:96115957	ENSG00000274286	ENST00000620793	ADRA2B	frameshift_variant	HIGH	.	A	AT	2	3510	0	0.000569476	7.35e-05	7.74797	0	326	0	0	0	0	0	262	0	0	0	0
chr2_96123863_AT_A	rs11292169,COSV60905655	chr2:96123864	ENSG00000188886	ENST00000342380	ASTL	frameshift_variant	HIGH	benign	A	AT	2	3510	0	0.000569476	0.0001323	4.30443	24	302	0	0.0736196	0.08322	0.884639	3	259	0	0.0114504	0	999
chr2_96137680_GGGGCGCTC_G	-	chr2:96137681-96137688	ENSG00000188886	ENST00000342380	ASTL	frameshift_variant	HIGH	.	G	GGGGCGCTC	1	3511	0	0.000284738	.	999	0	326	0	0	.	0	0	262	0	0	.	0
chr2_96208418_A_AGCCTCCGCGGGAGCATGCC	rs1314590619	chr2:96208418-96208419	ENSG00000084090	ENST00000337288	STARD7	frameshift_variant	HIGH	.	AGCCTCCGCGGGAGCATGCC	A	2	3510	0	0.000569476	0.0002353	2.42021	0	326	0	0	4.83e-05	0	0	262	0	0	0	0
chr2_96297428_G_A	-	chr2:96297428	ENSG00000144028	ENST00000323853	SNRNP200	stop_gained	HIGH	.	A	G	0	3512	0	0	.	0	1	325	0	0.00306749	.	999	0	262	0	0	.	0
chr2_96327592_TG_T	rs776751632	chr2:96327593	ENSG00000198885	ENST00000439118	ITPRIPL1	frameshift_variant	HIGH	.	T	TG	1	3511	0	0.000284738	5.88e-05	4.84248	0	326	0	0	2.42e-05	0	0	262	0	0	0	0
chr2_96684425_CT_C	-	chr2:96684426	ENSG00000249715	ENST00000624922	FER1L5	frameshift_variant	HIGH	.	C	CT	0	3512	0	0	.	0	1	325	0	0.00306749	.	999	0	262	0	0	.	0
chr2_96691260_C_A	rs1310097596	chr2:96691260	ENSG00000249715	ENST00000624922	FER1L5	stop_gained	HIGH	.	A	C	1	3511	0	0.000284738	.	999	0	326	0	0	.	0	0	262	0	0	.	0
chr2_96739846_CGCCTCACCCTGGTA_C	-	chr2:96739847-96739860	ENSG00000114988	ENST00000264963	LMAN2L	splice_donor_variant,splice_donor_5th_base_variant,coding_sequence_variant,intron_variant	HIGH	.	C	CGCCTCACCCTGGTA	1	3511	0	0.000284738	.	999	0	326	0	0	.	0	0	262	0	0	.	0
chr2_96825202_G_GT	-	chr2:96825202-96825203	ENSG00000168763	ENST00000305510	CNNM3	splice_donor_variant	HIGH	.	GT	G	1	3511	0	0.000284738	.	999	0	326	0	0	.	0	0	262	0	0	.	0
chr2_96826979_C_T	rs747697303,COSV59708805	chr2:96826979	ENSG00000168763	ENST00000305510	CNNM3	stop_gained	HIGH	.	T	C	2	3510	0	0.000569476	2.94e-05	19.3699	0	326	0	0	0	0	0	262	0	0	0	0
chr2_96829002_C_T	rs374701098	chr2:96829002	ENSG00000168763	ENST00000305510	CNNM3	stop_gained	HIGH	.	T	C	0	3512	0	0	1.47e-05	0	1	325	0	0.00306749	0	999	0	262	0	0	0	0
chr2_96840097_T_G	rs765031163	chr2:96840097	ENSG00000163126	ENST00000318357	ANKRD23	splice_acceptor_variant	HIGH	.	G	T	3	3509	0	0.000854214	.	999	0	326	0	0	.	0	0	262	0	0	.	0
chr2_96853502_G_A	rs149922411	chr2:96853502	ENSG00000213337	ENST00000393537	ANKRD39	stop_gained	HIGH	.	A	G	0	3512	0	0	0	0	1	325	0	0.00306749	0.0002171	14.1294	0	262	0	0	0	0
chr2_97029445_G_A	-	chr2:97029445	ENSG00000144188	ENST00000422468	TRIM43CP	splice_acceptor_variant,non_coding_transcript_variant	HIGH	.	A	G	1	3509	1	0.0002849	.	999	0	326	0	0	.	0	0	262	0	0	.	0
chr2_97036467_C_T	rs538231696	chr2:97036467	ENSG00000236847	ENST00000457656	.	splice_donor_variant,non_coding_transcript_variant	HIGH	.	T	C	3	3509	0	0.000854214	0.0005291	1.61447	0	326	0	0	0.0002413	0	6	256	0	0.0229008	0.03165	0.723563
chr2_97083787_C_A	rs187104986,COSV55632741	chr2:97083787	ENSG00000144199	ENST00000414820	FAHD2B	stop_gained	HIGH	.	A	C	1	3511	0	0.000284738	0	999	0	326	0	0	0	0	0	262	0	0	0	0
chr2_97083987_T_TG	rs751966944	chr2:97083987-97083988	ENSG00000144199	ENST00000414820	FAHD2B	frameshift_variant	HIGH	.	TG	T	2	3510	0	0.000569476	8.82e-05	6.45664	0	326	0	0	2.42e-05	0	0	262	0	0	0	0
chr2_97113741_T_A	rs200032015,COSV70739232	chr2:97113741	ENSG00000135976	ENST00000420699	ANKRD36	start_lost	HIGH	.	A	T	28	3470	7	0.00800457	0.003451	2.31949	0	326	0	0	0.0006041	0	1	261	0	0.00381679	0.01899	0.20099
chr2_97113750_GC_G_m	rs141447363	chr2:97113751	ENSG00000135976	ENST00000420699	ANKRD36	frameshift_variant	HIGH	.	G	GC	265	3247	0	0.0754556	0.09089	0.830186	3	323	0	0.00920245	0.01289	0.713922	3	259	0	0.0114504	0.006369	1.79783
chr2_97144544_A_T	COSV70736879	chr2:97144544	ENSG00000135976	ENST00000420699	ANKRD36	stop_gained,splice_region_variant	HIGH	.	T	A	1	3493	9	0.000286205	.	999	0	326	0	0	.	0	0	260	1	0	.	0
chr2_97146505_G_GGC	rs776547158	chr2:97146505-97146506	ENSG00000135976	ENST00000420699	ANKRD36	frameshift_variant	HIGH	.	GGC	G	6	3486	10	0.00171821	0.0003387	5.07296	0	326	0	0	4.83e-05	0	0	260	1	0	0	0
chr2_97146509_TTA_T	rs759246247	chr2:97146510-97146511	ENSG00000135976	ENST00000420699	ANKRD36	frameshift_variant	HIGH	.	T	TTA	6	3488	9	0.00171723	0.000324	5.30009	0	326	0	0	4.83e-05	0	0	260	1	0	0	0
chr2_97149304_C_G	rs762316440	chr2:97149304	ENSG00000135976	ENST00000420699	ANKRD36	stop_gained	HIGH	.	G	C	1	3501	5	0.000285551	7.36e-05	3.87977	0	326	0	0	0	0	0	262	0	0	0	0
chr2_97149343_GT_G	rs1159120446	chr2:97149344	ENSG00000135976	ENST00000420699	ANKRD36	frameshift_variant	HIGH	.	G	GT	1	3503	4	0.000285388	1.47e-05	19.4141	0	326	0	0	0	0	0	262	0	0	0	0
chr2_97154682_T_TACAG	-	chr2:97154682-97154683	ENSG00000135976	ENST00000420699	ANKRD36	frameshift_variant	HIGH	.	TACAG	T	1	3415	48	0.00029274	.	999	0	324	1	0	.	0	0	262	0	0	.	0
chr2_97154686_TACTG_T	-	chr2:97154687-97154690	ENSG00000135976	ENST00000420699	ANKRD36	frameshift_variant	HIGH	.	T	TACTG	1	3417	47	0.000292569	.	999	0	324	1	0	.	0	0	262	0	0	.	0
chr2_97183467_C_T	rs189988334,COSV101347310	chr2:97183467	ENSG00000135976	ENST00000420699	ANKRD36	stop_gained	HIGH	.	T	C	0	3424	44	0	5.89e-05	0	1	321	2	0.00310559	0.00174	1.78482	0	260	1	0	0	0
chr2_97183483_G_A	rs182919093,COSV70743582	chr2:97183483	ENSG00000135976	ENST00000420699	ANKRD36	stop_gained	HIGH	.	A	G	0	3436	38	0	0.0004129	0	1	319	3	0.003125	0.001814	1.72271	0	260	1	0	0	0
chr2_97191183_T_G	rs1188395876	chr2:97191183	ENSG00000135976	ENST00000420699	ANKRD36	splice_donor_variant	HIGH	.	G	T	2	3432	39	0.000582411	.	999	0	322	2	0	.	0	0	256	3	0	.	0
chr2_97192882_T_A	-	chr2:97192882	ENSG00000135976	ENST00000420699	ANKRD36	stop_gained	HIGH	.	A	T	2	3364	73	0.000594177	.	999	0	322	2	0	.	0	0	260	1	0	.	0
chr2_97194736_GA_G	rs761817083	chr2:97194737	ENSG00000135976	ENST00000420699	ANKRD36	frameshift_variant	HIGH	.	G	GA	1	3429	41	0.000291545	0.0004712	0.618729	0	318	4	0	0	0	0	254	4	0	0	0
chr2_97194752_A_T	-	chr2:97194752	ENSG00000135976	ENST00000420699	ANKRD36	stop_gained,splice_region_variant	HIGH	.	T	A	0	3428	42	0	.	0	0	320	3	0	.	0	0	254	4	0	.	0
chr2_97196601_C_T	-	chr2:97196601	ENSG00000135976	ENST00000420699	ANKRD36	stop_gained	HIGH	.	T	C	2	3406	52	0.000586854	.	999	0	320	3	0	.	0	0	260	1	0	.	0
chr2_97200364_T_C	rs1449819705,COSV70739455	chr2:97200364	ENSG00000135976	ENST00000420699	ANKRD36	splice_donor_variant	HIGH	.	C	T	2	3378	66	0.000591716	0	999	0	320	3	0	0	0	0	256	3	0	0	0
chr2_97202232_T_C	-	chr2:97202232	ENSG00000135976	ENST00000420699	ANKRD36	splice_donor_variant	HIGH	.	C	T	1	3359	76	0.000297619	.	999	0	316	5	0	.	0	0	256	3	0	.	0
chr2_97511153_CT_C	-	chr2:97511154	ENSG00000196912	ENST00000359901	ANKRD36B	frameshift_variant	HIGH	.	C	CT	2	3460	25	0.000577701	.	999	0	324	1	0	.	0	0	256	3	0	.	0
chr2_97547557_CT_C_m	rs35495417,COSV51530938	chr2:97547558	ENSG00000196912	ENST00000359901	ANKRD36B	frameshift_variant	HIGH	.	C	CT	2	3388	61	0.000589971	.	999	0	322	2	0	.	0	0	254	4	0	.	0
chr2_97658222_A_G	-	chr2:97658222	ENSG00000115073	ENST00000289228	ACTR1B	splice_donor_variant	HIGH	.	G	A	1	3511	0	0.000284738	.	999	0	326	0	0	.	0	0	262	0	0	.	0
chr2_97669836_T_C	rs185504761	chr2:97669836	ENSG00000228486	ENST00000627399	C2orf92	splice_donor_variant	HIGH	.	C	T	0	3512	0	0	7.35e-05	0	1	325	0	0.00306749	0.0007242	4.23569	0	262	0	0	0	0
chr2_97688894_G_A	-	chr2:97688894	ENSG00000228486	ENST00000627399	C2orf92	splice_acceptor_variant	HIGH	.	A	G	0	3512	0	0	.	0	1	325	0	0.00306749	.	999	0	262	0	0	.	0
chr2_97699106_A_T	rs980891473	chr2:97699106	ENSG00000228486	ENST00000627399	C2orf92	stop_gained	HIGH	.	T	A	1	3511	0	0.000284738	2.94e-05	9.68497	0	326	0	0	0	0	0	262	0	0	0	0
chr2_97702739_GA_G	rs143227941	chr2:97702740	ENSG00000228486	ENST00000627399	C2orf92	frameshift_variant	HIGH	.	G	GA	2	3510	0	0.000569476	0.0006765	0.841797	48	278	0	0.147239	0.154	0.956099	13	249	0	0.0496183	0.009494	5.22628
chr2_97702769_CA_C_m	rs554047310	chr2:97702770	ENSG00000228486	ENST00000627399	C2orf92	frameshift_variant	HIGH	.	C	CA	3	3509	0	0.000854214	0.0004558	1.8741	0	326	0	0	9.66e-05	0	0	262	0	0	0.003165	0
chr2_97702769_CA_TA_m	-	chr2:97702769-97702770	ENSG00000228486	ENST00000627399	C2orf92	stop_gained	HIGH	.	TA	CA	1	3511	0	0.000284738	.	999	0	326	0	0	.	0	0	262	0	0	.	0
chr2_98133847_CAG_C	rs751205699	chr2:98133848-98133849	ENSG00000168658	ENST00000477737	VWA3B	frameshift_variant	HIGH	.	C	CAG	1	3511	0	0.000284738	1.47e-05	19.3699	0	326	0	0	0	0	0	262	0	0	0	0
chr2_98133888_GA_G	rs1029163447	chr2:98133889	ENSG00000168658	ENST00000477737	VWA3B	frameshift_variant	HIGH	.	G	GA	2	3510	0	0.000569476	1.47e-05	38.7399	0	326	0	0	0	0	0	262	0	0	0	0
chr2_98162976_G_T	rs62154921,CM134262	chr2:98162976	ENSG00000168658	ENST00000477737	VWA3B	stop_gained,splice_region_variant	HIGH	.	T	G	129	3383	0	0.0367312	0.04772	0.769724	2	324	0	0.00613497	0.00866	0.708426	3	259	0	0.0114504	0.05696	0.201025
chr2_98194469_C_T	rs145295911	chr2:98194469	ENSG00000168658	ENST00000477737	VWA3B	stop_gained	HIGH	benign	T	C	0	3512	0	0	5.88e-05	0	6	320	0	0.0184049	0.02411	0.763372	1	261	0	0.00381679	0	999
chr2_98369983_AG_A	rs1558808357	chr2:98369984	ENSG00000144191	ENST00000272602	CNGA3	frameshift_variant	HIGH	pathogenic	A	AG	2	3510	0	0.000569476	.	999	0	326	0	0	.	0	0	262	0	0	.	0
chr2_98391883_C_T	rs1325419198,CM045045	chr2:98391883	ENSG00000144191	ENST00000272602	CNGA3	stop_gained	HIGH	.	T	C	1	3511	0	0.000284738	.	999	0	326	0	0	.	0	0	262	0	0	.	0
chr2_98391964_C_T	rs138958917,CM014534,CM071620,COSV55622699	chr2:98391964	ENSG00000144191	ENST00000272602	CNGA3	missense_variant	MODERATE	pathogenic	T	C	0	3512	0	0	0.0001617	0	0	326	0	0	2.41e-05	0	1	261	0	0.003817	0	999
chr2_98396398_C_T	rs137852608,CM980378,COSV55621988	chr2:98396398	ENSG00000144191	ENST00000272602	CNGA3	missense_variant	MODERATE	pathogenic	T	C	1	3511	0	0.0002847	5.88e-05	4.84184	0	326	0	0	2.41e-05	0	0	262	0	0	0	0
chr2_98396755_G_A	rs104893619,CM980379,COSV55622520,COSV55623679	chr2:98396755	ENSG00000144191	ENST00000272602	CNGA3	missense_variant	MODERATE	pathogenic	A	G	4	3508	0	0.001139	5.88e-05	19.3707	0	326	0	0	0	0	0	262	0	0	0	0
chr2_98618285_A_AT_m	-	chr2:98618285-98618286	ENSG00000115446	ENST00000357765	UNC50	frameshift_variant	HIGH	.	AT	A	2	3504	3	0.000570451	.	999	0	326	0	0	.	0	0	262	0	0	.	0
chr2_98618285_A_ATAAG_m	rs763409055	chr2:98618285-98618286	ENSG00000115446	ENST00000357765	UNC50	frameshift_variant	HIGH	.	ATAAG	A	1	3505	3	0.000285225	0	999	0	326	0	0	4.83e-05	0	0	262	0	0	0	0
chr2_98640003_T_C	-	chr2:98640003	ENSG00000071073	ENST00000393487	MGAT4A	splice_acceptor_variant	HIGH	.	C	T	1	3511	0	0.000284738	.	999	0	326	0	0	.	0	0	262	0	0	.	0
chr2_98822424_G_A	-	chr2:98822424	ENSG00000196872	ENST00000397899	CRACDL	stop_gained	HIGH	.	A	G	1	3511	0	0.000284738	.	999	0	326	0	0	.	0	0	262	0	0	.	0
chr2_99018237_G_A	rs749628532	chr2:99018237	ENSG00000135951	ENST00000393483	TSGA10	stop_gained	HIGH	.	A	G	3	3509	0	0.000854214	4.41e-05	19.3699	0	326	0	0	0	0	0	262	0	0	0	0
chr2_99081398_C_T	-	chr2:99081398	ENSG00000135951	ENST00000393483	TSGA10	splice_acceptor_variant	HIGH	.	T	C	1	3507	2	0.000285063	.	999	0	326	0	0	.	0	0	262	0	0	.	0
chr2_99162317_CA_C	rs780042765	chr2:99162318	ENSG00000144182	ENST00000651691	LIPT1	frameshift_variant	HIGH	.	C	CA	4	3508	0	0.00113895	2.95e-05	38.6085	0	326	0	0	0	0	0	262	0	0	0	0
chr2_99162325_AG_A	rs552120721,COSV60739554	chr2:99162326	ENSG00000144182	ENST00000651691	LIPT1	frameshift_variant	HIGH	uncertain_significance,likely_pathogenic	A	AG	1	3511	0	0.000284738	0.001455	0.195696	0	326	0	0	2.41e-05	0	0	262	0	0	0	0
chr2_99162720_CTG_C	rs774048000	chr2:99162721-99162722	ENSG00000144182	ENST00000651691	LIPT1	frameshift_variant	HIGH	likely_pathogenic	C	CTG	1	3511	0	0.000284738	.	999	0	326	0	0	.	0	0	262	0	0	.	0
chr2_99173983_CTG_C	rs750709712	chr2:99173984-99173985	ENSG00000158411	ENST00000289359	MITD1	frameshift_variant	HIGH	.	C	CTG	3	3509	0	0.000854214	1.47e-05	58.1098	0	326	0	0	0	0	0	262	0	0	0	0
chr2_99284687_C_T	rs142069558	chr2:99284687	ENSG00000144214	ENST00000308528	LYG1	splice_donor_variant	HIGH	.	T	C	4	3508	0	0.00113895	0.001117	1.01965	0	326	0	0	0.0001931	0	1	261	0	0.00381679	0	999
chr2_99369483_C_T	rs200710461,COSV99078781	chr2:99369483	ENSG00000158417	ENST00000289371	EIF5B	splice_donor_variant	HIGH	.	T	C	1	3511	0	0.000284738	0.0001029	2.76713	0	326	0	0	2.42e-05	0	0	262	0	0	0	0
chr2_99371653_CAGA_C	-	chr2:99371654-99371656	ENSG00000158417	ENST00000289371	EIF5B	splice_acceptor_variant,coding_sequence_variant	HIGH	.	C	CAGA	10	3502	0	0.00284738	.	999	1	325	0	0.00306749	.	999	0	262	0	0	.	0
chr2_99394395_GC_G	-	chr2:99394396	ENSG00000158417	ENST00000289371	EIF5B	frameshift_variant,splice_region_variant	HIGH	.	G	GC	1	3511	0	0.000284738	.	999	0	326	0	0	.	0	0	262	0	0	.	0
chr2_99429942_A_AT	-	chr2:99429942-99429943	ENSG00000135945	ENST00000258428	REV1	frameshift_variant	HIGH	.	AT	A	0	3512	0	0	.	0	0	326	0	0	.	0	0	262	0	0	.	0
chr2_99439178_CT_C	-	chr2:99439179	ENSG00000135945	ENST00000258428	REV1	frameshift_variant	HIGH	.	C	CT	1	3511	0	0.000284738	.	999	0	326	0	0	.	0	0	262	0	0	.	0
chr2_99449419_AT_A	-	chr2:99449420	ENSG00000135945	ENST00000258428	REV1	frameshift_variant	HIGH	.	A	AT	1	3511	0	0.000284738	.	999	0	326	0	0	.	0	0	262	0	0	.	0
chr2_99593872_CGGCTGA_CGCTGA	rs201754690	chr2:99593873-99593878	ENSG00000144218	ENST00000672756	AFF3	frameshift_variant	HIGH	.	CGCTGA	CGGCTGA	176	3336	0	0.0501139	0.05155	0.972142	6	320	0	0.0184049	0.01229	1.49755	13	249	0	0.0496183	0.09554	0.519346
chr2_99593875_CTGAGG_C	rs199557232	chr2:99593876-99593880	ENSG00000144218	ENST00000672756	AFF3	frameshift_variant	HIGH	.	C	CTGAGG	176	3336	0	0.0501139	0.05154	0.97233	6	320	0	0.0184049	0.01233	1.49269	13	249	0	0.0496183	0.09554	0.519346
chr2_100470490_T_C	rs76201870	chr2:100470490	ENSG00000204640	ENST00000376865	NMS	start_lost	HIGH	.	C	T	0	3512	0	0	0.000147	0	6	320	0	0.0184049	0.01352	1.36131	0	262	0	0	0	0
chr2_100472850_GGTACCCAATTATTCA_G	rs750270675	chr2:100472851-100472865	ENSG00000204640	ENST00000376865	NMS	splice_donor_variant,splice_donor_5th_base_variant,intron_variant	HIGH	.	G	GGTACCCAATTATTCA	0	3512	0	0	0	0	1	325	0	0.00306749	0.0004344	7.06143	0	262	0	0	0	0
chr2_100481147_C_T	rs142655356,COSV100966644	chr2:100481147	ENSG00000204640	ENST00000376865	NMS	stop_gained	HIGH	.	T	C	3	3509	0	0.000854214	0.0001765	4.83974	0	326	0	0	0	0	0	262	0	0	0.006329	0
chr2_100722818_C_A	rs1513629	chr2:100722818	ENSG00000228488	ENST00000443030	.	splice_donor_variant,non_coding_transcript_variant	HIGH	.	A	C	2831	681	0	0.806093	0.7893	1.02128	279	47	0	0.855828	0.8522	1.00426	225	37	0	0.858779	0.731	1.1748
chr2_100990267_A_AC	-	chr2:100990267-100990268	ENSG00000170485	ENST00000335681	NPAS2	frameshift_variant	HIGH	.	AC	A	1	3511	0	0.000284738	.	999	0	326	0	0	.	0	0	262	0	0	.	0
chr2_100990268_A_AGCTAATGCAGC	-	chr2:100990268-100990269	ENSG00000170485	ENST00000335681	NPAS2	stop_gained,frameshift_variant	HIGH	.	AGCTAATGCAGC	A	1	3511	0	0.000284738	.	999	0	326	0	0	.	0	0	262	0	0	.	0
chr2_100995493_CCA_C	-	chr2:100995494-100995495	ENSG00000170485	ENST00000335681	NPAS2	frameshift_variant	HIGH	.	C	CCA	0	3512	0	0	.	0	0	326	0	0	.	0	0	262	0	0	.	0
chr2_101028384_GC_G	rs1338157735	chr2:101028385	ENSG00000204634	ENST00000409318	TBC1D8	frameshift_variant	HIGH	.	G	GC	2	3510	0	0.000569476	7.35e-05	7.74797	0	326	0	0	0	0	0	262	0	0	0	0
chr2_101029668_C_T	rs375647796	chr2:101029668	ENSG00000204634	ENST00000409318	TBC1D8	stop_gained	HIGH	.	T	C	5	3507	0	0.00142369	1.47e-05	96.8497	0	326	0	0	0	0	0	262	0	0	0	0
chr2_101059516_G_A	rs1243805444	chr2:101059516	ENSG00000204634	ENST00000409318	TBC1D8	stop_gained	HIGH	.	A	G	2	3510	0	0.000569476	1.47e-05	38.7399	0	326	0	0	0	0	0	262	0	0	0	0
chr2_101151126_C_T	rs1008857329	chr2:101151126	ENSG00000204634	ENST00000409318	TBC1D8	splice_donor_variant	HIGH	.	T	C	1	3511	0	0.000284738	0.0006001	0.474484	0	326	0	0	0	0	0	262	0	0	0	0
chr2_101397601_CATCTGAT_C	rs1165842023	chr2:101397602-101397608	ENSG00000196460	ENST00000428343	RFX8	frameshift_variant	HIGH	.	C	CATCTGAT	1	3511	0	0.000284738	.	999	0	326	0	0	.	0	0	262	0	0	.	0
chr2_101410714_C_G	rs139287885,COSV99060887	chr2:101410714	ENSG00000196460	ENST00000428343	RFX8	splice_acceptor_variant	HIGH	.	G	C	1	3511	0	0.000284738	4.41e-05	6.45664	9	317	0	0.0276074	0.02005	1.37693	0	262	0	0	0	0
chr2_101422474_T_G	rs7589943,COSV65178685	chr2:101422474	ENSG00000196460	ENST00000428343	RFX8	splice_acceptor_variant	HIGH	.	G	T	67	3445	0	0.0190774	0.0163	1.1704	35	291	0	0.107362	0.07784	1.37926	4	258	0	0.0152672	0.01266	1.20594
chr2_101856139_G_A	-	chr2:101856139	ENSG00000071054	ENST00000324219	MAP4K4	splice_donor_variant	HIGH	.	A	G	1	3511	0	0.000284738	.	999	0	326	0	0	.	0	0	262	0	0	.	0
chr2_102026137_ACATTGAAGTGC_A	rs754263352	chr2:102026138-102026148	ENSG00000115590	ENST00000332549	IL1R2	frameshift_variant	HIGH	.	A	ACATTGAAGTGC	2	3510	0	0.000569476	0.0003821	1.49038	0	326	0	0	7.24e-05	0	0	262	0	0	0	0
chr2_102176723_GA_G	rs376163784	chr2:102176724	ENSG00000115594	ENST00000410023	IL1R1	frameshift_variant	HIGH	benign	G	GA	0	3512	0	0	2.94e-05	0	0	326	0	0	9.65e-05	0	1	261	0	0.00381679	0	999
chr2_102189163_CT_C	rs560471795	chr2:102189164	ENSG00000115598	ENST00000264257	IL1RL2	frameshift_variant	HIGH	.	C	CT	0	3512	0	0	0	0	1	325	0	0.00306749	0.0002655	11.5536	0	262	0	0	0	0
chr2_102201717_T_A	-	chr2:102201717	ENSG00000115598	ENST00000264257	IL1RL2	splice_donor_variant	HIGH	.	A	T	1	3511	0	0.000284738	.	999	0	326	0	0	.	0	0	262	0	0	.	0
chr2_102384959_C_A_m	rs377457925,COSV52122893	chr2:102384959	ENSG00000115604	ENST00000233957	IL18R1	stop_gained	HIGH	.	A	C	1	3509	1	0.0002849	5.88e-05	4.84524	0	326	0	0	2.42e-05	0	0	262	0	0	0	0
chr2_102390133_TG_T	rs1473631408	chr2:102390134	ENSG00000115604	ENST00000233957	IL18R1	frameshift_variant	HIGH	.	T	TG	3	3509	0	0.000854214	.	999	0	326	0	0	.	0	0	262	0	0	.	0
chr2_102452143_GA_G	rs753024824	chr2:102452144	ENSG00000115607	ENST00000687160	IL18RAP	frameshift_variant	HIGH	.	G	GA	0	3512	0	0	1.47e-05	0	1	325	0	0.00306749	0.000724	4.23686	0	262	0	0	0	0
chr2_102505286_ACG_A	rs764427225	chr2:102505287-102505288	ENSG00000180251	ENST00000295269	SLC9A4	frameshift_variant	HIGH	.	A	ACG	1	3511	0	0.000284738	7.35e-05	3.87399	0	326	0	0	2.41e-05	0	0	262	0	0	0	0
chr2_102508885_T_TA	rs777547928	chr2:102508885-102508886	ENSG00000180251	ENST00000295269	SLC9A4	frameshift_variant	HIGH	.	TA	T	1	3511	0	0.000284738	1.47e-05	19.3699	0	326	0	0	0	0	0	262	0	0	0	0
chr2_102525114_G_T	rs145359827,COSV54832925	chr2:102525114	ENSG00000180251	ENST00000295269	SLC9A4	stop_gained	HIGH	.	T	G	0	3512	0	0	0	0	3	323	0	0.00920245	0.002437	3.77614	0	262	0	0	0	0
chr2_102718518_T_TG	rs769987847	chr2:102718518-102718519	ENSG00000135953	ENST00000258436	MFSD9	frameshift_variant	HIGH	.	TG	T	1	3511	0	0.000284738	0	999	0	326	0	0	2.42e-05	0	0	262	0	0	0	0
chr2_102726966_C_T	rs34960597	chr2:102726966	ENSG00000135953	ENST00000258436	MFSD9	stop_gained	HIGH	.	T	C	5	3507	0	0.00142369	0.001456	0.977809	0	326	0	0	0.0003622	0	0	262	0	0	0	0
chr2_102736693_CG_C	rs759295165,COSV99301985	chr2:102736694	ENSG00000135953	ENST00000258436	MFSD9	frameshift_variant	HIGH	.	C	CG	0	3512	0	0	0.0002058	0	0	326	0	0	2.41e-05	0	1	261	0	0.00381679	0.006329	0.603064
chr2_102932971_A_T	rs1878529	chr2:102932971	ENSG00000170417	ENST00000639249	TMEM182	stop_gained	HIGH	.	T	A	3294	210	4	0.940068	0.9274	1.01366	326	0	0	1	0.9884	1.01174	256	6	0	0.977099	0.9494	1.02918
chr2_102987380_T_C	-	chr2:102987380	ENSG00000227680	ENST00000435291	.	splice_donor_variant,non_coding_transcript_variant	HIGH	.	C	T	1	3511	0	0.000284738	.	999	0	326	0	0	.	0	0	262	0	0	.	0
chr2_104510331_A_G	rs369413455	chr2:104510331	ENSG00000234781	ENST00000430551	LINC01103	splice_donor_variant,non_coding_transcript_variant	HIGH	.	G	A	3	3509	0	0.000854214	0.001176	0.726372	0	326	0	0	0.0001447	0	0	262	0	0	0.01266	0
chr2_105373597_G_C	rs982423684	chr2:105373597	ENSG00000115641	ENST00000530340	FHL2	stop_gained	HIGH	.	C	G	1	3511	0	0.000284738	1.47e-05	19.3699	0	326	0	0	0	0	0	262	0	0	0	0
chr2_105941147_C_G	-	chr2:105941147	ENSG00000234162	ENST00000652190	.	splice_donor_variant,non_coding_transcript_variant	HIGH	.	G	C	1	3511	0	0.000284738	.	999	0	326	0	0	.	0	0	262	0	0	.	0
chr2_106074014_C_T	rs141624732,COSV53000766	chr2:106074014	ENSG00000119147	ENST00000238044	ECRG4	stop_gained	HIGH	.	T	C	2	3510	0	0.000569476	0.002101	0.27105	0	326	0	0	0.0001206	0	0	262	0	0	0	0
chr2_106123035_G_GT	rs1392742244	chr2:106123035-106123036	ENSG00000115652	ENST00000283148	UXS1	frameshift_variant	HIGH	.	GT	G	1	3511	0	0.000284738	1.47e-05	19.3699	0	326	0	0	0	0	0	262	0	0	0	0
chr2_106390905_G_A	rs567272062	chr2:106390905	ENSG00000291125	ENST00000482249	.	splice_acceptor_variant,non_coding_transcript_variant	HIGH	.	A	G	0	3512	0	0	2.94e-05	0	1	325	0	0.00306749	0.007433	0.412685	0	262	0	0	0	0
chr2_106413249_G_A	-	chr2:106413249	ENSG00000153165	ENST00000409886	RGPD3	stop_gained	HIGH	.	A	G	0	3512	0	0	.	0	1	325	0	0.00306749	.	999	0	262	0	0	.	0
chr2_106423334_ACT_A	rs1422590095	chr2:106423335-106423336	ENSG00000153165	ENST00000409886	RGPD3	frameshift_variant	HIGH	.	A	ACT	0	3512	0	0	1.47e-05	0	1	325	0	0.00306749	4.83e-05	63.509	0	262	0	0	0	0
chr2_106423500_A_T	rs1426623204	chr2:106423500	ENSG00000153165	ENST00000409886	RGPD3	stop_gained	HIGH	.	T	A	2	3508	1	0.000569801	4.5e-05	12.6622	0	326	0	0	0	0	0	262	0	0	0	0
chr2_106424056_TTAGA_T	rs770812840	chr2:106424057-106424060	ENSG00000153165	ENST00000409886	RGPD3	frameshift_variant	HIGH	.	T	TTAGA	1	3511	0	0.000284738	7.36e-05	3.86872	0	326	0	0	7.26e-05	0	0	262	0	0	0	0
chr2_106424136_AGGGCT_A	rs771658117	chr2:106424137-106424141	ENSG00000153165	ENST00000409886	RGPD3	frameshift_variant	HIGH	.	A	AGGGCT	2	3510	0	0.000569476	0.0002062	2.76177	0	326	0	0	0.00206	0	0	262	0	0	0	0
chr2_106424363_GTCCACTCTTCATTTCTTCA_G	-	chr2:106424364-106424382	ENSG00000153165	ENST00000409886	RGPD3	frameshift_variant	HIGH	.	G	GTCCACTCTTCATTTCTTCA	0	3512	0	0	.	0	0	326	0	0	.	0	1	261	0	0.00381679	.	999
chr2_106424383_GCTCTCTGTATTAACTTGGCAGCTCTGCCAGTATCTACAAGTTTATGGGGAGTTTGA_G	-	chr2:106424384-106424439	ENSG00000153165	ENST00000409886	RGPD3	frameshift_variant	HIGH	.	G	GCTCTCTGTATTAACTTGGCAGCTCTGCCAGTATCTACAAGTTTATGGGGAGTTTGA	0	3512	0	0	.	0	0	326	0	0	.	0	1	261	0	0.00381679	.	999
chr2_106424534_CTA_C	rs1037711653	chr2:106424535-106424536	ENSG00000153165	ENST00000409886	RGPD3	frameshift_variant	HIGH	.	C	CTA	1	3507	2	0.000285063	2.95e-05	9.66315	0	326	0	0	0	0	0	262	0	0	0	0
chr2_106429744_G_T	rs200826058	chr2:106429744	ENSG00000153165	ENST00000409886	RGPD3	stop_gained	HIGH	.	T	G	7	3505	0	0.00199317	0.001546	1.28924	0	326	0	0	0.0002794	0	0	262	0	0	0	0
chr2_106434368_G_GA	-	chr2:106434368-106434369	ENSG00000153165	ENST00000409886	RGPD3	frameshift_variant	HIGH	.	GA	G	0	3512	0	0	.	0	0	326	0	0	.	0	0	262	0	0	.	0
chr2_106457072_C_A	rs550359844	chr2:106457072	ENSG00000153165	ENST00000409886	RGPD3	stop_gained	HIGH	.	A	C	0	3512	0	0	0	0	1	325	0	0.00306749	0.0009644	3.18072	0	262	0	0	0	0
chr2_106457653_G_A	rs759542340	chr2:106457653	ENSG00000153165	ENST00000409886	RGPD3	stop_gained	HIGH	.	A	G	3	3507	1	0.000854701	0.0004376	1.95316	43	283	0	0.131902	0.1114	1.18404	9	253	0	0.0343511	0.02581	1.33092
chr2_106459312_A_T	rs569801331,COSV104393562	chr2:106459312	ENSG00000153165	ENST00000409886	RGPD3	stop_gained	HIGH	.	T	A	2	3510	0	0.000569476	0.002189	0.260153	0	326	0	0	0.000555	0	0	262	0	0	0	0
chr2_106468255_C_CG	rs567660818	chr2:106468255-106468256	ENSG00000153165	ENST00000409886	RGPD3	frameshift_variant	HIGH	.	CG	C	0	3512	0	0	0	0	2	324	0	0.00613497	0.003522	1.7419	0	260	1	0	0	0
chr2_106468264_C_A	rs200527401,COSV58745147	chr2:106468264	ENSG00000153165	ENST00000409886	RGPD3	stop_gained	HIGH	.	A	C	21	3491	0	0.0059795	0.006158	0.971013	0	326	0	0	0.001109	0	1	261	0	0.00381679	0.003165	1.20594
chr2_106502564_G_A	rs141316846	chr2:106502564	ENSG00000254126	ENST00000643224	CD8B2	splice_donor_variant	HIGH	.	A	G	0	3512	0	0	0.0001323	0	14	312	0	0.0429448	0.03441	1.24803	7	255	0	0.0267176	0	999
chr2_106843559_C_T	rs773296782	chr2:106843559	ENSG00000144057	ENST00000409382	ST6GAL2	stop_gained	HIGH	.	T	C	2	3510	0	0.000569476	4.41e-05	12.9133	0	326	0	0	0	0	0	262	0	0	0	0
chr2_106995839_G_A	rs1524294	chr2:106995839	ENSG00000286218	ENST00000658087	.	splice_donor_variant,non_coding_transcript_variant	HIGH	.	A	G	1746	1766	0	0.497153	0.4737	1.04951	100	226	0	0.306748	0.3353	0.914848	104	158	0	0.396947	0.4936	0.804187
chr2_107717100_TA_T	rs1445372088	chr2:107717101	ENSG00000286769	ENST00000669817	.	splice_donor_variant,non_coding_transcript_variant	HIGH	.	T	TA	0	3508	2	0	.	0	1	325	0	0.00306749	.	999	0	262	0	0	.	0
chr2_107827034_C_A	rs771446417	chr2:107827034	ENSG00000196862	ENST00000408999	RGPD4	stop_gained	HIGH	.	A	C	0	3512	0	0	0	0	1	325	0	0.00306749	2.41e-05	127.282	0	262	0	0	0	0
chr2_107827072_CG_C	rs544475701,COSV61749675	chr2:107827073	ENSG00000196862	ENST00000408999	RGPD4	frameshift_variant	HIGH	.	C	CG	0	3512	0	0	7.35e-05	0	5	321	0	0.0153374	0.01379	1.11221	1	261	0	0.00381679	0	999
chr2_107854628_C_T	rs199689821	chr2:107854628	ENSG00000196862	ENST00000408999	RGPD4	stop_gained	HIGH	.	T	C	7	3505	0	0.00199317	0.001468	1.35774	0	326	0	0	0.000513	0	0	262	0	0	0.009615	0
chr2_107856792_C_T	-	chr2:107856792	ENSG00000196862	ENST00000408999	RGPD4	stop_gained	HIGH	.	T	C	2	3508	1	0.000569801	.	999	0	326	0	0	.	0	0	260	1	0	.	0
chr2_107856802_T_A	rs1447581791,COSV61747857	chr2:107856802	ENSG00000196862	ENST00000408999	RGPD4	stop_gained	HIGH	.	A	T	0	3510	1	0	0.0002238	0	2	324	0	0.00613497	0.008356	0.734199	0	260	1	0	0	0
chr2_107859172_G_A	rs1306583979	chr2:107859172	ENSG00000196862	ENST00000408999	RGPD4	stop_gained	HIGH	not_provided	A	G	10	3498	2	0.00285063	0.005679	0.501959	0	318	4	0	0.0009575	0	4	258	0	0.0152672	0.01111	1.37418
chr2_107860796_C_T	rs777730182,COSV61745526	chr2:107860796	ENSG00000196862	ENST00000408999	RGPD4	stop_gained	HIGH	.	T	C	1	3511	0	0.000284738	0.0001471	1.93568	0	326	0	0	0.0005684	0	0	262	0	0	0	0
chr2_107871897_CT_C	rs781025131	chr2:107871898	ENSG00000196862	ENST00000408999	RGPD4	frameshift_variant	HIGH	.	C	CT	8	3504	0	0.0022779	0.001132	2.01228	0	326	0	0	0.0001461	0	0	262	0	0	0	0
chr2_107872362_T_TGGCAGAC	rs748128496	chr2:107872362-107872363	ENSG00000196862	ENST00000408999	RGPD4	frameshift_variant	HIGH	.	TGGCAGAC	T	3	3507	1	0.000854701	0.00146	0.585412	0	326	0	0	0.0001847	0	0	262	0	0	0	0
chr2_107872796_G_T	rs374691289,COSV104664433	chr2:107872796	ENSG00000196862	ENST00000408999	RGPD4	stop_gained	HIGH	.	T	G	0	3512	0	0	0.0001914	0	4	322	0	0.0122699	0.02332	0.526155	3	259	0	0.0114504	0	999
chr2_107872928_G_T	rs570408891,COSV100736276	chr2:107872928	ENSG00000196862	ENST00000408999	RGPD4	stop_gained,splice_region_variant	HIGH	.	T	G	0	3510	1	0	3.44e-05	0	1	323	1	0.00308642	0.008656	0.356564	0	262	0	0	0	0
chr2_107986765_T_G	-	chr2:107986765	ENSG00000115665	ENST00000264047	SLC5A7	splice_donor_variant	HIGH	.	G	T	0	3512	0	0	.	0	0	326	0	0	.	0	0	262	0	0	.	0
chr2_108247302_G_A	rs112050262,CM134361,COSV61253396	chr2:108247302	ENSG00000196228	ENST00000681802	SULT1C3	stop_gained	HIGH	benign	A	G	63	3443	3	0.0179692	0.01667	1.07794	3	323	0	0.00920245	0.01026	0.896925	4	258	0	0.0152672	0.02848	0.536067
chr2_108253443_G_C	-	chr2:108253443	ENSG00000196228	ENST00000681802	SULT1C3	splice_donor_variant	HIGH	.	C	G	1	3483	14	0.000287026	.	999	0	326	0	0	.	0	0	262	0	0	.	0
chr2_108255592_TC_T	COSV61252436	chr2:108255593	ENSG00000196228	ENST00000681802	SULT1C3	frameshift_variant	HIGH	.	T	TC	0	3472	20	0	.	0	2	324	0	0.00613497	.	999	0	260	1	0	.	0
chr2_108259008_AAAACTTGGTCAGGTGATGTTAT_A	rs149535765	chr2:108259009-108259030	ENSG00000196228	ENST00000681802	SULT1C3	frameshift_variant	HIGH	.	A	AAAACTTGGTCAGGTGATGTTAT	1171	2331	5	0.33438	0.3682	0.908149	22	304	0	0.0674847	0.07538	0.89526	61	201	0	0.232824	0.2848	0.817501
chr2_108300920_G_A	rs763791873	chr2:108300920	ENSG00000198203	ENST00000251481	SULT1C2	stop_gained	HIGH	.	A	G	4	3508	0	0.00113895	7.35e-05	15.4959	0	326	0	0	0	0	0	262	0	0	0	0
chr2_108304621_C_A	rs755487505,COSV52266966	chr2:108304621	ENSG00000198203	ENST00000251481	SULT1C2	stop_gained	HIGH	.	A	C	1	3511	0	0.000284738	1.47e-05	19.3699	0	326	0	0	2.41e-05	0	0	262	0	0	0	0
chr2_108304623_AT_A	rs749847703	chr2:108304624	ENSG00000198203	ENST00000251481	SULT1C2	frameshift_variant	HIGH	.	A	AT	1	3511	0	0.000284738	1.47e-05	19.3699	0	326	0	0	2.41e-05	0	0	262	0	0	0	0
chr2_108304630_A_AAGACTGTC	rs771368938	chr2:108304630-108304631	ENSG00000198203	ENST00000251481	SULT1C2	frameshift_variant	HIGH	.	AAGACTGTC	A	1	3511	0	0.000284738	1.47e-05	19.3699	0	326	0	0	2.41e-05	0	0	262	0	0	0	0
chr2_108308425_GA_G	rs143858235	chr2:108308426	ENSG00000198203	ENST00000251481	SULT1C2	frameshift_variant	HIGH	benign	G	GA	0	3512	0	0	7.35e-05	0	14	312	0	0.0429448	0.043	0.998716	2	260	0	0.00763359	0	999
chr2_108381845_C_T	rs77662685	chr2:108381845	ENSG00000198075	ENST00000272452	SULT1C4	stop_gained	HIGH	.	T	C	45	3467	0	0.0128132	0.008334	1.53746	0	326	0	0	0.001569	0	1	261	0	0.00381679	0	999
chr2_108449281_G_A	rs1395723889	chr2:108449281	ENSG00000135968	ENST00000309863	GCC2	splice_donor_variant	HIGH	.	A	G	2	3510	0	0.000569476	2.94e-05	19.3699	0	326	0	0	0	0	0	262	0	0	0	0
chr2_108470818_T_TCTGCTGGAACTATCAAACAAGCAATTGTCACAATTACAAAC	-	chr2:108470818-108470819	ENSG00000135968	ENST00000309863	GCC2	frameshift_variant	HIGH	.	TCTGCTGGAACTATCAAACAAGCAATTGTCACAATTACAAAC	T	1	3511	0	0.000284738	.	999	0	326	0	0	.	0	0	262	0	0	.	0
chr2_108470890_C_T	-	chr2:108470890	ENSG00000135968	ENST00000309863	GCC2	stop_gained	HIGH	.	T	C	1	3511	0	0.000284738	.	999	0	326	0	0	.	0	0	262	0	0	.	0
chr2_108481793_CAATT_C	rs1297922376	chr2:108481794-108481797	ENSG00000135968	ENST00000309863	GCC2	frameshift_variant	HIGH	.	C	CAATT	2	3510	0	0.000569476	1.47e-05	38.7399	0	326	0	0	0	0	0	262	0	0	0	0
chr2_108492661_C_T	rs1298747880,COSV59175590	chr2:108492661	ENSG00000135968	ENST00000309863	GCC2	stop_gained	HIGH	.	T	C	1	3511	0	0.000284738	.	999	0	326	0	0	.	0	0	262	0	0	.	0
chr2_108659765_G_T	rs142370461,COSV57540505	chr2:108659765	ENSG00000169756	ENST00000544547	LIMS1	splice_donor_variant	HIGH	.	T	G	99	3413	0	0.0281891	0.03685	0.764968	6	320	0	0.0184049	0.03075	0.598534	1	261	0	0.00381679	0.003185	1.19837
chr2_108765017_AGGGG_A	-	chr2:108765018-108765021	ENSG00000153201	ENST00000283195	RANBP2	frameshift_variant	HIGH	.	A	AGGGG	1	3501	5	0.000285551	.	999	0	326	0	0	.	0	0	262	0	0	.	0
chr2_108783899_T_C	rs753167798	chr2:108783899	ENSG00000153201	ENST00000283195	RANBP2	stop_lost	HIGH	.	C	T	3	3509	0	0.000854214	0	999	0	326	0	0	0.0001929	0	0	262	0	0	0	0
chr2_109419561_C_CT	-	chr2:109419561-109419562	ENSG00000172985	ENST00000309415	SH3RF3	frameshift_variant	HIGH	.	CT	C	1	3511	0	0.000284738	.	999	0	326	0	0	.	0	0	262	0	0	.	0
chr2_109436938_A_AG	rs774520849	chr2:109436938-109436939	ENSG00000172985	ENST00000309415	SH3RF3	frameshift_variant	HIGH	.	AG	A	2	3510	0	0.000569476	1.47e-05	38.7399	0	326	0	0	0	0	0	262	0	0	0	0
chr2_109574598_T_A	-	chr2:109574598	ENSG00000186522	ENST00000397712	SEPTIN10	stop_gained	HIGH	.	A	T	1	3511	0	0.000284738	.	999	0	326	0	0	.	0	0	262	0	0	.	0
chr2_109760299_C_T	rs1432481461	chr2:109760299	ENSG00000282033	ENST00000632044	.	splice_donor_variant,non_coding_transcript_variant	HIGH	.	T	C	0	3512	0	0	6.06e-05	0	9	317	0	0.0276074	0.03384	0.81582	6	256	0	0.0229008	0	999
chr2_110165140_C_A	-	chr2:110165140	ENSG00000144061	ENST00000445609	NPHP1	stop_gained	HIGH	.	A	C	0	3512	0	0	.	0	0	326	0	0	.	0	1	261	0	0.00381679	.	999
chr2_110168520_GT_G	rs766524637,CD1511891	chr2:110168521	ENSG00000144061	ENST00000445609	NPHP1	frameshift_variant	HIGH	pathogenic	G	GT	2	3510	0	0.000569476	4.42e-05	12.8841	0	326	0	0	0	0	0	262	0	0	0	0
chr2_110212525_T_C	rs750552387	chr2:110212525	ENSG00000175701	ENST00000611969	MTLN	start_lost	HIGH	.	C	T	1	3509	1	0.0002849	0.000147	1.9381	0	326	0	0	2.41e-05	0	0	262	0	0	0	0
chr2_110433435_C_T	rs1446752860	chr2:110433435	ENSG00000290733	ENST00000490013	.	splice_donor_variant,non_coding_transcript_variant	HIGH	.	T	C	1	3503	4	0.000285388	0.0001351	2.11242	0	318	4	0	0.000102	0	0	262	0	0	0	0
chr2_110611196_G_A	rs573217362	chr2:110611196	ENSG00000231536	ENST00000458252	.	splice_donor_variant,non_coding_transcript_variant	HIGH	.	A	G	0	3512	0	0	0	0	4	316	3	0.0125	0.0009095	13.7438	0	262	0	0	0	0
chr2_110784742_CA_C	rs763434995	chr2:110784743	ENSG00000153093	ENST00000439055	ACOXL	frameshift_variant	HIGH	.	C	CA	0	3512	0	0	1.47e-05	0	0	326	0	0	0	0	2	260	0	0.00763359	0	999
chr2_110995965_GGTTCTTCAGCGGGGTTTGGTGGCCAGAATTTATTATAAGGTAAAGATACACTGT_G	rs1553452218	chr2:110995966-110996019	ENSG00000153093	ENST00000439055	ACOXL	splice_donor_variant,splice_donor_5th_base_variant,coding_sequence_variant,intron_variant	HIGH	.	G	GGTTCTTCAGCGGGGTTTGGTGGCCAGAATTTATTATAAGGTAAAGATACACTGT	0	3512	0	0	0.0006321	0	53	273	0	0.162577	0.1335	1.2178	13	249	0	0.0496183	0.009494	5.22628
chr2_111049255_T_A	rs139395474	chr2:111049255	ENSG00000153093	ENST00000439055	ACOXL	stop_gained	HIGH	.	A	T	17	3495	0	0.00484055	0.0009848	4.91526	0	326	0	0	0.0001688	0	0	262	0	0	0.01266	0
chr2_111730323_T_C	rs375950720	chr2:111730323	ENSG00000153107	ENST00000643447	ANAPC1	splice_acceptor_variant,NMD_transcript_variant	HIGH	.	C	T	89	3423	0	0.0253417	0.04132	0.613303	10	316	0	0.0306748	0.03446	0.890158	2	260	0	0.00763359	0.0129	0.591751
chr2_111742634_C_T	rs1036653361	chr2:111742634	ENSG00000228615	ENST00000455969	CENPNP2	splice_donor_variant,non_coding_transcript_variant	HIGH	.	T	C	3	3509	0	0.000854214	0.0002646	3.22832	0	326	0	0	7.25e-05	0	0	262	0	0	0	0
chr2_111898798_T_G	-	chr2:111898798	ENSG00000153208	ENST00000295408	MERTK	splice_donor_variant	HIGH	.	G	T	1	3511	0	0.000284738	.	999	0	326	0	0	.	0	0	262	0	0	.	0
chr2_112001237_G_GA	-	chr2:112001237-112001238	ENSG00000153208	ENST00000295408	MERTK	frameshift_variant	HIGH	.	GA	G	2	3510	0	0.000569476	.	999	0	326	0	0	.	0	0	262	0	0	.	0
chr2_112028725_A_AG	-	chr2:112028725-112028726	ENSG00000153208	ENST00000295408	MERTK	frameshift_variant	HIGH	.	AG	A	1	3511	0	0.000284738	.	999	0	326	0	0	.	0	0	262	0	0	.	0
chr2_112055756_C_CGTAA	-	chr2:112055756-112055757	ENSG00000153214	ENST00000283206	TMEM87B	frameshift_variant,splice_region_variant	HIGH	.	CGTAA	C	1	3511	0	0.000284738	.	999	0	326	0	0	.	0	0	262	0	0	.	0
chr2_112091784_A_C	rs202035341	chr2:112091784	ENSG00000153214	ENST00000283206	TMEM87B	splice_donor_variant	HIGH	.	C	A	1	3511	0	0.000284738	4.41e-05	6.45664	0	326	0	0	2.41e-05	0	2	260	0	0.00763359	0	999
chr2_112138658_G_A	rs1275191389	chr2:112138658	ENSG00000144152	ENST00000331203	FBLN7	start_lost	HIGH	.	A	G	0	3512	0	0	0	0	0	326	0	0	0	0	1	261	0	0.00381679	0	999
chr2_112230930_CTTCTT_C	rs540736599	chr2:112230931-112230935	ENSG00000144161	ENST00000409573	ZC3H8	frameshift_variant	HIGH	.	C	CTTCTT	16	3492	2	0.004561	0.006376	0.715339	2	324	0	0.00613497	0.001378	4.45208	0	262	0	0	0	0
chr2_112236679_A_AT	rs750201762	chr2:112236679-112236680	ENSG00000144161	ENST00000409573	ZC3H8	frameshift_variant	HIGH	.	AT	A	1	3511	0	0.000284738	.	999	0	326	0	0	.	0	0	262	0	0	.	0
chr2_112388297_TA_T	-	chr2:112388298	ENSG00000169629	ENST00000302558	RGPD8	frameshift_variant	HIGH	.	T	TA	1	3389	61	0.000294985	.	999	0	298	14	0	.	0	0	250	6	0	.	0
chr2_112389351_CTTCAT_C	rs770056627	chr2:112389352-112389356	ENSG00000169629	ENST00000302558	RGPD8	frameshift_variant	HIGH	.	C	CTTCAT	2	3502	4	0.000570776	0	999	0	326	0	0	0	0	0	262	0	0	0	0
chr2_112389980_C_CT	-	chr2:112389980-112389981	ENSG00000169629	ENST00000302558	RGPD8	frameshift_variant	HIGH	.	CT	C	2	3476	17	0.000575043	.	999	0	324	1	0	.	0	0	254	4	0	.	0
chr2_112412558_A_C	-	chr2:112412558	ENSG00000169629	ENST00000302558	RGPD8	stop_gained	HIGH	.	C	A	1	3495	8	0.000286041	.	999	0	324	1	0	.	0	0	248	7	0	.	0
chr2_112417237_CG_C	-	chr2:112417238	ENSG00000169629	ENST00000302558	RGPD8	frameshift_variant	HIGH	.	C	CG	0	3512	0	0	.	0	1	325	0	0.00306749	.	999	0	262	0	0	.	0
chr2_112417270_TAA_T	rs766899707	chr2:112417271-112417272	ENSG00000169629	ENST00000302558	RGPD8	frameshift_variant	HIGH	.	T	TAA	1	3511	0	0.000284738	0.0002645	1.07651	0	326	0	0	0	0	0	262	0	0	0	0
chr2_112564364_A_G	COSV54502412	chr2:112564364	ENSG00000125630	ENST00000263331	POLR1B	splice_acceptor_variant	HIGH	.	G	A	0	3512	0	0	.	0	1	325	0	0.00306749	.	999	0	262	0	0	.	0
chr2_112725203_C_CA	rs553582903	chr2:112725203-112725204	ENSG00000144130	ENST00000688554	NT5DC4	frameshift_variant	HIGH	.	CA	C	0	3512	0	0	0	0	1	325	0	0.00306749	0.001352	2.26885	0	262	0	0	0	0
chr2_112729633_CAT_C	rs571190073	chr2:112729634-112729635	ENSG00000144130	ENST00000688554	NT5DC4	frameshift_variant	HIGH	.	C	CAT	4	3508	0	0.00113895	8.82e-05	12.9133	0	326	0	0	4.82e-05	0	0	262	0	0	0	0
chr2_112742732_A_T	-	chr2:112742732	ENSG00000169607	ENST00000302450	CKAP2L	stop_gained	HIGH	.	T	A	1	3511	0	0.000284738	.	999	0	326	0	0	.	0	0	262	0	0	.	0
chr2_112918667_AC_A	rs758200167,COSV99636199	chr2:112918668	ENSG00000125571	ENST00000263326	IL37	frameshift_variant	HIGH	.	A	AC	0	3512	0	0	0.0007351	0	0	326	0	0	0.000145	0	0	262	0	0	0	0
chr2_112978678_G_GC	rs748815896	chr2:112978678-112978679	ENSG00000136688	ENST00000259205	IL36G	frameshift_variant	HIGH	.	GC	G	4	3508	0	0.00113895	1.47e-05	77.4797	0	326	0	0	2.41e-05	0	0	262	0	0	0	0
chr2_113026101_A_G	rs199600636	chr2:113026101	ENSG00000136696	ENST00000259213	IL36B	splice_donor_variant	HIGH	uncertain_significance	G	A	1	3507	2	0.000285063	0.0003675	0.775682	0	326	0	0	0	0	0	262	0	0	0	0
chr2_113026143_G_GCT	rs776765369	chr2:113026143-113026144	ENSG00000136696	ENST00000259213	IL36B	frameshift_variant	HIGH	.	GCT	G	1	3507	2	0.000285063	7.35e-05	3.87841	0	326	0	0	4.83e-05	0	0	262	0	0	0	0
chr2_113465155_T_A	-	chr2:113465155	ENSG00000136682	ENST00000259199	CBWD2	stop_gained	HIGH	.	A	T	1	3509	1	0.0002849	.	999	0	326	0	0	.	0	0	262	0	0	.	0
chr2_113495694_CAG_C	rs758381227	chr2:113495695-113495696	ENSG00000136682	ENST00000259199	CBWD2	frameshift_variant	HIGH	.	C	CAG	3	3395	57	0.000882872	0.0001688	5.23028	0	312	7	0	2.88e-05	0	0	240	11	0	0.003289	0
chr2_113577743_G_A	rs1296307325	chr2:113577743	ENSG00000226516	ENST00000432583	FAM138B	splice_donor_variant,non_coding_transcript_variant	HIGH	.	A	G	1	3511	0	0.000284738	0	999	0	326	0	0	0.000342	0	0	262	0	0	0	0
chr2_113595830_G_A	rs545241468	chr2:113595830	ENSG00000291134	ENST00000686495	WASH2P	splice_donor_variant,non_coding_transcript_variant	HIGH	.	A	G	0	3512	0	0	0	0	1	325	0	0.00306749	0.00393	0.780531	0	262	0	0	0	0
chr2_113635063_CG_C	rs201528381	chr2:113635064	ENSG00000144134	ENST00000683472	RABL2A	frameshift_variant	HIGH	.	C	CG	62	3450	0	0.0176538	0.01481	1.19202	1	325	0	0.00306749	0.004778	0.642002	8	254	0	0.0305344	0.01899	1.60792
chr2_113641820_CA_C	rs747328728	chr2:113641821	ENSG00000144134	ENST00000683472	RABL2A	frameshift_variant	HIGH	.	C	CA	0	3512	0	0	0	0	2	324	0	0.00613497	0.00161	3.81054	0	262	0	0	0	0
chr2_113734675_T_C	rs1442164412	chr2:113734675	ENSG00000115084	ENST00000245680	SLC35F5	splice_acceptor_variant	HIGH	.	C	T	0	3512	0	0	.	0	0	326	0	0	.	0	0	262	0	0	.	0
chr2_113742699_C_CA	rs577214214	chr2:113742699-113742700	ENSG00000115084	ENST00000245680	SLC35F5	frameshift_variant	HIGH	.	CA	C	0	3512	0	0	3.05e-05	0	0	326	0	0	7.6e-05	0	1	261	0	0.00381679	0	999
chr2_113755453_CCTTGT_C	rs770531966	chr2:113755454-113755458	ENSG00000115084	ENST00000245680	SLC35F5	frameshift_variant,splice_region_variant	HIGH	.	C	CCTTGT	1	3511	0	0.000284738	1.47e-05	19.3699	0	326	0	0	0	0	0	262	0	0	0	0
chr2_115939931_C_A	rs868370238	chr2:115939931	ENSG00000287451	ENST00000668438	.	splice_donor_variant,non_coding_transcript_variant	HIGH	.	A	C	1	3499	6	0.000285714	0	999	0	326	0	0	0.0002896	0	0	262	0	0	0	0
chr2_117181176_CTTTTTTTTTTTTT_CT_m	rs770548750	chr2:117181177-117181189	ENSG00000227291	ENST00000440211	.	splice_acceptor_variant,splice_polypyrimidine_tract_variant,intron_variant,non_coding_transcript_variant	HIGH	.	CT	CTTTTTTTTTTTTT	0	3512	0	0	0.0004315	0	5	321	0	0.0153374	0.04209	0.364396	8	254	0	0.0305344	0.02206	1.38415
chr2_117941285_G_A	rs770401792,COSV60123381	chr2:117941285	ENSG00000125633	ENST00000376300	CCDC93	stop_gained	HIGH	.	A	G	1	3511	0	0.000284738	.	999	0	326	0	0	.	0	0	262	0	0	.	0
chr2_118197839_T_C	rs1254438115	chr2:118197839	ENSG00000226856	ENST00000647942	THORLNC	splice_acceptor_variant,non_coding_transcript_variant	HIGH	.	C	T	3	3509	0	0.000854214	.	999	0	326	0	0	.	0	0	262	0	0	.	0
chr2_118222179_A_T	rs560558313	chr2:118222179	ENSG00000226856	ENST00000647942	THORLNC	splice_donor_variant,non_coding_transcript_variant	HIGH	.	T	A	3	3509	0	0.000854214	0.0005733	1.48999	0	326	0	0	9.65e-05	0	0	262	0	0	0.003165	0
chr2_118982248_C_T	rs778790603,COSV59055461	chr2:118982248	ENSG00000019169	ENST00000327097	MARCO	stop_gained	HIGH	.	T	C	2	3510	0	0.000569476	2.94e-05	19.3699	0	326	0	0	0.0001693	0	0	262	0	0	0	0
chr2_119263117_AC_A	rs1243039641	chr2:119263118	ENSG00000115107	ENST00000393110	STEAP3	frameshift_variant	HIGH	.	A	AC	1	3511	0	0.000284738	.	999	0	326	0	0	.	0	0	262	0	0	.	0
chr2_119321194_TAAAGGGATATCTACAA_T	rs571735372,COSV58346195	chr2:119321195-119321210	ENSG00000186132	ENST00000334816	C2orf76	splice_acceptor_variant,splice_polypyrimidine_tract_variant,coding_sequence_variant,intron_variant	HIGH	.	T	TAAAGGGATATCTACAA	15	3497	0	0.00427107	0.006922	0.617028	0	326	0	0	0.0009409	0	0	262	0	0	0	0
chr2_119440222_C_T	-	chr2:119440222	ENSG00000080293	ENST00000019103	SCTR	stop_gained	HIGH	.	T	C	3	3509	0	0.000854214	.	999	0	326	0	0	.	0	0	262	0	0	.	0
chr2_119441559_TC_T	rs781069039	chr2:119441560	ENSG00000080293	ENST00000019103	SCTR	frameshift_variant,splice_region_variant	HIGH	.	T	TC	7	3505	0	0.00199317	2.94e-05	67.7948	0	326	0	0	0	0	0	262	0	0	0	0
chr2_119448688_C_T	rs777973271	chr2:119448688	ENSG00000080293	ENST00000019103	SCTR	splice_donor_variant	HIGH	.	T	C	1	3511	0	0.000284738	.	999	0	326	0	0	.	0	0	262	0	0	.	0
chr2_119627775_T_TC	rs779457532	chr2:119627775-119627776	ENSG00000163075	ENST00000413369	CFAP221	frameshift_variant	HIGH	.	TC	T	3	3509	0	0.000854214	0.0002648	3.22588	0	326	0	0	0	0	0	262	0	0	0	0
chr2_119652058_C_CA	rs1182138401	chr2:119652058-119652059	ENSG00000163075	ENST00000413369	CFAP221	frameshift_variant	HIGH	.	CA	C	1	3511	0	0.000284738	.	999	0	326	0	0	.	0	0	262	0	0	.	0
chr2_119681576_C_CTATGCCTGCACACAGG	rs776498557	chr2:119681576-119681577	ENSG00000144120	ENST00000272521	TMEM177	frameshift_variant	HIGH	.	CTATGCCTGCACACAGG	C	1	3511	0	0.000284738	.	999	0	326	0	0	.	0	0	262	0	0	.	0
chr2_119681652_GA_G	rs772925980,COSV55609282	chr2:119681653	ENSG00000144120	ENST00000272521	TMEM177	frameshift_variant	HIGH	.	G	GA	0	3512	0	0	2.94e-05	0	0	326	0	0	0	0	0	262	0	0	0	0
chr2_119681706_C_T	rs61730482,COSV99733564	chr2:119681706	ENSG00000144120	ENST00000272521	TMEM177	stop_gained	HIGH	.	T	C	41	3471	0	0.0116743	0.01094	1.06712	0	326	0	0	0.002583	0	1	261	0	0.00381679	0	999
chr2_119965599_C_T	rs1259252500,COSV55308081,COSV55309862	chr2:119965599	ENSG00000088179	ENST00000263708	PTPN4	stop_gained	HIGH	uncertain_significance	T	C	3	3509	0	0.000854214	.	999	0	326	0	0	.	0	0	262	0	0	.	0
chr2_120019163_C_T	-	chr2:120019163	ENSG00000115109	ENST00000263713	EPB41L5	stop_gained	HIGH	.	T	C	1	3511	0	0.000284738	.	999	0	326	0	0	.	0	0	262	0	0	.	0
chr2_120240126_G_A	rs115901858	chr2:120240126	ENSG00000144118	ENST00000447591	RALB	splice_donor_variant	HIGH	.	A	G	0	3512	0	0	0.0001176	0	3	323	0	0.00920245	0.01597	0.576234	2	260	0	0.00763359	0.006369	1.19855
chr2_121530892_C_T	rs559979281,CR1512533	chr2:121530892	ENSG00000074054	ENST00000696935	CLASP1	intron_variant	MODIFIER	pathogenic	T	C	4	3508	0	0.001139	0.0006321	1.80193	0	326	0	0	0.0002171	0	0	262	0	0	0	0
chr2_121727863_T_TGA	rs561007941	chr2:121727863-121727864	ENSG00000155438	ENST00000285814	NIFK	frameshift_variant	HIGH	.	TGA	T	5	3507	0	0.00142369	0.001661	0.857128	1	325	0	0.00306749	0.0002171	14.1294	0	262	0	0	0	0
chr2_121793236_G_A	rs543527800	chr2:121793236	ENSG00000224655	ENST00000661690	LINC01823	splice_donor_variant,non_coding_transcript_variant	HIGH	.	A	G	1	3511	0	0.000284738	0.000735	0.387399	0	326	0	0	0.0001207	0	0	262	0	0	0	0
chr2_124016901_C_G	rs34857451	chr2:124016901	ENSG00000228400	ENST00000438816	CNTNAP5-DT	splice_acceptor_variant,non_coding_transcript_variant	HIGH	.	G	C	282	3230	0	0.0802961	0.08349	0.961745	4	322	0	0.0122699	0.01567	0.783021	11	251	0	0.0419847	0.06013	0.698233
chr2_124474738_G_T	COSV70479677	chr2:124474738	ENSG00000155052	ENST00000682447	CNTNAP5	splice_acceptor_variant	HIGH	.	T	G	1	3499	6	0.000285714	.	999	0	326	0	0	.	0	0	262	0	0	.	0
chr2_124763753_C_CA	-	chr2:124763753-124763754	ENSG00000155052	ENST00000682447	CNTNAP5	frameshift_variant	HIGH	.	CA	C	1	3511	0	0.000284738	.	999	0	326	0	0	.	0	0	262	0	0	.	0
chr2_124772890_G_A	rs755061930,COSV70506190	chr2:124772890	ENSG00000155052	ENST00000682447	CNTNAP5	stop_gained	HIGH	.	A	G	1	3509	1	0.0002849	1.47e-05	19.381	0	326	0	0	0	0	0	262	0	0	0	0
chr2_126898920_T_C	rs972390796	chr2:126898920	ENSG00000237524	ENST00000568484	TEX51	start_lost	HIGH	.	C	T	1	3511	0	0.000284738	2.94e-05	9.68497	0	326	0	0	0	0	0	262	0	0	0	0
chr2_126899285_C_T	rs61730220	chr2:126899285	ENSG00000237524	ENST00000568484	TEX51	stop_gained	HIGH	.	T	C	345	3167	0	0.0982346	0.08855	1.10937	6	320	0	0.0184049	0.01678	1.09684	32	230	0	0.122137	0.1044	1.1699
chr2_127068171_G_A	rs762897872,COSV52116138	chr2:127068171	ENSG00000136717	ENST00000316724	BIN1	stop_gained	HIGH	uncertain_significance	A	G	1	3511	0	0.000284738	.	999	0	326	0	0	.	0	0	262	0	0	.	0
chr2_127279315_G_A	rs1302552127,COSV53426013	chr2:127279315	ENSG00000163161	ENST00000285398	ERCC3	stop_gained	HIGH	likely_pathogenic	A	G	1	3511	0	0.000284738	1.47e-05	19.3699	0	326	0	0	0	0	0	262	0	0	0	0
chr2_127288661_G_T	rs752026166	chr2:127288661	ENSG00000163161	ENST00000285398	ERCC3	stop_gained,splice_region_variant	HIGH	.	T	G	0	3512	0	0	1.47e-05	0	1	325	0	0.00306749	0	999	0	262	0	0	0	0
chr2_127289459_G_A	rs980899348,CM173988,COSV104535510,COSV53429608	chr2:127289459	ENSG00000163161	ENST00000285398	ERCC3	stop_gained	HIGH	.	A	G	0	3512	0	0	1.47e-05	0	1	325	0	0.00306749	4.83e-05	63.509	0	262	0	0	0	0
chr2_127423317_G_GC	rs772629538,CI941906	chr2:127423317-127423318	ENSG00000115718	ENST00000234071	PROC	frameshift_variant	HIGH	pathogenic	GC	G	1	3511	0	0.000284738	.	999	0	326	0	0	.	0	0	262	0	0	.	0
chr2_127573987_CT_C	-	chr2:127573988	ENSG00000169994	ENST00000409816	MYO7B	frameshift_variant	HIGH	.	C	CT	1	3511	0	0.000284738	.	999	0	326	0	0	.	0	0	262	0	0	.	0
chr2_127573991_AAC_A	-	chr2:127573992-127573993	ENSG00000169994	ENST00000409816	MYO7B	frameshift_variant	HIGH	.	A	AAC	1	3511	0	0.000284738	.	999	0	326	0	0	.	0	0	262	0	0	.	0
chr2_127625366_A_G	-	chr2:127625366	ENSG00000169994	ENST00000409816	MYO7B	splice_acceptor_variant	HIGH	.	G	A	0	3512	0	0	.	0	1	325	0	0.00306749	.	999	0	262	0	0	.	0
chr2_127650907_C_T	rs757560269,COSV55756008	chr2:127650907	ENSG00000144230	ENST00000486700	GPR17	stop_gained	HIGH	.	T	C	2	3510	0	0.000569476	1.47e-05	38.7399	0	326	0	0	2.41e-05	0	0	262	0	0	0	0
chr2_127651363_AC_A	-	chr2:127651364	ENSG00000144230	ENST00000486700	GPR17	frameshift_variant	HIGH	.	A	AC	0	3512	0	0	.	0	1	325	0	0.00306749	.	999	0	262	0	0	.	0
chr2_128181069_T_TC	rs1339014085	chr2:128181069-128181070	ENSG00000136731	ENST00000259253	UGGT1	frameshift_variant	HIGH	.	TC	T	1	3511	0	0.000284738	1.47e-05	19.3699	0	326	0	0	0	0	0	262	0	0	0	0
chr2_129245151_A_T	rs537526061	chr2:129245151	ENSG00000204460	ENST00000375987	LINC01854	splice_donor_variant,non_coding_transcript_variant	HIGH	.	T	A	0	3512	0	0	0	0	1	325	0	0.00306749	0.001978	1.5508	0	262	0	0	0	0
chr2_129866160_A_C	rs945502594	chr2:129866160	ENSG00000229536	ENST00000641154	LINC02572	splice_donor_variant,non_coding_transcript_variant	HIGH	.	C	A	1	3511	0	0.000284738	7.35e-05	3.87399	0	326	0	0	0	0	1	261	0	0.00381679	0	999
chr2_129905268_C_G	rs546735421	chr2:129905268	ENSG00000291116	ENST00000693017	PLAC9P1	splice_acceptor_variant,non_coding_transcript_variant	HIGH	.	G	C	0	3512	0	0	1.47e-05	0	1	325	0	0.00306749	0.002147	1.42873	0	262	0	0	0	0
chr2_129980168_TC_T	-	chr2:129980169	ENSG00000222014	ENST00000410061	RAB6C	frameshift_variant	HIGH	.	T	TC	1	3511	0	0.000284738	.	999	0	326	0	0	.	0	0	262	0	0	.	0
chr2_130075234_GC_G	rs760191584	chr2:130075235	ENSG00000196604	ENST00000409914	POTEF	frameshift_variant	HIGH	.	G	GC	0	3512	0	0	0	0	0	326	0	0	0.0003158	0	1	261	0	0.00381679	0	999
chr2_130114895_C_A	rs1477588571,COSV100665419	chr2:130114895	ENSG00000196604	ENST00000409914	POTEF	stop_gained	HIGH	.	A	C	1	3507	2	0.000285063	.	999	0	326	0	0	.	0	0	262	0	0	.	0
chr2_130140097_C_T	rs1333725996	chr2:130140097	ENSG00000152076	ENST00000409943	CCDC74B	splice_acceptor_variant	HIGH	.	T	C	1	3511	0	0.000284738	8.82e-05	3.22832	0	326	0	0	0	0	0	262	0	0	0	0
chr2_130152708_G_T	rs772305155	chr2:130152708	ENSG00000136699	ENST00000680298	SMPD4	stop_gained	HIGH	.	T	G	1	3511	0	0.000284738	.	999	0	326	0	0	.	0	0	262	0	0	.	0
chr2_130182324_G_GC	-	chr2:130182324-130182325	ENSG00000152082	ENST00000281871	MZT2B	frameshift_variant	HIGH	.	GC	G	2	3510	0	0.000569476	.	999	0	326	0	0	.	0	0	262	0	0	.	0
chr2_130194315_T_TG	rs773112295	chr2:130194315-130194316	ENSG00000152086	ENST00000312988	TUBA3E	frameshift_variant	HIGH	.	TG	T	1	3511	0	0.000284738	.	999	0	326	0	0	.	0	0	262	0	0	.	0
chr2_130194337_ACT_A	rs562898352	chr2:130194338-130194339	ENSG00000152086	ENST00000312988	TUBA3E	frameshift_variant	HIGH	.	A	ACT	0	3512	0	0	2.96e-05	0	8	318	0	0.0245399	0.03269	0.750685	1	261	0	0.00381679	0	999
chr2_130248026_G_A	-	chr2:130248026	ENSG00000234398	ENST00000426461	.	splice_donor_variant,non_coding_transcript_variant	HIGH	.	A	G	0	3512	0	0	.	0	0	326	0	0	.	0	1	261	0	0.00381679	.	999
chr2_130248624_C_T	rs115097237	chr2:130248624	ENSG00000234398	ENST00000426461	.	splice_donor_variant,non_coding_transcript_variant	HIGH	.	T	C	1	3511	0	0.000284738	0.00072	0.395469	33	293	0	0.101227	0.07861	1.28771	2	260	0	0.00763359	0.009494	0.804043
chr2_130342080_G_A	rs1478332727	chr2:130342080	ENSG00000136710	ENST00000259229	CCDC115	stop_gained	HIGH	.	A	G	0	3512	0	0	0	0	1	325	0	0.00306749	0	999	0	262	0	0	0	0
chr2_130356108_A_G	rs1047417611	chr2:130356108	ENSG00000072135	ENST00000175756	PTPN18	start_lost	HIGH	.	G	A	1	3511	0	0.000284738	0.000236	1.20652	0	326	0	0	0.0001696	0	0	262	0	0	0	0
chr2_130359244_C_T	rs750487911,COSV99447559	chr2:130359244	ENSG00000072135	ENST00000175756	PTPN18	stop_gained	HIGH	.	T	C	1	3511	0	0.000284738	4.41e-05	6.45664	0	326	0	0	2.41e-05	0	0	262	0	0	0	0
chr2_130372317_G_GA	rs773808953	chr2:130372317-130372318	ENSG00000072135	ENST00000175756	PTPN18	frameshift_variant	HIGH	.	GA	G	1	3511	0	0.000284738	0.0001029	2.76713	0	326	0	0	7.25e-05	0	0	262	0	0	0	0
chr2_130425090_C_T	rs1408993475	chr2:130425090	ENSG00000290596	ENST00000424873	.	splice_donor_variant,non_coding_transcript_variant	HIGH	.	T	C	0	3512	0	0	1.48e-05	0	2	324	0	0.00613497	0.009687	0.63332	0	262	0	0	0	0
chr2_130463552_G_GC	rs747637379	chr2:130463552-130463553	ENSG00000196834	ENST00000451531	POTEI	frameshift_variant	HIGH	.	GC	G	4	3508	0	0.00113895	0.00012	9.49127	0	324	1	0	3.2e-05	0	0	262	0	0	0	0
chr2_130463861_C_CG	rs775721804	chr2:130463861-130463862	ENSG00000196834	ENST00000451531	POTEI	frameshift_variant	HIGH	.	CG	C	0	3506	3	0	2.8e-05	0	3	321	1	0.00925926	0.003028	3.05788	0	262	0	0	0	0
chr2_130474391_CA_C	rs760673573	chr2:130474392	ENSG00000196834	ENST00000451531	POTEI	frameshift_variant	HIGH	.	C	CA	4	3504	2	0.00114025	0.001252	0.910744	0	326	0	0	0.0001959	0	0	262	0	0	0	0
chr2_130488030_A_G	rs745562019	chr2:130488030	ENSG00000196834	ENST00000451531	POTEI	splice_donor_variant	HIGH	.	G	A	11	3421	40	0.00320513	0.001246	2.57233	0	310	8	0	0	0	0	246	8	0	0	0
chr2_130500644_T_C	rs529103364	chr2:130500644	ENSG00000196834	ENST00000451531	POTEI	splice_acceptor_variant	HIGH	.	C	T	0	3480	16	0	1.55e-05	0	2	324	0	0.00613497	0.01066	0.575513	0	262	0	0	0	0
chr2_130508933_C_T	rs554023012	chr2:130508933	ENSG00000196834	ENST00000451531	POTEI	stop_gained	HIGH	.	T	C	0	3510	1	0	3.1e-05	0	3	323	0	0.00920245	0.002841	3.23916	1	257	2	0.00387597	0	999
chr2_130592879_A_G	rs1573956652	chr2:130592879	ENSG00000136698	ENST00000259216	CFC1	stop_lost	HIGH	.	G	A	0	3506	3	0	.	0	1	313	6	0.00318471	.	999	0	258	2	0	.	0
chr2_130598904_TCTTA_T	rs761843282	chr2:130598905-130598908	ENSG00000136698	ENST00000259216	CFC1	splice_donor_variant,splice_donor_5th_base_variant,intron_variant	HIGH	.	T	TCTTA	1	3511	0	0.000284738	0	999	0	322	2	0	0.0002498	0	0	260	1	0	0	0
chr2_130611596_AGCAAGATGGGCAAGTGGTGCCGCCACTGCTTCCCCTGCTGCAGGGGGAGCGGCAAGAGCAACGTGGGCACTTCTGGAGACCAGGACGACTCCACTATGAAGACACTCAGG_A	-	chr2:130611597-130611706	ENSG00000222038	ENST00000409602	POTEJ	frameshift_variant	HIGH	.	A	AGCAAGATGGGCAAGTGGTGCCGCCACTGCTTCCCCTGCTGCAGGGGGAGCGGCAAGAGCAACGTGGGCACTTCTGGAGACCAGGACGACTCCACTATGAAGACACTCAGG	0	3512	0	0	.	0	0	326	0	0	.	0	1	259	1	0.00384615	.	999
chr2_130638690_G_T	-	chr2:130638690	ENSG00000222038	ENST00000409602	POTEJ	splice_donor_variant	HIGH	.	T	G	0	3512	0	0	.	0	1	325	0	0.00306749	.	999	0	262	0	0	.	0
chr2_130657139_A_AG	-	chr2:130657139-130657140	ENSG00000222038	ENST00000409602	POTEJ	frameshift_variant	HIGH	.	AG	A	1	3511	0	0.000284738	.	999	0	322	2	0	.	0	0	262	0	0	.	0
chr2_130657434_ATGGTGGCCTC_AGGCCTC	-	chr2:130657435-130657444	ENSG00000222038	ENST00000409602	POTEJ	frameshift_variant	HIGH	.	AGGCCTC	ATGGTGGCCTC	0	3512	0	0	.	0	1	321	2	0.00310559	.	999	0	262	0	0	.	0
chr2_130657438_T_TCCAC_m	-	chr2:130657438-130657439	ENSG00000222038	ENST00000409602	POTEJ	frameshift_variant	HIGH	.	TCCAC	T	0	3502	5	0	.	0	1	311	7	0.00320513	.	999	0	260	1	0	.	0
chr2_130696410_G_A	rs577530962	chr2:130696410	ENSG00000240253	ENST00000447059	FAR2P3	splice_donor_variant,non_coding_transcript_variant	HIGH	.	A	G	0	3510	1	0	1.48e-05	0	2	322	1	0.00617284	0.009565	0.645357	0	262	0	0	0	0
chr2_130729392_C_T	rs140681574,COSV59310062	chr2:130729392	ENSG00000173302	ENST00000309926	GPR148	stop_gained	HIGH	.	T	C	0	3512	0	0	2.94e-05	0	2	324	0	0.00613497	0.002242	2.73638	1	261	0	0.00381679	0	999
chr2_130764221_C_CCT	rs777805838	chr2:130764221-130764222	ENSG00000178171	ENST00000321420	AMER3	frameshift_variant	HIGH	.	CCT	C	1	3511	0	0.000284738	1.47e-05	19.3699	0	326	0	0	0	0	0	262	0	0	0	0
chr2_130764222_TGG_T	rs749396013	chr2:130764223-130764224	ENSG00000178171	ENST00000321420	AMER3	frameshift_variant	HIGH	.	T	TGG	1	3511	0	0.000284738	1.47e-05	19.3699	0	326	0	0	0	0	0	262	0	0	0	0
chr2_130915813_G_T	-	chr2:130915813	ENSG00000136002	ENST00000409359	ARHGEF4	stop_gained	HIGH	.	T	G	1	3511	0	0.000284738	.	999	0	326	0	0	.	0	0	262	0	0	.	0
chr2_130916026_G_GC	rs1449540306	chr2:130916026-130916027	ENSG00000136002	ENST00000409359	ARHGEF4	frameshift_variant	HIGH	.	GC	G	0	3512	0	0	1.47e-05	0	0	326	0	0	2.41e-05	0	0	262	0	0	0	0
chr2_131093213_C_G	rs564908597	chr2:131093213	ENSG00000152102	ENST00000389915	FAM168B	splice_donor_variant	HIGH	.	G	C	2	3510	0	0.000569476	0.0002372	2.40083	0	326	0	0	4.85e-05	0	0	262	0	0	0	0
chr2_131140190_C_G	rs146925317	chr2:131140190	ENSG00000115762	ENST00000693505	PLEKHB2	stop_gained	HIGH	.	G	C	18	3494	0	0.00512529	0.0008233	6.22529	0	326	0	0	0.0002173	0	0	262	0	0	0	0
chr2_131223868_A_G	rs910420369	chr2:131223868	ENSG00000188219	ENST00000683005	POTEE	splice_acceptor_variant	HIGH	.	G	A	1	3509	1	0.0002849	0.000177	1.6096	0	326	0	0	0.0001252	0	0	262	0	0	0	0
chr2_131263631_G_GC	rs775397644	chr2:131263631-131263632	ENSG00000188219	ENST00000683005	POTEE	frameshift_variant	HIGH	.	GC	G	0	3512	0	0	4.42e-05	0	4	322	0	0.0122699	0.01035	1.1855	0	262	0	0	0	0
chr2_131263944_C_CA	rs758901859	chr2:131263944-131263945	ENSG00000188219	ENST00000683005	POTEE	frameshift_variant	HIGH	.	CA	C	2	3510	0	0.000569476	0.0001764	3.22832	0	326	0	0	0	0	0	262	0	0	0	0
chr2_131264632_G_GC	rs1425006858	chr2:131264632-131264633	ENSG00000188219	ENST00000683005	POTEE	frameshift_variant	HIGH	.	GC	G	0	3512	0	0	1.61e-05	0	1	325	0	0.00306749	0.001579	1.94268	1	261	0	0.00381679	0	999
chr2_131290028_G_A	rs111910128	chr2:131290028	ENSG00000290654	ENST00000560285	.	splice_acceptor_variant,non_coding_transcript_variant	HIGH	.	A	G	3	3509	0	0.000854214	0.002705	0.315791	47	279	0	0.144172	0.1241	1.16174	16	246	0	0.0610687	0.01899	3.21583
chr2_131335679_T_C	rs1445514633	chr2:131335679	ENSG00000284706	ENST00000642016	.	splice_donor_variant,non_coding_transcript_variant	HIGH	.	C	T	3	3509	0	0.000854214	1.47e-05	58.1098	0	326	0	0	0	0	0	260	1	0	0	0
chr2_131363120_CTGTT_C	rs549741083	chr2:131363121-131363124	ENSG00000233087	ENST00000623617	RAB6D	frameshift_variant	HIGH	.	C	CTGTT	0	3512	0	0	0.0001621	0	12	314	0	0.0368098	0.03361	1.0952	2	260	0	0.00763359	0.003165	2.41188
chr2_131484097_GC_G_m	rs753638030	chr2:131484098	ENSG00000173272	ENST00000309451	MZT2A	frameshift_variant	HIGH	.	G	GC	1	3511	0	0.000284738	.	999	0	326	0	0	.	0	0	262	0	0	.	0
chr2_131484097_GC_GCC_m	rs753638030	chr2:131484098	ENSG00000173272	ENST00000309451	MZT2A	frameshift_variant	HIGH	.	GCC	GC	3	3509	0	0.000854214	2.94e-05	29.0549	0	326	0	0	0.0001449	0	0	262	0	0	0	0
chr2_131492343_ACC_AC	rs776427362	chr2:131492344-131492345	ENSG00000173272	ENST00000309451	MZT2A	frameshift_variant	HIGH	.	AC	ACC	319	3193	0	0.0908314	0.08582	1.05839	71	255	0	0.217791	0.2414	0.902201	24	238	0	0.0916031	0.08599	1.06528
chr2_131519041_CCCTTGCAGGT_C	rs1443822130	chr2:131519042-131519051	ENSG00000152117	ENST00000415574	SMPD4BP	splice_acceptor_variant,splice_polypyrimidine_tract_variant,non_coding_transcript_exon_variant,intron_variant	HIGH	.	C	CCCTTGCAGGT	1	3511	0	0.000284738	0.0001617	1.7609	0	326	0	0	2.41e-05	0	0	262	0	0	0	0
chr2_131519667_G_C	rs370225149	chr2:131519667	ENSG00000152117	ENST00000415574	SMPD4BP	splice_donor_variant,non_coding_transcript_variant	HIGH	.	C	G	0	3512	0	0	4.41e-05	0	5	321	0	0.0153374	0.01315	1.16634	0	262	0	0	0	0
chr2_131528003_GC_G	rs754245892	chr2:131528004	ENSG00000163040	ENST00000409856	CCDC74A	frameshift_variant	HIGH	.	G	GC	3	3509	0	0.000854214	0.0008554	0.998614	0	326	0	0	9.68e-05	0	0	262	0	0	0.003185	0
chr2_131531788_ACAAGGGCAGGCCAGGTAAGGCTTGGGTGTTCCTGGGGTG_A_m	rs752769961	chr2:131531789-131531827	ENSG00000163040	ENST00000409856	CCDC74A	splice_donor_variant,splice_donor_5th_base_variant,coding_sequence_variant,intron_variant	HIGH	.	A	ACAAGGGCAGGCCAGGTAAGGCTTGGGTGTTCCTGGGGTG	0	3512	0	0	4.59e-05	0	3	323	0	0.00920245	0.003669	2.50816	0	262	0	0	0	0
chr2_131532675_AC_A	rs772061983	chr2:131532676	ENSG00000163040	ENST00000409856	CCDC74A	frameshift_variant	HIGH	.	A	AC	1	3511	0	0.000284738	0	999	0	326	0	0	0	0	0	262	0	0	0	0
chr2_131557349_A_G	rs915139522	chr2:131557349	ENSG00000286208	ENST00000652012	.	splice_acceptor_variant,non_coding_transcript_variant	HIGH	.	G	A	2	3510	0	0.000569476	1.47e-05	38.7399	0	326	0	0	0	0	0	262	0	0	0	0
chr2_131597222_G_A	rs200227922	chr2:131597222	ENSG00000204434	ENST00000397487	POTEKP	splice_donor_variant,non_coding_transcript_variant	HIGH	.	A	G	0	3508	2	0	1.47e-05	0	0	326	0	0	0	0	2	260	0	0.00763359	0.009494	0.804043
chr2_131600060_AATTTTTAATCAAGAAAAAAGCGAATTTAAATGCACTGGATAGATATGGAAGGTATAGTTCTTTCTTTTAATCTGTGTGTTCTAGATGG_A	-	chr2:131600061-131600148	ENSG00000204434	ENST00000397487	POTEKP	splice_donor_variant,splice_donor_5th_base_variant,non_coding_transcript_exon_variant,intron_variant	HIGH	.	A	AATTTTTAATCAAGAAAAAAGCGAATTTAAATGCACTGGATAGATATGGAAGGTATAGTTCTTTCTTTTAATCTGTGTGTTCTAGATGG	1	3511	0	0.000284738	.	999	0	326	0	0	.	0	0	262	0	0	.	0
chr2_131682600_G_C	rs546145665	chr2:131682600	ENSG00000287151	ENST00000653458	C2orf27A	splice_donor_variant,non_coding_transcript_variant	HIGH	.	C	G	0	3512	0	0	0	0	2	324	0	0.00613497	0.002533	2.42202	0	262	0	0	0	0
chr2_132014343_A_G	rs139479149	chr2:132014343	ENSG00000287414	ENST00000656423	.	splice_acceptor_variant,non_coding_transcript_variant	HIGH	.	G	A	10	3502	0	0.00284738	0.003543	0.803664	0	326	0	0	0.0005385	0	0	262	0	0	0.003165	0
chr2_132154735_T_A	rs780897408	chr2:132154735	ENSG00000163046	ENST00000409867	ANKRD30BL	stop_gained	HIGH	.	A	T	0	3512	0	0	0.0001764	0	0	326	0	0	7.23e-05	0	1	261	0	0.00381679	0	999
chr2_132161557_TG_T	rs998709305	chr2:132161558	ENSG00000163046	ENST00000409867	ANKRD30BL	frameshift_variant	HIGH	.	T	TG	1	3511	0	0.000284738	.	999	0	326	0	0	.	0	0	262	0	0	.	0
chr2_132645392_A_ACAGCGCCCGCTTTGTG	rs761938602	chr2:132645392-132645393	ENSG00000183840	ENST00000329321	GPR39	frameshift_variant	HIGH	.	ACAGCGCCCGCTTTGTG	A	1	3511	0	0.000284738	0	999	0	326	0	0	0	0	0	262	0	0	0	0
chr2_132782858_GA_G	-	chr2:132782859	ENSG00000176771	ENST00000409261	NCKAP5	frameshift_variant	HIGH	.	G	GA	0	3512	0	0	.	0	0	326	0	0	.	0	1	261	0	0.00381679	.	999
chr2_134345053_G_A	COSV99924919	chr2:134345053	ENSG00000152127	ENST00000281923	MGAT5	stop_gained	HIGH	.	A	G	1	3511	0	0.000284738	.	999	0	326	0	0	.	0	0	262	0	0	.	0
chr2_134458119_T_TC	-	chr2:134458119-134458120	ENSG00000152128	ENST00000281924	TMEM163	frameshift_variant	HIGH	.	TC	T	0	3512	0	0	.	0	0	326	0	0	.	0	0	262	0	0	.	0
chr2_134986138_GT_G	rs1415335119	chr2:134986139	ENSG00000176601	ENST00000392915	MAP3K19	frameshift_variant	HIGH	.	G	GT	1	3511	0	0.000284738	.	999	0	326	0	0	.	0	0	262	0	0	.	0
chr2_134986710_G_GT	rs771955948	chr2:134986710-134986711	ENSG00000176601	ENST00000392915	MAP3K19	frameshift_variant	HIGH	.	GT	G	2	3510	0	0.000569476	.	999	0	326	0	0	.	0	0	262	0	0	.	0
chr2_135000016_C_T	rs139152743	chr2:135000016	ENSG00000176601	ENST00000392915	MAP3K19	splice_acceptor_variant	HIGH	.	T	C	0	3512	0	0	0	0	1	325	0	0.00306749	0.003042	1.00838	0	262	0	0	0	0
chr2_135021714_C_T	COSV59640381	chr2:135021714	ENSG00000176601	ENST00000392915	MAP3K19	splice_donor_variant	HIGH	.	T	C	1	3511	0	0.000284738	.	999	0	326	0	0	.	0	0	262	0	0	.	0
chr2_135052479_G_A	rs145829300	chr2:135052479	ENSG00000115839	ENST00000264158	RAB3GAP1	stop_gained	HIGH	likely_pathogenic	A	G	0	3512	0	0	0	0	1	325	0	0.00306749	4.83e-05	63.509	0	262	0	0	0	0
chr2_135115253_C_T	rs749616608,CM133227,COSV99921555	chr2:135115253	ENSG00000115839	ENST00000264158	RAB3GAP1	stop_gained	HIGH	pathogenic	T	C	2	3510	0	0.000569476	2.94e-05	19.3699	0	326	0	0	0	0	0	262	0	0	0	0
chr2_135168670_G_GC	-	chr2:135168670-135168671	ENSG00000115839	ENST00000264158	RAB3GAP1	frameshift_variant	HIGH	.	GC	G	1	3511	0	0.000284738	.	999	0	326	0	0	.	0	0	262	0	0	.	0
chr2_135168781_A_G	rs141436429	chr2:135168781	ENSG00000115839	ENST00000264158	RAB3GAP1	stop_lost	HIGH	uncertain_significance	G	A	5	3507	0	0.00142369	0.0003822	3.72499	0	326	0	0	9.66e-05	0	0	262	0	0	0	0
chr2_135207432_A_G	rs6721694	chr2:135207432	ENSG00000121988	ENST00000264159	ZRANB3	splice_donor_variant	HIGH	benign	G	A	1	3511	0	0.000284738	0.0006174	0.461189	29	297	0	0.0889571	0.09256	0.961074	6	256	0	0.0229008	0	999
chr2_135217575_T_TA	rs773396390	chr2:135217575-135217576	ENSG00000121988	ENST00000264159	ZRANB3	frameshift_variant	HIGH	.	TA	T	1	3511	0	0.000284738	.	999	0	326	0	0	.	0	0	262	0	0	.	0
chr2_135219091_GTT_G	rs531232289	chr2:135219092-135219093	ENSG00000121988	ENST00000264159	ZRANB3	frameshift_variant	HIGH	.	G	GTT	13	3499	0	0.00370159	0.002087	1.77364	0	326	0	0	0.0003619	0	1	261	0	0.00381679	0	999
chr2_135219100_G_A	rs1365661428	chr2:135219100	ENSG00000121988	ENST00000264159	ZRANB3	stop_gained	HIGH	.	A	G	1	3511	0	0.000284738	.	999	0	326	0	0	.	0	0	262	0	0	.	0
chr2_135230666_G_A	rs200823309	chr2:135230666	ENSG00000121988	ENST00000264159	ZRANB3	stop_gained	HIGH	.	A	G	0	3512	0	0	4.41e-05	0	1	325	0	0.00306749	0.003425	0.895616	0	262	0	0	0	0
chr2_135265533_C_T	rs139707400	chr2:135265533	ENSG00000121988	ENST00000264159	ZRANB3	splice_donor_variant	HIGH	.	T	C	0	3512	0	0	0	0	1	325	0	0.00306749	0.002847	1.07744	0	262	0	0	0	0
chr2_135350150_A_T	rs757569708	chr2:135350150	ENSG00000121988	ENST00000264159	ZRANB3	stop_gained	HIGH	.	T	A	0	3512	0	0	0	0	0	326	0	0	0	0	1	261	0	0.00381679	0	999
chr2_135353448_A_C	rs189581518	chr2:135353448	ENSG00000121988	ENST00000264159	ZRANB3	splice_donor_variant	HIGH	.	C	A	0	3512	0	0	2.94e-05	0	2	324	0	0.00613497	0.0083	0.739153	2	260	0	0.00763359	0.003165	2.41188
chr2_135353596_TCCAATTG_T	rs775653985	chr2:135353597-135353603	ENSG00000121988	ENST00000264159	ZRANB3	frameshift_variant	HIGH	.	T	TCCAATTG	3	3509	0	0.000854214	.	999	0	326	0	0	.	0	0	262	0	0	.	0
chr2_135798069_T_TCCGCGTATTCATCA	rs770186794	chr2:135798069-135798070	ENSG00000115850	ENST00000264162	LCT	stop_gained,frameshift_variant	HIGH	.	TCCGCGTATTCATCA	T	1	3511	0	0.000284738	.	999	0	326	0	0	.	0	0	262	0	0	.	0
chr2_135808812_G_A	rs749118441	chr2:135808812	ENSG00000115850	ENST00000264162	LCT	stop_gained	HIGH	pathogenic	A	G	1	3511	0	0.000284738	4.41e-05	6.45664	0	326	0	0	0	0	0	262	0	0	0	0
chr2_135817595_G_A	rs779838486,COSV99928200	chr2:135817595	ENSG00000115850	ENST00000264162	LCT	stop_gained	HIGH	.	A	G	2	3510	0	0.000569476	.	999	0	326	0	0	.	0	0	262	0	0	.	0
chr2_136077995_G_GT	rs139141841	chr2:136077995-136077996	ENSG00000237262	ENST00000448672	.	splice_donor_variant,non_coding_transcript_variant	HIGH	.	GT	G	0	3512	0	0	0	0	2	324	0	0.00613497	0.005214	1.17663	0	262	0	0	0	0
chr2_137272664_C_T	rs12622896,CS134362,COSV55692493	chr2:137272664	ENSG00000144229	ENST00000409968	THSD7B	splice_donor_variant	HIGH	.	T	C	55	3449	4	0.0156963	0.009193	1.70742	19	307	0	0.0582822	0.05471	1.06529	18	244	0	0.0687023	0.0981	0.700329
chr2_138014016_AC_A	rs530844782	chr2:138014017	ENSG00000150540	ENST00000280097	HNMT	frameshift_variant	HIGH	.	A	AC	1	3501	5	0.000285551	0.0002353	1.21356	0	326	0	0	2.41e-05	0	0	262	0	0	0	0
chr2_138101923_T_C	rs751354006	chr2:138101923	ENSG00000224231	ENST00000446520	LINC01832	splice_donor_variant,non_coding_transcript_variant	HIGH	.	C	T	1	3511	0	0.000284738	0.0003384	0.841424	0	326	0	0	4.84e-05	0	0	262	0	0	0	0
chr2_138446469_T_C	rs542656715	chr2:138446469	ENSG00000228043	ENST00000431985	SPOPL-DT	splice_acceptor_variant,non_coding_transcript_variant	HIGH	.	C	T	9	3501	1	0.0025641	0.0008524	3.0081	0	326	0	0	0.0001448	0	0	262	0	0	0	0
chr2_138550511_G_A	-	chr2:138550511	ENSG00000144228	ENST00000280098	SPOPL	stop_gained	HIGH	.	A	G	1	3505	3	0.000285225	.	999	0	326	0	0	.	0	0	262	0	0	.	0
chr2_138671055_GAC_G	-	chr2:138671056-138671057	ENSG00000144227	ENST00000272641	NXPH2	frameshift_variant	HIGH	.	G	GAC	1	3511	0	0.000284738	.	999	0	326	0	0	.	0	0	262	0	0	.	0
chr2_139339336_G_A	-	chr2:139339336	ENSG00000286778	ENST00000661894	.	splice_donor_variant,non_coding_transcript_variant	HIGH	.	A	G	1	3511	0	0.000284738	.	999	0	326	0	0	.	0	0	262	0	0	.	0
chr2_140323902_G_A	-	chr2:140323902	ENSG00000168702	ENST00000389484	LRP1B	stop_gained	HIGH	.	A	G	1	3497	7	0.000285878	.	999	0	326	0	0	.	0	0	262	0	0	.	0
chr2_140335752_C_T	COSV101254407	chr2:140335752	ENSG00000168702	ENST00000389484	LRP1B	stop_gained	HIGH	.	T	C	1	3469	21	0.000288184	.	999	0	324	1	0	.	0	0	262	0	0	.	0
chr2_140364660_C_T	COSV67262059	chr2:140364660	ENSG00000168702	ENST00000389484	LRP1B	splice_donor_variant	HIGH	.	T	C	2	3374	68	0.000592417	.	999	0	326	0	0	.	0	0	260	1	0	.	0
chr2_140541907_C_T	COSV67230229	chr2:140541907	ENSG00000168702	ENST00000389484	LRP1B	stop_gained	HIGH	.	T	C	1	3505	3	0.000285225	.	999	0	326	0	0	.	0	0	262	0	0	.	0
chr2_140702240_TCGATTCTCTCTATCTTGTCTGTGCGAGCATCACACCAGTAC_T	-	chr2:140702241-140702281	ENSG00000168702	ENST00000389484	LRP1B	frameshift_variant	HIGH	.	T	TCGATTCTCTCTATCTTGTCTGTGCGAGCATCACACCAGTAC	1	3507	2	0.000285063	.	999	0	326	0	0	.	0	0	262	0	0	.	0
chr2_140702261_GTGCGAGCATC_G	-	chr2:140702262-140702271	ENSG00000168702	ENST00000389484	LRP1B	frameshift_variant	HIGH	.	G	GTGCGAGCATC	1	3503	4	0.000285388	.	999	0	326	0	0	.	0	0	262	0	0	.	0
chr2_140776225_CCA_C	-	chr2:140776226-140776227	ENSG00000168702	ENST00000389484	LRP1B	frameshift_variant	HIGH	.	C	CCA	1	3511	0	0.000284738	.	999	0	326	0	0	.	0	0	262	0	0	.	0
chr2_141062199_CTTGTTCGGTTCATCCCATCCATGTCACAT_C	-	chr2:141062200-141062228	ENSG00000168702	ENST00000389484	LRP1B	frameshift_variant	HIGH	.	C	CTTGTTCGGTTCATCCCATCCATGTCACAT	2	3380	65	0.000591366	.	999	0	322	2	0	.	0	0	258	2	0	.	0
chr2_142985941_AATCTAG_A	-	chr2:142985942-142985947	ENSG00000115919	ENST00000264170	KYNU	splice_acceptor_variant,splice_polypyrimidine_tract_variant,intron_variant	HIGH	.	A	AATCTAG	1	3415	48	0.00029274	.	999	0	322	2	0	.	0	0	256	3	0	.	0
chr2_142985951_TTAAATGCAGGAGCAGGAGGAATTGCTGGTGCCTTCATTCATGAAAAGCATGCCCATACG_T	-	chr2:142985952-142986010	ENSG00000115919	ENST00000264170	KYNU	frameshift_variant	HIGH	.	T	TTAAATGCAGGAGCAGGAGGAATTGCTGGTGCCTTCATTCATGAAAAGCATGCCCATACG	1	3421	45	0.000292227	.	999	0	322	2	0	.	0	0	256	3	0	.	0
chr2_143033245_TA_T	-	chr2:143033246	ENSG00000115919	ENST00000264170	KYNU	frameshift_variant	HIGH	.	T	TA	2	3510	0	0.000569476	.	999	0	326	0	0	.	0	0	262	0	0	.	0
chr2_144007444_G_A	COSV104527660,COSV53999711	chr2:144007444	ENSG00000121964	ENST00000682281	GTDC1	stop_gained	HIGH	.	A	G	1	3487	12	0.000286697	.	999	0	326	0	0	.	0	0	260	1	0	.	0
chr2_144007452_AG_A	-	chr2:144007453	ENSG00000121964	ENST00000682281	GTDC1	frameshift_variant	HIGH	.	A	AG	1	3487	12	0.000286697	.	999	0	326	0	0	.	0	0	260	1	0	.	0
chr2_144332437_ACCT_A_m	rs899878064	chr2:144332438-144332440	ENSG00000121964	ENST00000682281	GTDC1	splice_donor_variant,5_prime_UTR_variant	HIGH	.	A	ACCT	26	3486	0	0.00740319	0.005992	1.23551	0	326	0	0	0.001748	0	1	261	0	0.00381679	0.007042	0.542004
chr2_144881628_A_G	-	chr2:144881628	ENSG00000268580	ENST00000595809	LINC01966	splice_donor_variant,non_coding_transcript_variant	HIGH	.	G	A	0	3510	1	0	.	0	0	326	0	0	.	0	1	261	0	0.00381679	.	999
chr2_145224972_TGTAA_T	rs538713669	chr2:145224973-145224976	ENSG00000226674	ENST00000629218	TEX41	splice_donor_variant,splice_donor_region_variant,intron_variant,non_coding_transcript_variant	HIGH	.	T	TGTAA	36	3476	0	0.0102506	0.02061	0.497359	2	324	0	0.00613497	0.002933	2.0917	1	261	0	0.00381679	0.003165	1.20594
chr2_145259346_T_C	-	chr2:145259346	ENSG00000226674	ENST00000630139	TEX41	splice_donor_variant,non_coding_transcript_variant	HIGH	.	C	T	0	3448	32	0	.	0	0	326	0	0	.	0	0	262	0	0	.	0
chr2_146682547_G_A	-	chr2:146682547	ENSG00000231040	ENST00000696349	LINC01911	splice_donor_variant,non_coding_transcript_variant	HIGH	.	A	G	1	3509	1	0.0002849	.	999	0	326	0	0	.	0	0	262	0	0	.	0
chr2_147939224_C_CTGTT	rs797044461	chr2:147939224-147939225	ENSG00000115947	ENST00000392857	ORC4	frameshift_variant	HIGH	pathogenic	CTGTT	C	4	3506	1	0.0011396	1.47e-05	77.5239	0	326	0	0	0	0	0	262	0	0	0	0
chr2_148470033_C_CTT	-	chr2:148470033-148470034	ENSG00000204406	ENST00000642680	MBD5	frameshift_variant	HIGH	.	CTT	C	0	3504	4	0	.	0	0	326	0	0	.	0	1	261	0	0.00381679	.	999
chr2_149212997_C_T	rs768569062	chr2:149212997	ENSG00000150556	ENST00000409642	LYPD6B	stop_gained	HIGH	.	T	C	4	3508	0	0.00113895	4.41e-05	25.8266	0	326	0	0	0	0	0	262	0	0	0	0
chr2_149437709_A_G	rs144169203	chr2:149437709	ENSG00000187123	ENST00000334166	LYPD6	start_lost	HIGH	.	G	A	4	3508	0	0.00113895	0.0001911	5.95998	0	326	0	0	4.83e-05	0	0	262	0	0	0	0
chr2_150043862_A_T	-	chr2:150043862	ENSG00000231969	ENST00000655697	MMADHC-DT	splice_acceptor_variant,non_coding_transcript_variant	HIGH	.	T	A	1	3505	3	0.000285225	.	999	0	326	0	0	.	0	0	262	0	0	.	0
chr2_150570892_C_T	rs779087073	chr2:150570892	ENSG00000236049	ENST00000441356	LINC01920	splice_acceptor_variant,non_coding_transcript_variant	HIGH	.	T	C	1	3511	0	0.000284738	4.41e-05	6.45664	0	326	0	0	0	0	0	262	0	0	0	0
chr2_150572162_C_T	rs1176559706	chr2:150572162	ENSG00000236049	ENST00000441356	LINC01920	splice_donor_variant,non_coding_transcript_variant	HIGH	.	T	C	6	3506	0	0.00170843	1.47e-05	116.22	0	326	0	0	0	0	0	262	0	0	0	0
chr2_150995162_A_G	rs566761975	chr2:150995162	ENSG00000228064	ENST00000425983	.	splice_acceptor_variant,non_coding_transcript_variant	HIGH	.	G	A	1	3511	0	0.000284738	5.88e-05	4.84248	0	326	0	0	2.41e-05	0	1	261	0	0.00381679	0.003165	1.20594
chr2_151251573_A_AT	rs142934811	chr2:151251573-151251574	ENSG00000184898	ENST00000331426	RBM43	frameshift_variant	HIGH	.	AT	A	9	3503	0	0.00256264	0.0008729	2.93578	0	326	0	0	0.0003169	0	0	262	0	0	0	0
chr2_151252768_TGA_T	rs553068170	chr2:151252769-151252770	ENSG00000184898	ENST00000331426	RBM43	frameshift_variant	HIGH	.	T	TGA	4	3508	0	0.00113895	0.003528	0.322832	0	326	0	0	0.0007481	0	0	262	0	0	0	0
chr2_151270705_G_T	rs150664393	chr2:151270705	ENSG00000123609	ENST00000243346	NMI	stop_gained	HIGH	not_provided	T	G	1	3511	0	0.000284738	0.0004703	0.605439	0	326	0	0	9.65e-05	0	0	262	0	0	0	0
chr2_151271686_A_AT	rs756661707	chr2:151271686-151271687	ENSG00000123609	ENST00000243346	NMI	frameshift_variant	HIGH	.	AT	A	0	3512	0	0	0	0	1	325	0	0.00306749	0	999	0	262	0	0	0	0
chr2_151278918_A_AAGTT	rs771840170	chr2:151278918-151278919	ENSG00000123609	ENST00000243346	NMI	frameshift_variant	HIGH	.	AAGTT	A	4	3508	0	0.00113895	0.0002499	4.55763	0	326	0	0	4.83e-05	0	0	262	0	0	0	0
chr2_151439998_ACTATACCCTTCTTTTTGCTTTTTGATAGGT_AATACCCTTCTTTTTGCTTTTTGATAGGT	rs763278512	chr2:151439999-151440028	ENSG00000080345	ENST00000444746	RIF1	splice_acceptor_variant,splice_polypyrimidine_tract_variant,coding_sequence_variant,intron_variant	HIGH	.	AATACCCTTCTTTTTGCTTTTTGATAGGT	ACTATACCCTTCTTTTTGCTTTTTGATAGGT	5	3507	0	0.00142369	0.0007909	1.80009	0	326	0	0	0.0001952	0	0	262	0	0	0	0
chr2_151490454_AC_A	rs1553520266	chr2:151490455	ENSG00000183091	ENST00000397345	NEB	frameshift_variant	HIGH	pathogenic	A	AC	1	3511	0	0.000284738	.	999	0	326	0	0	.	0	0	262	0	0	.	0
chr2_151496991_CAGGT_C	rs934111355	chr2:151496992-151496995	ENSG00000183091	ENST00000397345	NEB	frameshift_variant	HIGH	likely_pathogenic,pathogenic	C	CAGGT	1	3511	0	0.000284738	1.47e-05	19.3699	0	326	0	0	2.42e-05	0	0	262	0	0	0	0
chr2_151508004_C_A	rs1011425121	chr2:151508004	ENSG00000183091	ENST00000397345	NEB	splice_donor_variant	HIGH	likely_pathogenic	A	C	1	3511	0	0.000284738	4.41e-05	6.45664	0	326	0	0	0	0	0	262	0	0	0	0
chr2_151614505_C_T	-	chr2:151614505	ENSG00000183091	ENST00000397345	NEB	stop_gained	HIGH	.	T	C	0	3510	1	0	.	0	1	325	0	0.00306749	.	999	0	262	0	0	.	0
chr2_151656429_C_CA	-	chr2:151656429-151656430	ENSG00000183091	ENST00000397345	NEB	frameshift_variant	HIGH	.	CA	C	1	3511	0	0.000284738	.	999	0	326	0	0	.	0	0	262	0	0	.	0
chr2_151658057_T_TAATG	-	chr2:151658057-151658058	ENSG00000183091	ENST00000397345	NEB	frameshift_variant	HIGH	.	TAATG	T	0	3512	0	0	.	0	0	326	0	0	.	0	0	262	0	0	.	0
chr2_151658060_T_TCTATTTTTAATACATTGCTATGCC	-	chr2:151658060-151658061	ENSG00000183091	ENST00000397345	NEB	stop_gained,inframe_insertion	HIGH	.	TCTATTTTTAATACATTGCTATGCC	T	0	3510	1	0	.	0	0	326	0	0	.	0	0	262	0	0	.	0
chr2_151658063_A_ATAATC	-	chr2:151658063-151658064	ENSG00000183091	ENST00000397345	NEB	frameshift_variant	HIGH	.	ATAATC	A	0	3510	1	0	.	0	0	326	0	0	.	0	0	262	0	0	.	0
chr2_151658065_T_TTACAG	-	chr2:151658065-151658066	ENSG00000183091	ENST00000397345	NEB	frameshift_variant	HIGH	.	TTACAG	T	0	3510	1	0	.	0	0	326	0	0	.	0	0	262	0	0	.	0
chr2_151687649_CT_C	rs1553564693	chr2:151687650	ENSG00000183091	ENST00000397345	NEB	frameshift_variant	HIGH	likely_pathogenic	C	CT	1	3511	0	0.000284738	.	999	0	326	0	0	.	0	0	262	0	0	.	0
chr2_151706880_C_T	rs398124167,CS116375,CS134827,COSV51438040	chr2:151706880	ENSG00000183091	ENST00000397345	NEB	splice_donor_variant	HIGH	pathogenic	T	C	0	3512	0	0	2.94e-05	0	1	325	0	0.00306749	0	999	0	262	0	0	0	0
chr2_151789882_CCT_C	-	chr2:151789883-151789884	ENSG00000162980	ENST00000446896	ARL5A	splice_acceptor_variant,NMD_transcript_variant	HIGH	.	C	CCT	2	3510	0	0.000569476	.	999	0	322	2	0	.	0	0	262	0	0	.	0
chr2_152099010_A_C	-	chr2:152099010	ENSG00000182389	ENST00000539935	CACNB4	start_lost	HIGH	.	C	A	1	3511	0	0.000284738	.	999	0	326	0	0	.	0	0	262	0	0	.	0
chr2_152133240_C_CA	rs779551794	chr2:152133240-152133241	ENSG00000115145	ENST00000263904	STAM2	frameshift_variant	HIGH	.	CA	C	1	3511	0	0.000284738	0.000162	1.75764	0	326	0	0	4.83e-05	0	0	262	0	0	0	0
chr2_152619552_GC_GCCCCCCCCCCCCCCCCCACCCACCACCCCCCCCCCCCCCCCCCCCCCCCCCCACCCCCCCCCCCACCCCCGCCGCCCCCAC_m	-	chr2:152619553	ENSG00000157827	ENST00000288670	FMNL2	frameshift_variant	HIGH	.	GCCCCCCCCCCCCCCCCCACCCACCACCCCCCCCCCCCCCCCCCCCCCCCCCCACCCCCCCCCCCACCCCCGCCGCCCCCAC	GC	0	3512	0	0	.	0	1	325	0	0.00306749	.	999	0	262	0	0	.	0
chr2_152619557_CTCCTCCACCTCCTCCT_C	-	chr2:152619558-152619573	ENSG00000157827	ENST00000288670	FMNL2	frameshift_variant	HIGH	.	C	CTCCTCCACCTCCTCCT	2	3504	3	0.000570451	.	999	0	326	0	0	.	0	0	262	0	0	.	0
chr2_152629891_C_T	-	chr2:152629891	ENSG00000157827	ENST00000288670	FMNL2	stop_gained	HIGH	.	T	C	1	3511	0	0.000284738	.	999	0	326	0	0	.	0	0	262	0	0	.	0
chr2_152718721_CAG_C	rs762652754	chr2:152718722-152718723	ENSG00000177917	ENST00000326446	ARL6IP6	frameshift_variant	HIGH	.	C	CAG	1	3511	0	0.000284738	1.47e-05	19.3699	0	326	0	0	0	0	0	262	0	0	0	0
chr2_153208061_ATTTTTTTTTTTTTTTTTTTAAAAGGACATGAGGATGATTTATTTGGCAGTCAGATCTTAAGAGGGCAGCAGAACTAGCAAATGGCCAACCCTGAGCCCAAATG_A_m	rs70977588	chr2:153208062-153208164	ENSG00000226338	ENST00000443733	.	transcript_ablation	HIGH	.	A	ATTTTTTTTTTTTTTTTTTTAAAAGGACATGAGGATGATTTATTTGGCAGTCAGATCTTAAGAGGGCAGCAGAACTAGCAAATGGCCAACCCTGAGCCCAAATG	3043	469	0	0.866458	0.868	0.998223	303	23	0	0.929448	0.9273	1.00232	239	23	0	0.912214	0.8484	1.07522
chr2_153208061_ATTTTTTTTTTTTTTTTTTTAAAAGGACATGAGGATGATTTATTTGGCAGTCAGATCTTAAGAGGGCAGCAGAACTAGCAAATGGCCAACCCTGAGCCCAAATG_ATTTTTTTTTTTTAAAAGGACATGAGGATGATTTATTTGGCAGTCAGATCTTAAGAGGGCAGCAGAACTAGCAAATGGCCAACCCTGAGCCCAAATG_m	rs370452242	chr2:153208062-153208164	ENSG00000226338	ENST00000443733	.	transcript_ablation	HIGH	.	ATTTTTTTTTTTTAAAAGGACATGAGGATGATTTATTTGGCAGTCAGATCTTAAGAGGGCAGCAGAACTAGCAAATGGCCAACCCTGAGCCCAAATG	ATTTTTTTTTTTTTTTTTTTAAAAGGACATGAGGATGATTTATTTGGCAGTCAGATCTTAAGAGGGCAGCAGAACTAGCAAATGGCCAACCCTGAGCCCAAATG	5	3507	0	0.00142369	0.0001183	12.0346	0	326	0	0	0	0	0	262	0	0	0	0
chr2_153208061_ATTTTTTTTTTTTTTTTTTTAAAAGGACATGAGGATGATTTATTTGGCAGTCAGATCTTAAGAGGGCAGCAGAACTAGCAAATGGCCAACCCTGAGCCCAAATG_ATTTTTTTTTTTTTTTTTTAAAAGGACATGAGGATGATTTATTTGGCAGTCAGATCTTAAGAGGGCAGCAGAACTAGCAAATGGCCAACCCTGAGCCCAAATG_m	rs370452242	chr2:153208062-153208164	ENSG00000226338	ENST00000443733	.	transcript_ablation	HIGH	.	ATTTTTTTTTTTTTTTTTTAAAAGGACATGAGGATGATTTATTTGGCAGTCAGATCTTAAGAGGGCAGCAGAACTAGCAAATGGCCAACCCTGAGCCCAAATG	ATTTTTTTTTTTTTTTTTTTAAAAGGACATGAGGATGATTTATTTGGCAGTCAGATCTTAAGAGGGCAGCAGAACTAGCAAATGGCCAACCCTGAGCCCAAATG	25	3487	0	0.00711845	0.006778	1.05023	0	326	0	0	0.002432	0	0	262	0	0	0	0
chr2_156496129_CTT_C	-	chr2:156496130-156496131	ENSG00000115159	ENST00000438166	GPD2	frameshift_variant	HIGH	.	C	CTT	1	3511	0	0.000284738	.	999	0	326	0	0	.	0	0	262	0	0	.	0
chr2_156579122_GA_G	rs552388605	chr2:156579123	ENSG00000115159	ENST00000438166	GPD2	frameshift_variant	HIGH	.	G	GA	5	3507	0	0.00142369	0.001147	1.24123	0	326	0	0	0.0002416	0	0	262	0	0	0	0
chr2_156788776_G_A	-	chr2:156788776	ENSG00000287048	ENST00000665531	.	splice_donor_variant,non_coding_transcript_variant	HIGH	.	A	G	1	3511	0	0.000284738	.	999	0	326	0	0	.	0	0	262	0	0	.	0
chr2_156803448_G_T	rs112923794	chr2:156803448	ENSG00000286889	ENST00000670545	.	splice_donor_variant,non_coding_transcript_variant	HIGH	.	T	G	0	3512	0	0	0.0001764	0	11	315	0	0.0337423	0.0247	1.36609	3	259	0	0.0114504	0.003165	3.61781
chr2_157040201_G_A	rs142287232	chr2:157040201	ENSG00000286530	ENST00000653962	.	splice_donor_variant,non_coding_transcript_variant	HIGH	.	A	G	15	3497	0	0.00427107	0.005174	0.825487	1	325	0	0.00306749	0.0006518	4.70618	1	261	0	0.00381679	0.003165	1.20594
chr2_157047090_G_A	rs952357293	chr2:157047090	ENSG00000286530	ENST00000653962	.	splice_donor_variant,non_coding_transcript_variant	HIGH	.	A	G	1	3509	1	0.0002849	5.88e-05	4.84524	0	326	0	0	0	0	0	262	0	0	0	0
chr2_157258776_C_T	rs745510377	chr2:157258776	ENSG00000136542	ENST00000259056	GALNT5	stop_gained	HIGH	.	T	C	1	3511	0	0.000284738	2.94e-05	9.68497	0	326	0	0	0	0	0	262	0	0	0	0
chr2_157259116_CAA_C	-	chr2:157259117-157259118	ENSG00000136542	ENST00000259056	GALNT5	frameshift_variant	HIGH	.	C	CAA	0	3512	0	0	.	0	0	326	0	0	.	0	1	261	0	0.00381679	.	999
chr2_157259202_CAT_C	rs1419997206	chr2:157259203-157259204	ENSG00000136542	ENST00000259056	GALNT5	frameshift_variant	HIGH	.	C	CAT	0	3512	0	0	2.94e-05	0	0	326	0	0	0	0	2	260	0	0.00763359	0	999
chr2_157296397_C_A	-	chr2:157296397	ENSG00000136542	ENST00000259056	GALNT5	stop_gained	HIGH	.	A	C	0	3512	0	0	.	0	1	325	0	0.00306749	.	999	0	262	0	0	.	0
chr2_157300910_C_T	rs187784514,COSV52039190	chr2:157300910	ENSG00000136542	ENST00000259056	GALNT5	stop_gained	HIGH	.	T	C	1	3511	0	0.000284738	0.0005586	0.509735	0	326	0	0	4.83e-05	0	0	262	0	0	0	0
chr2_157321329_A_AT	-	chr2:157321329-157321330	ENSG00000136541	ENST00000410096	ERMN	frameshift_variant	HIGH	.	AT	A	1	3511	0	0.000284738	.	999	0	326	0	0	.	0	0	262	0	0	.	0
chr2_157487331_C_A	rs112785285	chr2:157487331	ENSG00000115165	ENST00000435117	CYTIP	splice_donor_variant	HIGH	.	A	C	85	3427	0	0.0242027	0.01329	1.82112	0	326	0	0	0.002438	0	0	262	0	0	0.003165	0
chr2_158220677_G_A	rs374944002	chr2:158220677	ENSG00000153237	ENST00000283233	CCDC148	stop_gained	HIGH	.	A	G	2	3510	0	0.000569476	4.42e-05	12.8841	0	326	0	0	2.42e-05	0	0	262	0	0	0	0
chr2_158250828_T_A	-	chr2:158250828	ENSG00000153237	ENST00000283233	CCDC148	stop_gained	HIGH	.	A	T	2	3506	2	0.000570125	.	999	0	326	0	0	.	0	0	262	0	0	.	0
chr2_158631939_C_G	-	chr2:158631939	ENSG00000144283	ENST00000389759	PKP4	stop_gained,splice_region_variant	HIGH	.	G	C	0	3512	0	0	.	0	0	326	0	0	.	0	1	261	0	0.00381679	.	999
chr2_158804293_G_T	rs202072864,COSV100007403	chr2:158804293	ENSG00000163331	ENST00000309950	DAPL1	stop_gained	HIGH	.	T	G	0	3512	0	0	0.0001323	0	0	326	0	0	0	0	1	261	0	0.00381679	0.009494	0.402022
chr2_158815810_C_T	rs138143887,COSV100007320	chr2:158815810	ENSG00000163331	ENST00000309950	DAPL1	stop_gained	HIGH	.	T	C	17	3495	0	0.00484055	0.006085	0.795488	1	325	0	0.00306749	0.001135	2.70263	3	259	0	0.0114504	0.003165	3.61781
chr2_159405115_C_T	-	chr2:159405115	ENSG00000123636	ENST00000392783	BAZ2B	splice_acceptor_variant	HIGH	.	T	C	2	3510	0	0.000569476	.	999	0	326	0	0	.	0	0	262	0	0	.	0
chr2_159714599_G_A	rs13031998	chr2:159714599	ENSG00000136536	ENST00000409175	MARCHF7	splice_donor_variant	HIGH	.	A	G	246	3266	0	0.0700456	0.07224	0.969623	22	304	0	0.0674847	0.04925	1.37025	31	231	0	0.118321	0.1741	0.679613
chr2_159729023_A_G	rs759777902	chr2:159729023	ENSG00000136536	ENST00000409175	MARCHF7	start_lost	HIGH	.	G	A	2	3508	1	0.000569801	0	999	0	326	0	0	0	0	0	262	0	0	0	0
chr2_159748234_AC_A	-	chr2:159748235	ENSG00000136536	ENST00000409175	MARCHF7	frameshift_variant	HIGH	.	A	AC	1	3511	0	0.000284738	.	999	0	326	0	0	.	0	0	262	0	0	.	0
chr2_159771908_AT_A	rs1388122328	chr2:159771909	ENSG00000241399	ENST00000259053	CD302	frameshift_variant	HIGH	.	A	AT	0	3512	0	0	0	0	1	325	0	0.00306749	7.24e-05	42.3686	0	262	0	0	0	0
chr2_159771940_CTG_C	rs558991504	chr2:159771941-159771942	ENSG00000241399	ENST00000259053	CD302	frameshift_variant	HIGH	.	C	CTG	0	3512	0	0	5.88e-05	0	3	323	0	0.00920245	0.004175	2.20418	0	262	0	0	0	0
chr2_159807141_C_T	-	chr2:159807141	ENSG00000054219	ENST00000263636	LY75	splice_acceptor_variant	HIGH	.	T	C	1	3509	1	0.0002849	.	999	0	326	0	0	.	0	0	262	0	0	.	0
chr2_159817033_C_G	rs760074021	chr2:159817033	ENSG00000054219	ENST00000263636	LY75	splice_acceptor_variant	HIGH	.	G	C	1	3511	0	0.000284738	1.47e-05	19.3699	0	326	0	0	0	0	0	262	0	0	0	0
chr2_159850437_TGA_T	rs747342318	chr2:159850438-159850439	ENSG00000054219	ENST00000263636	LY75	frameshift_variant	HIGH	.	T	TGA	2	3508	1	0.000569801	1.47e-05	38.762	0	326	0	0	0	0	0	262	0	0	0	0
chr2_159858447_C_T	rs114821641,COSV104557784	chr2:159858447	ENSG00000054219	ENST00000263636	LY75	stop_gained	HIGH	.	T	C	11	3501	0	0.00313212	0.002234	1.40202	0	326	0	0	0.0005551	0	0	262	0	0	0	0
chr2_159864896_AC_A	rs755902185,COSV99717019	chr2:159864897	ENSG00000054219	ENST00000263636	LY75	frameshift_variant	HIGH	.	A	AC	1	3505	3	0.000285225	0.0004706	0.606088	0	326	0	0	2.41e-05	0	0	262	0	0	0	0
chr2_159872542_G_A	rs778067734	chr2:159872542	ENSG00000054219	ENST00000263636	LY75	stop_gained	HIGH	.	A	G	1	3507	2	0.000285063	1.47e-05	19.392	0	326	0	0	2.41e-05	0	0	262	0	0	0	0
chr2_159941876_CA_C	rs774690617	chr2:159941877	ENSG00000153246	ENST00000283243	PLA2R1	frameshift_variant	HIGH	.	C	CA	0	3512	0	0	0.0004263	0	0	326	0	0	7.25e-05	0	0	262	0	0	0	0
chr2_159947418_C_T	rs181959329,CS139619	chr2:159947418	ENSG00000153246	ENST00000283243	PLA2R1	splice_donor_variant	HIGH	.	T	C	4	3508	0	0.00113895	0.0001176	9.68497	0	326	0	0	2.41e-05	0	2	260	0	0.00763359	0.006329	1.20613
chr2_159947481_CTG_C	-	chr2:159947482-159947483	ENSG00000153246	ENST00000283243	PLA2R1	stop_gained,frameshift_variant	HIGH	.	C	CTG	1	3511	0	0.000284738	.	999	0	326	0	0	.	0	0	262	0	0	.	0
chr2_159949648_G_T	rs145340460	chr2:159949648	ENSG00000153246	ENST00000283243	PLA2R1	stop_gained	HIGH	.	T	G	1	3511	0	0.000284738	8.82e-05	3.22832	0	326	0	0	0.0004103	0	0	262	0	0	0	0
chr2_159955211_C_A	rs1197294546	chr2:159955211	ENSG00000153246	ENST00000283243	PLA2R1	stop_gained	HIGH	.	A	C	4	3508	0	0.00113895	.	999	0	326	0	0	.	0	0	262	0	0	.	0
chr2_159969360_CT_C	rs1329711140	chr2:159969361	ENSG00000153246	ENST00000283243	PLA2R1	splice_acceptor_variant	HIGH	.	C	CT	1	3511	0	0.000284738	.	999	0	326	0	0	.	0	0	262	0	0	.	0
chr2_159976227_T_C	rs75913551	chr2:159976227	ENSG00000153246	ENST00000283243	PLA2R1	splice_acceptor_variant	HIGH	.	C	T	0	3512	0	0	0	0	5	321	0	0.0153374	0.01348	1.13779	0	262	0	0	0.003165	0
chr2_159987195_CA_C	rs751682825	chr2:159987196	ENSG00000153246	ENST00000283243	PLA2R1	frameshift_variant	HIGH	.	C	CA	1	3511	0	0.000284738	8.82e-05	3.22832	0	326	0	0	2.41e-05	0	0	262	0	0	0	0
chr2_159987235_GC_G	rs200401364,COSV51780830	chr2:159987236	ENSG00000153246	ENST00000283243	PLA2R1	frameshift_variant	HIGH	.	G	GC	7	3505	0	0.00199317	0.001102	1.80868	26	300	0	0.0797546	0.09002	0.885965	8	254	0	0.0305344	0.01266	2.41188
chr2_160033042_CAA_C	-	chr2:160033043-160033044	ENSG00000153246	ENST00000283243	PLA2R1	frameshift_variant	HIGH	.	C	CAA	0	3512	0	0	.	0	0	326	0	0	.	0	1	261	0	0.00381679	.	999
chr2_160062292_CA_C	COSV106054767	chr2:160062293	ENSG00000153246	ENST00000283243	PLA2R1	splice_donor_variant	HIGH	.	C	CA	2	3510	0	0.000569476	.	999	0	326	0	0	.	0	0	262	0	0	.	0
chr2_160107702_G_A	rs199651918	chr2:160107702	ENSG00000115221	ENST00000283249	ITGB6	stop_gained	HIGH	.	A	G	0	3512	0	0	0	0	0	326	0	0	0	0	1	261	0	0.00381679	0	999
chr2_160137438_G_T	rs139038668,COSV51799316	chr2:160137438	ENSG00000115221	ENST00000283249	ITGB6	stop_gained	HIGH	.	T	G	10	3502	0	0.00284738	1.47e-05	193.699	0	326	0	0	0	0	0	262	0	0	0	0
chr2_161804562_G_T	-	chr2:161804562	ENSG00000144290	ENST00000446997	SLC4A10	stop_gained	HIGH	.	T	G	0	3508	2	0	.	0	0	326	0	0	.	0	1	261	0	0.00381679	.	999
chr2_162008602_A_T	rs201024370,COSV62107037,COSV62109319	chr2:162008602	ENSG00000197635	ENST00000360534	DPP4	stop_gained	HIGH	.	T	A	1	3505	3	0.000285225	0.0002205	1.29354	0	326	0	0	0.0001933	0	0	262	0	0	0	0
chr2_162019221_A_C	-	chr2:162019221	ENSG00000197635	ENST00000360534	DPP4	splice_donor_variant	HIGH	.	C	A	1	3511	0	0.000284738	.	999	0	326	0	0	.	0	0	262	0	0	.	0
chr2_162047503_T_C	rs116302758,CS134263	chr2:162047503	ENSG00000197635	ENST00000360534	DPP4	splice_acceptor_variant	HIGH	.	C	T	121	3391	0	0.0344533	0.03922	0.878463	2	324	0	0.00613497	0.006488	0.945587	0	262	0	0	0.006329	0
chr2_162162988_A_C	-	chr2:162162988	ENSG00000236841	ENST00000418968	.	splice_acceptor_variant,non_coding_transcript_variant	HIGH	.	C	A	0	3512	0	0	.	0	0	326	0	0	.	0	1	261	0	0.00381679	.	999
chr2_162203071_G_T	COSV99502623	chr2:162203071	ENSG00000078098	ENST00000188790	FAP	stop_gained	HIGH	.	T	G	0	3506	3	0	.	0	1	325	0	0.00306749	.	999	0	262	0	0	.	0
chr2_162214067_A_C	-	chr2:162214067	ENSG00000078098	ENST00000188790	FAP	stop_gained	HIGH	.	C	A	1	3511	0	0.000284738	.	999	0	326	0	0	.	0	0	262	0	0	.	0
chr2_162268086_C_T	rs35732034,CS092023,COSV99079282	chr2:162268086	ENSG00000115267	ENST00000649979	IFIH1	splice_donor_variant	HIGH	pathogenic,benign,likely_benign	T	C	19	3491	1	0.0054131	0.008026	0.674446	0	326	0	0	0.00152	0	1	261	0	0.00381679	0.006329	0.603064
chr2_162273861_CAG_C	-	chr2:162273862-162273863	ENSG00000115267	ENST00000649979	IFIH1	frameshift_variant	HIGH	.	C	CAG	1	3505	3	0.000285225	.	999	0	326	0	0	.	0	0	262	0	0	.	0
chr2_162276947_C_T	rs748813106	chr2:162276947	ENSG00000115267	ENST00000649979	IFIH1	splice_acceptor_variant	HIGH	uncertain_significance	T	C	1	3509	1	0.0002849	8.82e-05	3.23016	0	326	0	0	0	0	0	262	0	0	0	0
chr2_162277422_TAA_T	rs774076578	chr2:162277423-162277424	ENSG00000115267	ENST00000649979	IFIH1	frameshift_variant	HIGH	uncertain_significance	T	TAA	1	3507	2	0.000285063	0.0001029	2.77029	0	326	0	0	0	0	0	262	0	0	0	0
chr2_162277442_CT_C	rs773033563	chr2:162277443	ENSG00000115267	ENST00000649979	IFIH1	frameshift_variant	HIGH	uncertain_significance,benign,likely_benign,pathogenic,risk_factor	C	CT	0	3508	2	0	5.88e-05	0	0	326	0	0	4.83e-05	0	1	261	0	0.00381679	0.003165	1.20594
chr2_162277580_C_A	rs35744605,CM091738	chr2:162277580	ENSG00000115267	ENST00000649979	IFIH1	stop_gained	HIGH	benign,uncertain_significance,likely_benign,benign/likely_benign	A	C	20	3490	1	0.00569801	0.006144	0.92741	0	326	0	0	0.001207	0	0	262	0	0	0	0
chr2_162278205_C_CT	rs553669430	chr2:162278205-162278206	ENSG00000115267	ENST00000649979	IFIH1	frameshift_variant,splice_region_variant	HIGH	uncertain_significance,benign	CT	C	0	3510	1	0	0.0001618	0	1	325	0	0.00306749	0.005928	0.517457	0	262	0	0	0	0
chr2_162279995_C_G	rs35337543,CS092022,COSV99719009	chr2:162279995	ENSG00000115267	ENST00000649979	IFIH1	splice_donor_variant	HIGH	risk_factor,likely_pathogenic,benign,conflicting_interpretations_of_pathogenicity	G	C	83	3417	6	0.0237143	0.01097	2.16174	1	325	0	0.00306749	0.0028	1.09553	2	260	0	0.00763359	0.009494	0.804043
chr2_162282561_G_A	rs1285685926	chr2:162282561	ENSG00000115267	ENST00000649979	IFIH1	stop_gained	HIGH	.	A	G	2	3462	24	0.000577367	.	999	0	326	0	0	.	0	0	262	0	0	.	0
chr2_162288134_C_T	rs140125523	chr2:162288134	ENSG00000115267	ENST00000649979	IFIH1	splice_donor_variant	HIGH	uncertain_significance	T	C	1	3423	44	0.000292056	7.36e-05	3.96815	0	326	0	0	4.84e-05	0	0	258	2	0	0	0
chr2_162288215_C_CA	-	chr2:162288215-162288216	ENSG00000115267	ENST00000649979	IFIH1	frameshift_variant	HIGH	.	CA	C	0	3412	50	0	.	0	0	322	2	0	.	0	1	259	1	0.00384615	.	999
chr2_162356797_G_T	-	chr2:162356797	ENSG00000115271	ENST00000437150	GCA	stop_gained	HIGH	.	T	G	1	3505	3	0.000285225	.	999	0	326	0	0	.	0	0	262	0	0	.	0
chr2_162359145_C_T	rs141572054	chr2:162359145	ENSG00000115271	ENST00000437150	GCA	stop_gained	HIGH	.	T	C	15	3453	22	0.00432526	0.001883	2.297	0	326	0	0	0.0004114	0	0	262	0	0	0	0
chr2_162384940_C_A	COSV59791357,COSV59806525	chr2:162384940	ENSG00000184611	ENST00000332142	KCNH7	splice_acceptor_variant	HIGH	.	A	C	1	3475	18	0.000287687	.	999	0	326	0	0	.	0	0	260	1	0	.	0
chr2_162394467_G_A	-	chr2:162394467	ENSG00000184611	ENST00000332142	KCNH7	stop_gained	HIGH	.	A	G	2	3422	44	0.000584112	.	999	0	324	1	0	.	0	0	260	1	0	.	0
chr2_162396895_T_A	-	chr2:162396895	ENSG00000184611	ENST00000332142	KCNH7	stop_gained	HIGH	.	A	T	2	3400	55	0.000587889	.	999	0	320	3	0	.	0	0	260	1	0	.	0
chr2_162400305_GTGGTTTTGAA_G	-	chr2:162400306-162400315	ENSG00000184611	ENST00000332142	KCNH7	frameshift_variant	HIGH	.	G	GTGGTTTTGAA	1	3399	56	0.000294118	.	999	0	318	4	0	.	0	0	254	4	0	.	0
chr2_162400316_CTTCATTG_C	-	chr2:162400317-162400323	ENSG00000184611	ENST00000332142	KCNH7	frameshift_variant	HIGH	.	C	CTTCATTG	1	3403	54	0.000293772	.	999	0	320	3	0	.	0	0	254	4	0	.	0
chr2_162400327_AAG_A	-	chr2:162400328-162400329	ENSG00000184611	ENST00000332142	KCNH7	frameshift_variant	HIGH	.	A	AAG	1	3407	52	0.000293427	.	999	0	320	3	0	.	0	0	254	4	0	.	0
chr2_162400332_CT_C	-	chr2:162400333	ENSG00000184611	ENST00000332142	KCNH7	frameshift_variant	HIGH	.	C	CT	1	3403	54	0.000293772	.	999	0	320	3	0	.	0	0	254	4	0	.	0
chr2_162400340_ACCTT_A	-	chr2:162400341-162400344	ENSG00000184611	ENST00000332142	KCNH7	frameshift_variant	HIGH	.	A	ACCTT	1	3403	54	0.000293772	.	999	0	320	3	0	.	0	0	254	4	0	.	0
chr2_162423413_GGA_G	-	chr2:162423414-162423415	ENSG00000184611	ENST00000332142	KCNH7	frameshift_variant	HIGH	.	G	GGA	1	3509	1	0.0002849	.	999	0	326	0	0	.	0	0	262	0	0	.	0
chr2_162517953_GCT_G	-	chr2:162517954-162517955	ENSG00000184611	ENST00000332142	KCNH7	frameshift_variant	HIGH	.	G	GCT	1	3365	73	0.000297089	.	999	0	316	5	0	.	0	0	254	4	0	.	0
chr2_163869254_T_C	rs914366850	chr2:163869254	ENSG00000237844	ENST00000429636	.	splice_acceptor_variant,non_coding_transcript_variant	HIGH	.	C	T	1	3509	1	0.0002849	.	999	0	326	0	0	.	0	0	262	0	0	.	0
chr2_164250719_C_T	rs72877700	chr2:164250719	ENSG00000237844	ENST00000429636	.	splice_donor_variant,non_coding_transcript_variant	HIGH	.	T	C	189	3307	8	0.0540618	0.05365	1.00768	1	325	0	0.00306749	0.01062	0.28884	2	260	0	0.00763359	0.006329	1.20613
chr2_164621309_T_C	rs1399867599	chr2:164621309	ENSG00000115290	ENST00000263915	GRB14	start_lost	HIGH	.	C	T	1	3511	0	0.000284738	.	999	0	326	0	0	.	0	0	262	0	0	.	0
chr2_164694785_CA_CAA	rs374805044	chr2:164694786	ENSG00000082438	ENST00000652658	COBLL1	frameshift_variant	HIGH	.	CAA	CA	0	3504	4	0	2.97e-05	0	1	325	0	0.00306749	9.82e-05	31.2371	0	262	0	0	0	0
chr2_164898438_C_A	COSV58053392	chr2:164898438	ENSG00000169507	ENST00000685975	SLC38A11	stop_lost	HIGH	.	A	C	1	3507	2	0.000285063	.	999	0	326	0	0	.	0	0	262	0	0	.	0
chr2_164911737_C_A	-	chr2:164911737	ENSG00000169507	ENST00000685975	SLC38A11	stop_gained	HIGH	.	A	C	1	3493	9	0.000286205	.	999	0	326	0	0	.	0	0	262	0	0	.	0
chr2_165095525_G_A	COSV51817758	chr2:165095525	ENSG00000153253	ENST00000283254	SCN3A	stop_gained	HIGH	.	A	G	2	3504	3	0.000570451	.	999	0	326	0	0	.	0	0	262	0	0	.	0
chr2_165140688_G_T	-	chr2:165140688	ENSG00000153253	ENST00000283254	SCN3A	stop_gained	HIGH	.	T	G	0	3512	0	0	.	0	0	326	0	0	.	0	1	261	0	0.00381679	.	999
chr2_165754927_C_T	rs375879489,CS041534	chr2:165754927	ENSG00000115339	ENST00000392701	GALNT3	splice_donor_5th_base_variant,intron_variant	LOW	pathogenic	T	C	0	3512	0	0	0	0	1	325	0	0.003067	0.0002173	14.1141	0	262	0	0	0	0
chr2_165761993_TCTGA_T	rs774681591	chr2:165761994-165761997	ENSG00000115339	ENST00000392701	GALNT3	frameshift_variant	HIGH	.	T	TCTGA	2	3510	0	0.000569476	4.41e-05	12.9133	0	326	0	0	2.41e-05	0	0	262	0	0	0	0
chr2_165770217_G_A	rs137853086,CM041346,COSV67061572	chr2:165770217	ENSG00000115339	ENST00000392701	GALNT3	stop_gained	HIGH	pathogenic	A	G	1	3511	0	0.000284738	0	999	0	326	0	0	0.0006764	0	0	262	0	0	0	0
chr2_165770685_G_A	rs376963628	chr2:165770685	ENSG00000115339	ENST00000392701	GALNT3	stop_gained	HIGH	pathogenic	A	G	0	3512	0	0	1.47e-05	0	1	325	0	0.00306749	0.0009179	3.34185	0	262	0	0	0	0
chr2_165941186_T_C	rs773580610	chr2:165941186	ENSG00000123607	ENST00000243344	TTC21B	splice_acceptor_variant	HIGH	likely_pathogenic	C	T	2	3508	1	0.000569801	2.94e-05	19.381	0	326	0	0	0	0	0	262	0	0	0	0
chr2_166012164_CCA_C	-	chr2:166012165-166012166	ENSG00000144285	ENST00000674923	SCN1A	stop_gained,frameshift_variant	HIGH	.	C	CCA	1	3427	42	0.000291715	.	999	0	326	0	0	.	0	0	260	1	0	.	0
chr2_166042416_G_GGTTGTTCCCTGTAAAAAAAAATGCTAAT	rs1288412817	chr2:166042416-166042417	ENSG00000144285	ENST00000674923	SCN1A	frameshift_variant	HIGH	uncertain_significance	GGTTGTTCCCTGTAAAAAAAAATGCTAAT	G	3	3509	0	0.000854214	.	999	0	326	0	0	.	0	0	262	0	0	.	0
chr2_166272466_TC_T	COSV105146430	chr2:166272467	ENSG00000169432	ENST00000642356	SCN9A	frameshift_variant	HIGH	.	T	TC	2	3510	0	0.000569476	.	999	0	326	0	0	.	0	0	262	0	0	.	0
chr2_166384191_G_C	-	chr2:166384191	ENSG00000236107	ENST00000651013	SCN1A-AS1	splice_acceptor_variant,non_coding_transcript_variant	HIGH	.	C	G	1	3511	0	0.000284738	.	999	0	326	0	0	.	0	0	262	0	0	.	0
chr2_166405756_C_CA	-	chr2:166405756-166405757	ENSG00000136546	ENST00000643258	SCN7A	frameshift_variant	HIGH	.	CA	C	1	3463	24	0.000288684	.	999	0	326	0	0	.	0	0	260	1	0	.	0
chr2_166406242_TAACTTGA_T	-	chr2:166406243-166406249	ENSG00000136546	ENST00000643258	SCN7A	frameshift_variant	HIGH	.	T	TAACTTGA	1	3467	22	0.000288351	.	999	0	324	1	0	.	0	0	260	1	0	.	0
chr2_166406258_G_GATTT	-	chr2:166406258-166406259	ENSG00000136546	ENST00000643258	SCN7A	frameshift_variant	HIGH	.	GATTT	G	1	3467	22	0.000288351	.	999	0	324	1	0	.	0	0	260	1	0	.	0
chr2_166406271_G_GT	-	chr2:166406271-166406272	ENSG00000136546	ENST00000643258	SCN7A	frameshift_variant	HIGH	.	GT	G	1	3467	22	0.000288351	.	999	0	324	1	0	.	0	0	260	1	0	.	0
chr2_166406273_A_ATATCC	-	chr2:166406273-166406274	ENSG00000136546	ENST00000643258	SCN7A	frameshift_variant	HIGH	.	ATATCC	A	1	3469	21	0.000288184	.	999	0	324	1	0	.	0	0	260	1	0	.	0
chr2_166406278_AG_A	-	chr2:166406279	ENSG00000136546	ENST00000643258	SCN7A	frameshift_variant	HIGH	.	A	AG	1	3475	18	0.000287687	.	999	0	324	1	0	.	0	0	260	1	0	.	0
chr2_166406282_A_ATGGCT	-	chr2:166406282-166406283	ENSG00000136546	ENST00000643258	SCN7A	frameshift_variant	HIGH	.	ATGGCT	A	1	3475	18	0.000287687	.	999	0	324	1	0	.	0	0	260	1	0	.	0
chr2_166406285_C_T	rs906025368	chr2:166406285	ENSG00000136546	ENST00000643258	SCN7A	stop_gained	HIGH	.	T	C	1	3475	18	0.000287687	0	999	0	324	1	0	0	0	0	260	1	0	0	0
chr2_166409937_T_C	rs62622799,COSV99081463	chr2:166409937	ENSG00000136546	ENST00000643258	SCN7A	splice_acceptor_variant	HIGH	.	C	T	39	3449	12	0.0111812	0.0154	0.726051	0	326	0	0	0.003114	0	0	260	1	0	0.003165	0
chr2_166410243_G_A	-	chr2:166410243	ENSG00000136546	ENST00000643258	SCN7A	stop_gained	HIGH	.	A	G	1	3497	7	0.000285878	.	999	0	326	0	0	.	0	0	262	0	0	.	0
chr2_166413122_C_T	-	chr2:166413122	ENSG00000136546	ENST00000643258	SCN7A	splice_acceptor_variant	HIGH	.	T	C	0	3510	1	0	.	0	0	326	0	0	.	0	0	262	0	0	.	0
chr2_166423411_C_CAA	rs1559094871	chr2:166423411-166423412	ENSG00000136546	ENST00000643258	SCN7A	frameshift_variant	HIGH	.	CAA	C	4	3504	2	0.00114025	2.94e-05	38.784	0	326	0	0	2.42e-05	0	0	262	0	0	0	0
chr2_166423412_C_CAT_m	-	chr2:166423412-166423413	ENSG00000136546	ENST00000643258	SCN7A	frameshift_variant	HIGH	.	CAT	C	1	3505	3	0.000285225	.	999	0	326	0	0	.	0	0	262	0	0	.	0
chr2_166427907_C_A	COSV69274529	chr2:166427907	ENSG00000136546	ENST00000643258	SCN7A	stop_gained	HIGH	.	A	C	1	3483	14	0.000287026	.	999	0	326	0	0	.	0	0	258	2	0	.	0
chr2_166432506_G_A	rs771210059,COSV69273662	chr2:166432506	ENSG00000136546	ENST00000643258	SCN7A	stop_gained	HIGH	.	A	G	4	3492	8	0.00114416	4.41e-05	25.9448	0	326	0	0	0	0	0	262	0	0	0	0
chr2_166477462_CA_C	rs761314552	chr2:166477463	ENSG00000136546	ENST00000643258	SCN7A	frameshift_variant,splice_region_variant	HIGH	.	C	CA	0	3508	2	0	5.89e-05	0	0	326	0	0	0	0	0	262	0	0	0	0
chr2_167240727_CAAGAAACTGGT_C	rs777151723	chr2:167240728-167240738	ENSG00000163092	ENST00000409195	XIRP2	splice_donor_variant,coding_sequence_variant	HIGH	.	C	CAAGAAACTGGT	4	3508	0	0.00113895	2.94e-05	38.7399	0	326	0	0	0	0	0	262	0	0	0	0
chr2_167243580_A_T	-	chr2:167243580	ENSG00000163092	ENST00000409195	XIRP2	stop_gained	HIGH	.	T	A	0	3506	3	0	.	0	1	325	0	0.00306749	.	999	0	262	0	0	.	0
chr2_167244680_G_A	rs760774320	chr2:167244680	ENSG00000163092	ENST00000409195	XIRP2	stop_gained	HIGH	.	A	G	0	3492	10	0	1.47e-05	0	0	326	0	0	0	0	1	261	0	0.00381679	0	999
chr2_167245434_C_T	rs199938643,COSV54705221	chr2:167245434	ENSG00000163092	ENST00000409195	XIRP2	stop_gained	HIGH	.	T	C	0	3492	10	0	1.47e-05	0	2	324	0	0.00613497	0.002541	2.41439	0	262	0	0	0	0
chr2_167245686_A_T	-	chr2:167245686	ENSG00000163092	ENST00000409195	XIRP2	stop_gained	HIGH	.	T	A	1	3483	14	0.000287026	.	999	0	326	0	0	.	0	0	262	0	0	.	0
chr2_167245701_C_T	rs200163924,COSV54694880	chr2:167245701	ENSG00000163092	ENST00000409195	XIRP2	stop_gained	HIGH	.	T	C	1	3485	13	0.000286862	0.0002796	1.02597	0	326	0	0	0	0	1	261	0	0.00381679	0.003165	1.20594
chr2_167245867_G_A	rs1292589694	chr2:167245867	ENSG00000163092	ENST00000409195	XIRP2	stop_gained	HIGH	.	A	G	1	3481	15	0.000287191	1.47e-05	19.5368	0	326	0	0	0	0	0	262	0	0	0	0
chr2_167246272_AAG_A	-	chr2:167246273-167246274	ENSG00000163092	ENST00000409195	XIRP2	frameshift_variant	HIGH	.	A	AAG	2	3478	16	0.000574713	.	999	0	326	0	0	.	0	0	260	1	0	.	0
chr2_167246974_A_AC	-	chr2:167246974-167246975	ENSG00000163092	ENST00000409195	XIRP2	frameshift_variant	HIGH	.	AC	A	1	3475	18	0.000287687	.	999	0	326	0	0	.	0	0	262	0	0	.	0
chr2_167247685_C_CT	-	chr2:167247685-167247686	ENSG00000163092	ENST00000409195	XIRP2	frameshift_variant	HIGH	.	CT	C	1	3439	36	0.000290698	.	999	0	326	0	0	.	0	0	260	1	0	.	0
chr2_167249122_ATC_A	-	chr2:167249123-167249124	ENSG00000163092	ENST00000409195	XIRP2	frameshift_variant	HIGH	.	A	ATC	0	3464	24	0	.	0	0	326	0	0	.	0	1	257	2	0.00387597	.	999
chr2_167249193_A_ACTGTGTG	-	chr2:167249193-167249194	ENSG00000163092	ENST00000409195	XIRP2	frameshift_variant	HIGH	.	ACTGTGTG	A	2	3456	27	0.000578369	.	999	0	326	0	0	.	0	0	258	2	0	.	0
chr2_167249627_AAAACAATATCTGAAAACCAAGAAAACTGAAGCAAGCACTGAATGTAGTCATAAGCAATCTCTGGCTGAAAGACATTATCAGTTACCTAAGAAGGAGAAAAGAGTGACAGTACAATTGCCTACAGAATCCATACAGAAGAACCAGGAAGATAAGCTCAAGATGGTTCCCAGGAAGCAAAGAGAATTTAGCGGATCTGACAGAGGGAAACTTCCAGGAAGTG_A	-	chr2:167249628-167249847	ENSG00000163092	ENST00000409195	XIRP2	frameshift_variant	HIGH	.	A	AAAACAATATCTGAAAACCAAGAAAACTGAAGCAAGCACTGAATGTAGTCATAAGCAATCTCTGGCTGAAAGACATTATCAGTTACCTAAGAAGGAGAAAAGAGTGACAGTACAATTGCCTACAGAATCCATACAGAAGAACCAGGAAGATAAGCTCAAGATGGTTCCCAGGAAGCAAAGAGAATTTAGCGGATCTGACAGAGGGAAACTTCCAGGAAGTG	1	3459	26	0.000289017	.	999	0	326	0	0	.	0	0	260	1	0	.	0
chr2_167249756_CATACAGAAGAACCAGGAAGATAAGCTCAAGA_C	-	chr2:167249757-167249787	ENSG00000163092	ENST00000409195	XIRP2	frameshift_variant	HIGH	.	C	CATACAGAAGAACCAGGAAGATAAGCTCAAGA	1	3443	34	0.00029036	.	999	0	324	1	0	.	0	0	260	1	0	.	0
chr2_167250015_C_T	rs201881932	chr2:167250015	ENSG00000163092	ENST00000409195	XIRP2	stop_gained	HIGH	.	T	C	2	3446	32	0.000580046	0	999	0	326	0	0	0	0	0	260	1	0	0	0
chr2_167250270_A_T	-	chr2:167250270	ENSG00000163092	ENST00000409195	XIRP2	stop_gained	HIGH	.	T	A	1	3439	36	0.000290698	.	999	0	324	1	0	.	0	0	256	3	0	.	0
chr2_167251030_A_AC	-	chr2:167251030-167251031	ENSG00000163092	ENST00000409195	XIRP2	frameshift_variant	HIGH	.	AC	A	0	3422	45	0	.	0	0	326	0	0	.	0	1	257	2	0.00387597	.	999
chr2_167251032_A_AGT	-	chr2:167251032-167251033	ENSG00000163092	ENST00000409195	XIRP2	frameshift_variant	HIGH	.	AGT	A	0	3422	45	0	.	0	0	326	0	0	.	0	1	257	2	0.00387597	.	999
chr2_167251359_G_T	COSV54680339	chr2:167251359	ENSG00000163092	ENST00000409195	XIRP2	stop_gained	HIGH	.	T	G	2	3430	40	0.000582751	.	999	0	324	1	0	.	0	0	254	4	0	.	0
chr2_167254166_G_A	-	chr2:167254166	ENSG00000163092	ENST00000409195	XIRP2	splice_donor_variant	HIGH	.	A	G	1	3383	64	0.000295508	.	999	0	322	2	0	.	0	0	252	5	0	.	0
chr2_167646967_G_T	rs977355786	chr2:167646967	ENSG00000172318	ENST00000392690	B3GALT1	splice_donor_variant	HIGH	.	T	G	3	3509	0	0.000854214	0.0004851	1.7609	0	326	0	0	4.83e-05	0	0	262	0	0	0	0
chr2_168871494_GGTCT_G	rs759062363	chr2:168871495-168871498	ENSG00000152253	ENST00000282074	SPC25	frameshift_variant	HIGH	.	G	GGTCT	1	3511	0	0.000284738	0.0001619	1.75873	0	326	0	0	0	0	0	262	0	0	0	0
chr2_168907858_C_T	rs146779637,CM093009,COSV56372872	chr2:168907858	ENSG00000152254	ENST00000375363	G6PC2	stop_gained	HIGH	uncertain_significance	T	C	6	3506	0	0.00170843	0.002764	0.6181	0	326	0	0	0.0005797	0	0	262	0	0	0	0
chr2_168932410_T_TG	-	chr2:168932410-168932411	ENSG00000073734	ENST00000650372	ABCB11	frameshift_variant	HIGH	.	TG	T	1	3511	0	0.000284738	.	999	0	326	0	0	.	0	0	262	0	0	.	0
chr2_168993709_A_T	-	chr2:168993709	ENSG00000073734	ENST00000650372	ABCB11	splice_donor_variant	HIGH	.	T	A	2	3460	25	0.000577701	.	999	0	326	0	0	.	0	0	256	3	0	.	0
chr2_169081674_C_G	rs150097264	chr2:169081674	ENSG00000073737	ENST00000674881	DHRS9	stop_gained	HIGH	.	G	C	2	3510	0	0.000569476	0.0002057	2.76848	0	326	0	0	0	0	0	262	0	0	0	0
chr2_169091878_G_GA	rs756920263	chr2:169091878-169091879	ENSG00000073737	ENST00000674881	DHRS9	frameshift_variant	HIGH	.	GA	G	1	3511	0	0.000284738	0.0001178	2.41713	0	326	0	0	4.85e-05	0	0	262	0	0	0	0
chr2_169095543_G_C	rs144812455	chr2:169095543	ENSG00000073737	ENST00000674881	DHRS9	splice_acceptor_variant	HIGH	.	C	G	1	3509	1	0.0002849	0.001972	0.144473	0	326	0	0	4.85e-05	0	0	262	0	0	0	0
chr2_169115536_C_T	rs544701655	chr2:169115536	ENSG00000235995	ENST00000430840	UBE2V1P6	splice_donor_variant,non_coding_transcript_variant	HIGH	.	T	C	0	3512	0	0	0.000294	0	0	326	0	0	4.83e-05	0	1	261	0	0.00381679	0	999
chr2_169140514_T_TG	rs80338754	chr2:169140514-169140515	ENSG00000081479	ENST00000649046	LRP2	frameshift_variant	HIGH	likely_pathogenic,pathogenic	TG	T	2	3510	0	0.000569476	5.89e-05	9.66852	0	326	0	0	7.27e-05	0	0	262	0	0	0	0
chr2_169530622_G_GT	rs566862006	chr2:169530622-169530623	ENSG00000138399	ENST00000453153	FASTKD1	frameshift_variant	HIGH	benign	GT	G	41	3471	0	0.0116743	0.01266	0.922137	0	326	0	0	0.001933	0	0	262	0	0	0	0
chr2_169530643_C_A	COSV52929413	chr2:169530643	ENSG00000138399	ENST00000453153	FASTKD1	stop_gained	HIGH	.	A	C	0	3512	0	0	.	0	0	326	0	0	.	0	1	261	0	0.00381679	.	999
chr2_169531376_G_C	rs34291832,COSV99070521	chr2:169531376	ENSG00000138399	ENST00000453153	FASTKD1	stop_gained	HIGH	benign	C	G	67	3445	0	0.0190774	0.01422	1.34159	2	324	0	0.00613497	0.00343	1.78862	0	262	0	0	0.003165	0
chr2_169538127_G_A	rs1461486470,COSV105940110	chr2:169538127	ENSG00000138399	ENST00000453153	FASTKD1	stop_gained	HIGH	.	A	G	0	3512	0	0	0	0	1	325	0	0.00306749	2.42e-05	126.756	0	262	0	0	0	0
chr2_169538142_CTG_C	rs777586503	chr2:169538143-169538144	ENSG00000138399	ENST00000453153	FASTKD1	splice_acceptor_variant,splice_polypyrimidine_tract_variant,intron_variant	HIGH	.	C	CTG	4	3508	0	0.00113895	4.41e-05	25.8266	0	326	0	0	0	0	0	262	0	0	0	0
chr2_169584491_G_A	rs2276611	chr2:169584491	ENSG00000138398	ENST00000260970	PPIG	splice_donor_variant	HIGH	.	A	G	491	3021	0	0.139806	0.1294	1.08042	57	269	0	0.174847	0.1748	1.00027	23	239	0	0.0877863	0.1234	0.711396
chr2_169645867_T_A	rs755508918	chr2:169645867	ENSG00000154479	ENST00000447353	CFAP210	stop_gained	HIGH	.	A	T	0	3510	1	0	0	0	1	325	0	0.00306749	0.000193	15.8937	0	262	0	0	0	0
chr2_169646089_ATTCT_A	rs771874954	chr2:169646090-169646093	ENSG00000154479	ENST00000447353	CFAP210	frameshift_variant	HIGH	.	A	ATTCT	0	3512	0	0	7.35e-05	0	0	326	0	0	2.41e-05	0	1	261	0	0.00381679	0	999
chr2_169694325_C_G	-	chr2:169694325	ENSG00000154479	ENST00000447353	CFAP210	start_lost	HIGH	.	G	C	1	3511	0	0.000284738	.	999	0	326	0	0	.	0	0	262	0	0	.	0
chr2_169767711_C_T	rs2114646	chr2:169767711	ENSG00000231550	ENST00000424937	PTCHD3P2	splice_donor_variant,non_coding_transcript_variant	HIGH	.	T	C	796	2716	0	0.226651	0.2176	1.0416	12	314	0	0.0368098	0.05472	0.672694	26	236	0	0.0992366	0.1656	0.599255
chr2_169776450_CA_CAA_m	rs150673586	chr2:169776451	ENSG00000213160	ENST00000448589	KLHL23	frameshift_variant	HIGH	.	CAA	CA	2179	1333	0	0.620444	0.6375	0.973246	167	159	0	0.51227	0.5173	0.990276	167	95	0	0.637405	0.6361	1.00205
chr2_169776450_CA_CAAA_m	rs150673586	chr2:169776451	ENSG00000213160	ENST00000448589	KLHL23	frameshift_variant	HIGH	.	CAAA	CA	1	3511	0	0.000284738	0.0002664	1.06884	0	326	0	0	0.001194	0	0	262	0	0	0.006329	0
chr2_170382046_T_G	rs758741158	chr2:170382046	ENSG00000071909	ENST00000408978	MYO3B	stop_gained	HIGH	.	G	T	2	3508	1	0.000569801	1.47e-05	38.762	0	326	0	0	0	0	0	262	0	0	0	0
chr2_170543929_T_TA	rs542869043	chr2:170543929-170543930	ENSG00000071909	ENST00000408978	MYO3B	frameshift_variant	HIGH	.	TA	T	0	3506	3	0	0	0	1	325	0	0.00306749	0.00205	1.49633	0	262	0	0	0	0
chr2_170716356_CG_C	COSV64623078	chr2:170716357	ENSG00000204335	ENST00000375281	SP5	frameshift_variant	HIGH	.	C	CG	1	3511	0	0.000284738	.	999	0	326	0	0	.	0	0	262	0	0	.	0
chr2_170716560_AC_A	rs1306492991	chr2:170716561	ENSG00000204335	ENST00000375281	SP5	frameshift_variant	HIGH	.	A	AC	1	3511	0	0.000284738	.	999	0	326	0	0	.	0	0	262	0	0	.	0
chr2_170770826_G_GCCGC	rs1379300909	chr2:170770826-170770827	ENSG00000204334	ENST00000697325	ERICH2	frameshift_variant	HIGH	.	GCCGC	G	18	3494	0	0.00512529	0.001745	2.93713	0	326	0	0	0.0006012	0	2	260	0	0.00763359	0	999
chr2_170770837_CGCCCCG_CCCCCG_m	rs1575399059	chr2:170770838-170770843	ENSG00000204334	ENST00000697325	ERICH2	frameshift_variant	HIGH	.	CCCCCG	CGCCCCG	8	3504	0	0.0022779	0.001667	1.36647	1	325	0	0.00306749	0.001559	1.9676	2	260	0	0.00763359	0	999
chr2_170770842_CG_C	rs1575399066	chr2:170770843	ENSG00000204334	ENST00000697325	ERICH2	frameshift_variant	HIGH	.	C	CG	7	3505	0	0.00199317	0.0009113	2.18717	0	326	0	0	0.0008349	0	2	260	0	0.00763359	0	999
chr2_170770850_CGGA_CA_m	-	chr2:170770851-170770853	ENSG00000204334	ENST00000697325	ERICH2	frameshift_variant	HIGH	.	CA	CGGA	6	3506	0	0.00170843	.	999	0	326	0	0	.	0	0	262	0	0	.	0
chr2_170770863_CAG_C	rs1575399137	chr2:170770864-170770865	ENSG00000204334	ENST00000697325	ERICH2	frameshift_variant	HIGH	.	C	CAG	1	3511	0	0.000284738	0.0001519	1.87451	0	326	0	0	0.0003278	0	0	262	0	0	0	0
chr2_170770975_G_GGGCCCCC_m	-	chr2:170770975-170770976	ENSG00000204334	ENST00000697325	ERICH2	frameshift_variant	HIGH	.	GGGCCCCC	G	1	3511	0	0.000284738	.	999	0	326	0	0	.	0	0	262	0	0	.	0
chr2_170771007_CGTCG_C	rs1479376538	chr2:170771008-170771011	ENSG00000204334	ENST00000697325	ERICH2	frameshift_variant	HIGH	.	C	CGTCG	1	3511	0	0.000284738	3e-05	9.49127	0	326	0	0	2.46e-05	0	0	262	0	0	0.003247	0
chr2_170771014_CAATT_C	rs1197124997	chr2:170771015-170771018	ENSG00000204334	ENST00000697325	ERICH2	frameshift_variant	HIGH	.	C	CAATT	1	3509	1	0.0002849	5.99e-05	4.75626	0	326	0	0	0.0001232	0	0	262	0	0	0	0
chr2_170853969_C_T	-	chr2:170853969	ENSG00000128683	ENST00000358196	GAD1	stop_gained	HIGH	.	T	C	1	3511	0	0.000284738	.	999	0	326	0	0	.	0	0	262	0	0	.	0
chr2_170956435_G_A	rs1475271091,COSV52202081	chr2:170956435	ENSG00000115806	ENST00000234160	GORASP2	splice_acceptor_variant	HIGH	.	A	G	1	3511	0	0.000284738	.	999	0	326	0	0	.	0	0	262	0	0	.	0
chr2_171324261_G_A	rs10205459	chr2:171324261	ENSG00000123600	ENST00000375258	METTL8	stop_gained	HIGH	.	A	G	0	3512	0	0	1.47e-05	0	3	323	0	0.00920245	0.006762	1.36091	1	261	0	0.00381679	0	999
chr2_171326140_C_CCTTGCATCCTTTGGAAACAAAGTATTAAAAAGATACCCAGTTT	rs757032027	chr2:171326140-171326141	ENSG00000123600	ENST00000375258	METTL8	frameshift_variant	HIGH	.	CCTTGCATCCTTTGGAAACAAAGTATTAAAAAGATACCCAGTTT	C	0	3512	0	0	2.94e-05	0	3	323	0	0.00920245	0.006698	1.37391	0	262	0	0	0.003165	0
chr2_171337474_AAC_A	rs765670002	chr2:171337475-171337476	ENSG00000123600	ENST00000375258	METTL8	frameshift_variant	HIGH	.	A	AAC	0	3512	0	0	0	0	0	326	0	0	0	0	1	261	0	0.00381679	0	999
chr2_171458394_T_G	rs751624341	chr2:171458394	ENSG00000115827	ENST00000375255	DCAF17	stop_gained	HIGH	.	G	T	1	3511	0	0.000284738	2.94e-05	9.68497	0	326	0	0	0	0	0	262	0	0	0	0
chr2_171725917_A_G	rs1324284961	chr2:171725917	ENSG00000077380	ENST00000397119	DYNC1I2	splice_acceptor_variant	HIGH	.	G	A	1	3511	0	0.000284738	.	999	0	326	0	0	.	0	0	262	0	0	.	0
chr2_171725925_CT_C	-	chr2:171725926	ENSG00000077380	ENST00000397119	DYNC1I2	frameshift_variant	HIGH	.	C	CT	1	3511	0	0.000284738	.	999	0	326	0	0	.	0	0	262	0	0	.	0
chr2_171726052_T_G	-	chr2:171726052	ENSG00000077380	ENST00000397119	DYNC1I2	stop_gained	HIGH	.	G	T	1	3511	0	0.000284738	.	999	0	326	0	0	.	0	0	262	0	0	.	0
chr2_171727968_GTAAGTAAA_G	rs745307630	chr2:171727969-171727976	ENSG00000077380	ENST00000397119	DYNC1I2	splice_donor_variant,splice_donor_5th_base_variant,intron_variant	HIGH	.	G	GTAAGTAAA	2	3504	3	0.000570451	1.47e-05	38.8062	0	326	0	0	0	0	0	262	0	0	0	0
chr2_171728380_A_ATT	-	chr2:171728380-171728381	ENSG00000077380	ENST00000397119	DYNC1I2	frameshift_variant	HIGH	.	ATT	A	0	3504	4	0	.	0	0	326	0	0	.	0	1	261	0	0.00381679	.	999
chr2_171813453_G_A	rs575028555,COSV105055056	chr2:171813453	ENSG00000115840	ENST00000422440	SLC25A12	stop_gained	HIGH	.	A	G	1	3511	0	0.000284738	0	999	0	326	0	0	0	0	0	262	0	0	0	0
chr2_171868679_A_G	rs1164804971	chr2:171868679	ENSG00000115840	ENST00000422440	SLC25A12	splice_donor_variant	HIGH	.	G	A	1	3511	0	0.000284738	1.47e-05	19.3699	0	326	0	0	0	0	0	262	0	0	0	0
chr2_171965518_G_GCTGACATGACATGTAGAGGCTTTCGAGAATATCATGAAAGGCTTCAGACCT	-	chr2:171965518-171965519	ENSG00000128708	ENST00000264108	HAT1	splice_donor_variant	HIGH	.	GCTGACATGACATGTAGAGGCTTTCGAGAATATCATGAAAGGCTTCAGACCT	G	0	3506	3	0	.	0	0	326	0	0	.	0	1	261	0	0.00381679	.	999
chr2_171976309_G_GCTAGAAGGGTTTATGAAATTCTTCGAC	-	chr2:171976309-171976310	ENSG00000128708	ENST00000264108	HAT1	splice_donor_variant	HIGH	.	GCTAGAAGGGTTTATGAAATTCTTCGAC	G	0	3512	0	0	.	0	0	326	0	0	.	0	1	261	0	0.00381679	.	999
chr2_172061530_C_CAT	-	chr2:172061530-172061531	ENSG00000172878	ENST00000315796	METAP1D	frameshift_variant	HIGH	.	CAT	C	0	3512	0	0	.	0	1	325	0	0.00306749	.	999	0	262	0	0	.	0
chr2_172061567_G_GCATGGCCAACCTCCTACTCCTCATTGTACCCATTCTAATCGCAATGGCATTCCTAATGCTTACCGAACGAAAAATTCTAGGCTATATACAACTACGCAAAGGCCCCAACGTTGTA	rs1559016584	chr2:172061567-172061568	ENSG00000172878	ENST00000315796	METAP1D	frameshift_variant	HIGH	.	GCATGGCCAACCTCCTACTCCTCATTGTACCCATTCTAATCGCAATGGCATTCCTAATGCTTACCGAACGAAAAATTCTAGGCTATATACAACTACGCAAAGGCCCCAACGTTGTA	G	0	3512	0	0	1.47e-05	0	0	326	0	0	0	0	1	261	0	0.00381679	0.009554	0.399497
chr2_172063715_TAAAG_T	rs773767189	chr2:172063716-172063719	ENSG00000172878	ENST00000315796	METAP1D	frameshift_variant	HIGH	.	T	TAAAG	14	3498	0	0.00398633	0.0009114	4.37386	0	326	0	0	0.000169	0	0	262	0	0	0	0
chr2_172564518_G_GAT	rs748486606	chr2:172564518-172564519	ENSG00000152256	ENST00000282077	PDK1	frameshift_variant	HIGH	.	GAT	G	0	3512	0	0	0.0001029	0	0	326	0	0	2.41e-05	0	0	262	0	0	0	0
chr2_172564639_C_T	rs139326921,COSV56375952	chr2:172564639	ENSG00000152256	ENST00000282077	PDK1	stop_gained	HIGH	.	T	C	3	3509	0	0.000854214	1.47e-05	58.1098	0	326	0	0	0	0	0	262	0	0	0	0
chr2_173036626_A_G	-	chr2:173036626	ENSG00000091428	ENST00000397081	RAPGEF4	splice_acceptor_variant	HIGH	.	G	A	1	3511	0	0.000284738	.	999	0	326	0	0	.	0	0	262	0	0	.	0
chr2_173239498_T_G	-	chr2:173239498	ENSG00000091436	ENST00000375213	MAP3K20	splice_donor_variant	HIGH	.	G	T	1	3511	0	0.000284738	.	999	0	326	0	0	.	0	0	262	0	0	.	0
chr2_173263785_C_A_m	rs3769148,COSV64380796	chr2:173263785	ENSG00000091436	ENST00000375213	MAP3K20	stop_gained	HIGH	.	A	C	0	3512	0	0	0	0	1	325	0	0.00306749	0.001475	2.07965	0	262	0	0	0	0
chr2_173366354_G_A	rs1246798003	chr2:173366354	ENSG00000144354	ENST00000306721	CDCA7	stop_gained	HIGH	.	A	G	1	3511	0	0.000284738	.	999	0	326	0	0	.	0	0	262	0	0	.	0
chr2_174337494_C_CGG	rs1242453149	chr2:174337494-174337495	ENSG00000217236	ENST00000394967	SP9	frameshift_variant	HIGH	.	CGG	C	2	3510	0	0.000569476	4.45e-05	12.7972	0	326	0	0	0	0	0	262	0	0	0	0
chr2_174337495_C_CT_m	rs1559049536	chr2:174337495-174337496	ENSG00000217236	ENST00000394967	SP9	frameshift_variant	HIGH	.	CT	C	2	3510	0	0.000569476	4.45e-05	12.7972	0	326	0	0	0	0	0	262	0	0	0	0
chr2_174348994_CTTTA_C	-	chr2:174348995-174348998	ENSG00000138433	ENST00000342016	CIR1	frameshift_variant	HIGH	.	C	CTTTA	1	3511	0	0.000284738	.	999	0	326	0	0	.	0	0	262	0	0	.	0
chr2_174424509_AT_A	rs771515360	chr2:174424510	ENSG00000144306	ENST00000272732	SCRN3	frameshift_variant	HIGH	.	A	AT	6	3506	0	0.00170843	5.88e-05	29.0549	0	326	0	0	0	0	0	262	0	0	0	0
chr2_174427852_TTCAAATTTATCAG_T	rs145699077	chr2:174427853-174427865	ENSG00000144306	ENST00000272732	SCRN3	frameshift_variant	HIGH	.	T	TTCAAATTTATCAG	1261	2251	0	0.359055	0.3359	1.06893	37	289	0	0.113497	0.1254	0.905079	119	143	0	0.454198	0.5414	0.838933
chr2_174446609_A_G	rs760138583	chr2:174446609	ENSG00000163328	ENST00000392552	GPR155	splice_donor_variant	HIGH	.	G	A	1	3511	0	0.000284738	2.94e-05	9.68497	0	326	0	0	0	0	0	262	0	0	0	0
chr2_174585533_GTC_G	-	chr2:174585534-174585535	ENSG00000115935	ENST00000679041	WIPF1	frameshift_variant	HIGH	.	G	GTC	1	3507	2	0.000285063	.	999	0	326	0	0	.	0	0	262	0	0	.	0
chr2_174757676_C_A	-	chr2:174757676	ENSG00000138435	ENST00000348749	CHRNA1	splice_acceptor_variant	HIGH	.	A	C	1	3511	0	0.000284738	.	999	0	326	0	0	.	0	0	262	0	0	.	0
chr2_175117993_C_CTAG	-	chr2:175117993-175117994	ENSG00000115966	ENST00000264110	ATF2	stop_gained,protein_altering_variant	HIGH	.	CTAG	C	1	3501	5	0.000285551	.	999	0	326	0	0	.	0	0	262	0	0	.	0
chr2_175118004_TAG_T	-	chr2:175118005-175118006	ENSG00000115966	ENST00000264110	ATF2	frameshift_variant	HIGH	.	T	TAG	1	3501	5	0.000285551	.	999	0	326	0	0	.	0	0	262	0	0	.	0
chr2_175118008_AGACTC_A	-	chr2:175118009-175118013	ENSG00000115966	ENST00000264110	ATF2	frameshift_variant	HIGH	.	A	AGACTC	1	3503	4	0.000285388	.	999	0	326	0	0	.	0	0	262	0	0	.	0
chr2_175178333_ACC_A	rs1297659376	chr2:175178334-175178335	ENSG00000154518	ENST00000284727	ATP5MC3	frameshift_variant	HIGH	.	A	ACC	1	3509	1	0.0002849	0	999	0	326	0	0	2.41e-05	0	0	262	0	0	0	0
chr2_175178338_T_TC	rs1358193626	chr2:175178338-175178339	ENSG00000154518	ENST00000284727	ATP5MC3	frameshift_variant	HIGH	.	TC	T	1	3511	0	0.000284738	0	999	0	326	0	0	2.41e-05	0	0	262	0	0	0	0
chr2_175178340_G_GA	rs1331795591	chr2:175178340-175178341	ENSG00000154518	ENST00000284727	ATP5MC3	frameshift_variant	HIGH	.	GA	G	1	3511	0	0.000284738	0	999	0	326	0	0	2.41e-05	0	0	262	0	0	0	0
chr2_176083436_AT_A	-	chr2:176083437	ENSG00000174279	ENST00000308618	EVX2	frameshift_variant	HIGH	.	A	AT	1	3511	0	0.000284738	.	999	0	326	0	0	.	0	0	262	0	0	.	0
chr2_176093061_GGCGGCGGCGGCAGCGGCGGCT_G	rs878854346	chr2:176093062-176093082	ENSG00000128714	ENST00000392539	HOXD13	inframe_deletion	MODERATE	pathogenic	G	GGCGGCGGCGGCAGCGGCGGCT	1	3511	0	0.0002847	5.93e-05	4.80101	0	326	0	0	2.42e-05	0	0	262	0	0	0	0
chr2_176109140_T_G	-	chr2:176109140	ENSG00000128713	ENST00000249504	HOXD11	stop_lost	HIGH	.	G	T	2	3510	0	0.000569476	.	999	0	326	0	0	.	0	0	262	0	0	.	0
chr2_176117491_G_T	rs779016325,COSV50893286,COSV50893495	chr2:176117491	ENSG00000128710	ENST00000249501	HOXD10	stop_gained	HIGH	.	T	G	2	3510	0	0.000569476	2.94e-05	19.3699	0	326	0	0	0	0	0	262	0	0	0	0
chr2_176119230_A_AGGTCTGAGGCC	rs756628680	chr2:176119230-176119231	ENSG00000128710	ENST00000249501	HOXD10	frameshift_variant,stop_retained_variant	HIGH	.	AGGTCTGAGGCC	A	1	3511	0	0.000284738	0.00125	0.22779	0	326	0	0	0.0001694	0	0	262	0	0	0	0
chr2_176130395_AC_A	-	chr2:176130396	ENSG00000175879	ENST00000313173	HOXD8	frameshift_variant	HIGH	.	A	AC	1	3511	0	0.000284738	.	999	0	326	0	0	.	0	0	262	0	0	.	0
chr2_176633032_C_T	rs144281712	chr2:176633032	ENSG00000163364	ENST00000695928	LINC01116	splice_donor_variant,non_coding_transcript_variant	HIGH	.	T	C	87	3425	0	0.0247722	0.01824	1.35813	3	323	0	0.00920245	0.003138	2.93259	1	261	0	0.00381679	0	999
chr2_176638010_C_T	rs2969356	chr2:176638010	ENSG00000224577	ENST00000702503	LINC01117	splice_donor_variant,non_coding_transcript_variant	HIGH	.	T	C	3472	40	0	0.98861	0.9868	1.00183	263	63	0	0.806748	0.8442	0.955637	246	16	0	0.938931	0.9647	0.973288
chr2_177219316_T_A	rs1027422327	chr2:177219316	ENSG00000170144	ENST00000392524	HNRNPA3	splice_donor_variant	HIGH	.	A	T	1	3511	0	0.000284738	2.94e-05	9.68497	0	326	0	0	2.42e-05	0	0	262	0	0	0	0
chr2_177306728_G_A	rs1359771171	chr2:177306728	ENSG00000271996	ENST00000606200	.	splice_donor_variant,non_coding_transcript_variant	HIGH	.	A	G	1	3511	0	0.000284738	.	999	0	326	0	0	.	0	0	262	0	0	.	0
chr2_177332141_C_T	rs10179735	chr2:177332141	ENSG00000213963	ENST00000699473	.	splice_donor_variant,non_coding_transcript_variant	HIGH	.	T	C	2860	652	0	0.814351	0.8022	1.01515	256	70	0	0.785276	0.7902	0.993769	202	60	0	0.770992	0.7898	0.976187
chr2_177551029_C_A	rs765011193	chr2:177551029	ENSG00000196659	ENST00000408939	TTC30B	stop_gained	HIGH	.	A	C	2	3510	0	0.000569476	.	999	0	326	0	0	.	0	0	262	0	0	.	0
chr2_177552526_G_A	rs1331295448	chr2:177552526	ENSG00000196659	ENST00000408939	TTC30B	stop_gained	HIGH	.	A	G	1	3511	0	0.000284738	2.94e-05	9.68497	0	326	0	0	0	0	0	262	0	0	0	0
chr2_177618095_G_A	-	chr2:177618095	ENSG00000197557	ENST00000355689	TTC30A	stop_gained	HIGH	.	A	G	1	3511	0	0.000284738	.	999	0	326	0	0	.	0	0	262	0	0	.	0
chr2_177816905_CA_C	rs573163079	chr2:177816906	ENSG00000128655	ENST00000286063	PDE11A	frameshift_variant	HIGH	uncertain_significance,likely_benign	C	CA	19	3493	0	0.00541002	0.001573	3.4393	0	326	0	0	0.0003139	0	0	262	0	0	0	0
chr2_177840328_TGCTGTTATTTATTA_T_m	rs760069902	chr2:177840329-177840342	ENSG00000128655	ENST00000286063	PDE11A	frameshift_variant	HIGH	.	T	TGCTGTTATTTATTA	3	3509	0	0.000854214	.	999	0	326	0	0	.	0	0	262	0	0	.	0
chr2_178014454_G_A	rs76308115,CM063014,COSV53693402	chr2:178014454	ENSG00000128655	ENST00000286063	PDE11A	stop_gained	HIGH	pathogenic,likely_benign	A	G	5	3507	0	0.00142369	0.004807	0.29617	0	326	0	0	0.0009898	0	0	262	0	0	0	0
chr2_178072266_TA_T	rs529789124,CD063588,COSV53685455	chr2:178072267	ENSG00000128655	ENST00000286063	PDE11A	frameshift_variant	HIGH	uncertain_significance,benign,likely_benign	T	TA	4	3508	0	0.00113895	0.0004705	2.42073	0	326	0	0	0.0001207	0	0	262	0	0	0.003165	0
chr2_178121221_C_T	rs143301316	chr2:178121221	ENSG00000155636	ENST00000286070	RBM45	stop_gained	HIGH	.	T	C	1	3509	1	0.0002849	7.36e-05	3.87092	0	326	0	0	0	0	0	262	0	0	0	0
chr2_178285122_G_A	rs1001755436	chr2:178285122	ENSG00000079156	ENST00000190611	OSBPL6	splice_donor_variant	HIGH	.	A	G	1	3511	0	0.000284738	0.0001176	2.42124	0	326	0	0	0	0	0	262	0	0	0	0
chr2_178349222_A_G	-	chr2:178349222	ENSG00000079156	ENST00000190611	OSBPL6	splice_acceptor_variant	HIGH	.	G	A	1	3511	0	0.000284738	.	999	0	326	0	0	.	0	0	262	0	0	.	0
chr2_178528797_G_A	rs565675340,COSV100591504	chr2:178528797	ENSG00000155657	ENST00000589042	TTN	stop_gained	HIGH	pathogenic,likely_pathogenic	A	G	1	3507	2	0.000285063	2.94e-05	9.69602	0	326	0	0	0	0	0	262	0	0	0	0
chr2_178532669_C_CCCCAA_m	rs769385648	chr2:178532669-178532670	ENSG00000155657	ENST00000589042	TTN	frameshift_variant	HIGH	.	CCCCAA	C	0	3512	0	0	0	0	1	325	0	0.00306749	0.0002414	12.7071	0	262	0	0	0	0
chr2_178532670_GGT_G	rs778443775	chr2:178532671-178532672	ENSG00000155657	ENST00000589042	TTN	frameshift_variant	HIGH	.	G	GGT	0	3512	0	0	0	0	1	325	0	0.00306749	0.0002413	12.7123	0	262	0	0	0	0
chr2_178538660_G_A	COSV60261554	chr2:178538660	ENSG00000155657	ENST00000589042	TTN	stop_gained	HIGH	.	A	G	1	3507	2	0.000285063	.	999	0	326	0	0	.	0	0	262	0	0	.	0
chr2_178542263_C_G	rs727505319,CS121877	chr2:178542263	ENSG00000155657	ENST00000589042	TTN	splice_donor_variant	HIGH	pathogenic/likely_pathogenic,likely_pathogenic,pathogenic	G	C	1	3507	2	0.000285063	0	999	0	326	0	0	0	0	0	262	0	0	0	0
chr2_178549309_G_A	rs794729301	chr2:178549309	ENSG00000155657	ENST00000589042	TTN	stop_gained	HIGH	pathogenic/likely_pathogenic,likely_pathogenic	A	G	1	3509	1	0.0002849	1.47e-05	19.381	0	326	0	0	0	0	0	262	0	0	0	0
chr2_178563475_C_A	rs869178171,CM1413536,COSV60247529,COSV60306864	chr2:178563475	ENSG00000155657	ENST00000589042	TTN	stop_gained	HIGH	pathogenic,likely_pathogenic	A	C	2	3494	8	0.000572082	.	999	0	326	0	0	.	0	0	262	0	0	.	0
chr2_178564741_T_A	CM170223	chr2:178564741	ENSG00000155657	ENST00000589042	TTN	stop_gained	HIGH	.	A	T	0	3492	10	0	.	0	0	326	0	0	.	0	0	262	0	0	.	0
chr2_178566021_C_T	COSV59911815	chr2:178566021	ENSG00000155657	ENST00000589042	TTN	stop_gained	HIGH	.	T	C	2	3466	22	0.000576701	.	999	0	326	0	0	.	0	0	258	2	0	.	0
chr2_178571639_G_GA	-	chr2:178571639-178571640	ENSG00000155657	ENST00000589042	TTN	frameshift_variant	HIGH	.	GA	G	2	3490	10	0.000572738	.	999	0	324	1	0	.	0	0	262	0	0	.	0
chr2_178577764_AAGACTTCGAAGGTAGATCT_A	-	chr2:178577765-178577783	ENSG00000155657	ENST00000589042	TTN	frameshift_variant	HIGH	.	A	AAGACTTCGAAGGTAGATCT	1	3501	5	0.000285551	.	999	0	326	0	0	.	0	0	262	0	0	.	0
chr2_178579125_A_AGTTC	-	chr2:178579125-178579126	ENSG00000155657	ENST00000589042	TTN	frameshift_variant	HIGH	.	AGTTC	A	1	3493	9	0.000286205	.	999	0	326	0	0	.	0	0	262	0	0	.	0
chr2_178579849_C_T	-	chr2:178579849	ENSG00000155657	ENST00000589042	TTN	splice_acceptor_variant	HIGH	.	T	C	1	3493	9	0.000286205	.	999	0	326	0	0	.	0	0	262	0	0	.	0
chr2_178589622_C_CA	-	chr2:178589622-178589623	ENSG00000155657	ENST00000589042	TTN	frameshift_variant	HIGH	.	CA	C	1	3499	6	0.000285714	.	999	0	326	0	0	.	0	0	262	0	0	.	0
chr2_178604269_G_A	rs747236787,COSV60047295	chr2:178604269	ENSG00000155657	ENST00000589042	TTN	stop_gained	HIGH	likely_pathogenic	A	G	1	3477	17	0.000287522	.	999	0	326	0	0	.	0	0	258	2	0	.	0
chr2_178605236_C_A	COSV60279717	chr2:178605236	ENSG00000155657	ENST00000589042	TTN	stop_gained	HIGH	.	A	C	1	3453	29	0.000289519	.	999	0	324	1	0	.	0	0	262	0	0	.	0
chr2_178605297_T_C	-	chr2:178605297	ENSG00000155657	ENST00000589042	TTN	splice_acceptor_variant	HIGH	.	C	T	0	3458	27	0	.	0	0	324	1	0	.	0	1	261	0	0.00381679	.	999
chr2_178607974_AATAG_A	-	chr2:178607975-178607978	ENSG00000155657	ENST00000589042	TTN	frameshift_variant	HIGH	.	A	AATAG	1	3451	30	0.000289687	.	999	0	324	1	0	.	0	0	260	1	0	.	0
chr2_178611370_A_T	-	chr2:178611370	ENSG00000155657	ENST00000589042	TTN	splice_donor_variant	HIGH	.	T	A	1	3435	38	0.000291036	.	999	0	322	2	0	.	0	0	258	2	0	.	0
chr2_178611611_C_T	rs397517601	chr2:178611611	ENSG00000155657	ENST00000589042	TTN	stop_gained	HIGH	likely_pathogenic	T	C	1	3437	37	0.000290867	.	999	0	322	2	0	.	0	0	260	1	0	.	0
chr2_178612997_GGTTTTGTCCAATTCAACCTTACTGATGTTTTGCCTACATCTTTTACA_G	-	chr2:178612998-178613044	ENSG00000155657	ENST00000589042	TTN	frameshift_variant	HIGH	.	G	GGTTTTGTCCAATTCAACCTTACTGATGTTTTGCCTACATCTTTTACA	1	3433	39	0.000291206	.	999	0	324	1	0	.	0	0	260	1	0	.	0
chr2_178614468_A_C	-	chr2:178614468	ENSG00000155657	ENST00000589042	TTN	stop_gained,splice_region_variant	HIGH	.	C	A	0	3446	33	0	.	0	1	323	1	0.00308642	.	999	0	262	0	0	.	0
chr2_178618368_C_CTG	-	chr2:178618368-178618369	ENSG00000155657	ENST00000589042	TTN	frameshift_variant	HIGH	.	CTG	C	1	3443	34	0.00029036	.	999	0	326	0	0	.	0	0	256	3	0	.	0
chr2_178618465_C_A	COSV60067419	chr2:178618465	ENSG00000155657	ENST00000589042	TTN	stop_gained	HIGH	.	A	C	1	3439	36	0.000290698	.	999	0	324	1	0	.	0	0	258	2	0	.	0
chr2_178618740_C_A	COSV100616001	chr2:178618740	ENSG00000155657	ENST00000589042	TTN	stop_gained	HIGH	.	A	C	2	3424	43	0.000583771	.	999	0	324	1	0	.	0	0	258	2	0	.	0
chr2_178621511_G_GA	-	chr2:178621511-178621512	ENSG00000155657	ENST00000589042	TTN	frameshift_variant	HIGH	.	GA	G	2	3420	45	0.000584454	.	999	0	326	0	0	.	0	0	262	0	0	.	0
chr2_178630250_G_A	rs140743001,CM1617135,COSV60241826	chr2:178630250	ENSG00000155657	ENST00000589042	TTN	stop_gained	HIGH	uncertain_significance,likely_pathogenic,conflicting_interpretations_of_pathogenicity	A	G	1	3503	4	0.000285388	2.94e-05	9.70707	0	326	0	0	0	0	0	262	0	0	0	0
chr2_178640539_AC_A	rs876658058	chr2:178640540	ENSG00000155657	ENST00000589042	TTN	splice_donor_variant	HIGH	uncertain_significance	A	AC	1	3497	7	0.000285878	1.47e-05	19.4475	0	326	0	0	0	0	0	262	0	0	0	0
chr2_178644617_C_T	rs1285884266	chr2:178644617	ENSG00000155657	ENST00000589042	TTN	splice_acceptor_variant	HIGH	uncertain_significance,conflicting_interpretations_of_pathogenicity	T	C	0	3502	5	0	0	0	1	325	0	0.00306749	0.0001208	25.3931	0	262	0	0	0	0
chr2_178649866_TG_T	-	chr2:178649867	ENSG00000155657	ENST00000589042	TTN	frameshift_variant	HIGH	.	T	TG	2	3506	2	0.000570125	.	999	0	326	0	0	.	0	0	262	0	0	.	0
chr2_178650225_AG_A	-	chr2:178650226	ENSG00000155657	ENST00000589042	TTN	frameshift_variant	HIGH	.	A	AG	0	3504	4	0	.	0	1	313	6	0.00318471	.	999	0	262	0	0	.	0
chr2_178650228_AGCAATTTCCTCTTCAGG_A	-	chr2:178650229-178650245	ENSG00000155657	ENST00000589042	TTN	frameshift_variant	HIGH	.	A	AGCAATTTCCTCTTCAGG	0	3504	4	0	.	0	1	313	6	0.00318471	.	999	0	262	0	0	.	0
chr2_178653473_CT_C	rs761617432	chr2:178653474	ENSG00000155657	ENST00000589042	TTN	frameshift_variant	HIGH	uncertain_significance	C	CT	1	3491	10	0.000286369	0.000178	1.60881	0	326	0	0	0	0	0	262	0	0	0	0
chr2_178654444_C_T	-	chr2:178654444	ENSG00000155657	ENST00000589042	TTN	splice_donor_variant	HIGH	.	T	C	0	3476	18	0	.	0	0	324	1	0	.	0	1	261	0	0.00381679	.	999
chr2_178658704_C_T	rs1374931889	chr2:178658704	ENSG00000155657	ENST00000589042	TTN	splice_donor_variant	HIGH	uncertain_significance	T	C	0	3442	35	0	1.57e-05	0	0	326	0	0	0	0	1	261	0	0.00381679	0	999
chr2_178662814_T_G	-	chr2:178662814	ENSG00000155657	ENST00000589042	TTN	splice_acceptor_variant	HIGH	.	G	T	1	3451	30	0.000289687	.	999	0	326	0	0	.	0	0	258	2	0	.	0
chr2_178664459_C_G	-	chr2:178664459	ENSG00000155657	ENST00000589042	TTN	splice_donor_variant	HIGH	.	G	C	0	3510	1	0	.	0	0	326	0	0	.	0	0	262	0	0	.	0
chr2_178675038_C_T	rs577363824	chr2:178675038	ENSG00000155657	ENST00000589042	TTN	splice_donor_variant	HIGH	pathogenic,uncertain_significance,likely_pathogenic	T	C	4	3458	25	0.0011554	1.47e-05	78.5988	0	324	1	0	0	0	0	260	1	0	0	0
chr2_178714441_C_CT	-	chr2:178714441-178714442	ENSG00000155657	ENST00000589042	TTN	frameshift_variant	HIGH	.	CT	C	1	3503	4	0.000285388	.	999	0	326	0	0	.	0	0	262	0	0	.	0
chr2_178718469_G_A	-	chr2:178718469	ENSG00000155657	ENST00000589042	TTN	stop_gained	HIGH	.	A	G	0	3506	3	0	.	0	1	325	0	0.00306749	.	999	0	262	0	0	.	0
chr2_178721916_CAG_C	rs779549899	chr2:178721917-178721918	ENSG00000155657	ENST00000589042	TTN	frameshift_variant	HIGH	.	C	CAG	1	3495	8	0.000286041	.	999	0	326	0	0	.	0	0	260	1	0	.	0
chr2_178731304_C_A	rs747990127	chr2:178731304	ENSG00000155657	ENST00000589042	TTN	splice_donor_variant	HIGH	uncertain_significance	A	C	0	3504	4	0	1.47e-05	0	1	325	0	0.00306749	2.41e-05	127.282	0	262	0	0	0	0
chr2_178733613_C_T	rs1353528319	chr2:178733613	ENSG00000155657	ENST00000589042	TTN	splice_donor_variant	HIGH	likely_pathogenic	T	C	1	3509	1	0.0002849	.	999	0	326	0	0	.	0	0	262	0	0	.	0
chr2_178739723_G_A	-	chr2:178739723	ENSG00000155657	ENST00000589042	TTN	stop_gained	HIGH	.	A	G	1	3507	2	0.000285063	.	999	0	326	0	0	.	0	0	262	0	0	.	0
chr2_178756681_T_TA	rs765423058	chr2:178756681-178756682	ENSG00000155657	ENST00000589042	TTN	frameshift_variant	HIGH	.	TA	T	4	3508	0	0.00113895	4.41e-05	25.8266	0	326	0	0	0	0	0	262	0	0	0	0
chr2_178773913_TA_T	-	chr2:178773914	ENSG00000155657	ENST00000589042	TTN	frameshift_variant	HIGH	.	T	TA	1	3507	2	0.000285063	.	999	0	326	0	0	.	0	0	262	0	0	.	0
chr2_178834173_T_A	rs201233545	chr2:178834173	ENSG00000163492	ENST00000443758	CCDC141	stop_lost	HIGH	.	A	T	9	3503	0	0.00256264	0.0002352	10.8956	0	326	0	0	2.41e-05	0	0	262	0	0	0	0
chr2_178837719_A_T	rs139096421	chr2:178837719	ENSG00000163492	ENST00000443758	CCDC141	stop_gained	HIGH	likely_benign	T	A	0	3512	0	0	0	0	1	325	0	0.00306749	0.001833	1.67348	0	262	0	0	0	0
chr2_178853516_T_A	rs758483461	chr2:178853516	ENSG00000163492	ENST00000443758	CCDC141	stop_gained	HIGH	.	A	T	2	3510	0	0.000569476	.	999	0	326	0	0	.	0	0	262	0	0	.	0
chr2_178877962_AC_A	-	chr2:178877963	ENSG00000163492	ENST00000443758	CCDC141	splice_donor_variant	HIGH	.	A	AC	1	3511	0	0.000284738	.	999	0	326	0	0	.	0	0	262	0	0	.	0
chr2_179274116_AGAGGCCAGGCAGGTAACCT_A	rs111347325	chr2:179274117-179274135	ENSG00000237477	ENST00000419129	.	splice_donor_variant,splice_donor_5th_base_variant,non_coding_transcript_exon_variant,intron_variant	HIGH	.	A	AGAGGCCAGGCAGGTAACCT	250	3262	0	0.0711845	0.07421	0.959231	25	301	0	0.0766871	0.08815	0.869962	18	244	0	0.0687023	0.1297	0.529702
chr2_179483435_C_A	-	chr2:179483435	ENSG00000144331	ENST00000410066	ZNF385B	splice_acceptor_variant	HIGH	.	A	C	2	3508	1	0.000569801	.	999	0	326	0	0	.	0	0	262	0	0	.	0
chr2_181103478_C_T	rs75582374	chr2:181103478	ENSG00000238171	ENST00000456895	.	splice_donor_variant,non_coding_transcript_variant	HIGH	.	T	C	89	3407	8	0.0254577	0.02305	1.10445	0	326	0	0	0.004345	0	5	257	0	0.019084	0.01266	1.50742
chr2_181103557_C_T	rs10199578	chr2:181103557	ENSG00000238171	ENST00000456895	.	splice_acceptor_variant,non_coding_transcript_variant	HIGH	.	T	C	0	3490	11	0	0.0001323	0	5	321	0	0.0153374	0.005211	2.94328	0	262	0	0	0	0
chr2_181104059_T_G	rs150100841	chr2:181104059	ENSG00000238171	ENST00000456895	.	splice_acceptor_variant,non_coding_transcript_variant	HIGH	.	G	T	0	3490	11	0	0	0	1	325	0	0.00306749	0.0009414	3.25843	0	262	0	0	0	0
chr2_181511698_G_C	rs61733952	chr2:181511698	ENSG00000115232	ENST00000397033	ITGA4	splice_acceptor_variant	HIGH	.	C	G	3	3467	21	0.000864553	1.47e-05	58.8131	0	326	0	0	0	0	0	258	2	0	0	0
chr2_181544762_G_A	rs1187839124,COSV59204918,COSV59210219	chr2:181544762	ENSG00000188452	ENST00000410087	CERKL	stop_gained	HIGH	uncertain_significance,pathogenic,likely_pathogenic	A	G	1	3511	0	0.000284738	0	999	0	326	0	0	2.42e-05	0	0	262	0	0	0	0
chr2_181916199_G_A	rs375108683	chr2:181916199	ENSG00000138434	ENST00000431877	ITPRID2	stop_gained	HIGH	.	A	G	1	3511	0	0.000284738	5.88e-05	4.84248	0	326	0	0	0	0	0	262	0	0	0	0
chr2_182186467_C_T	-	chr2:182186467	ENSG00000115252	ENST00000409365	PDE1A	splice_donor_variant	HIGH	.	T	C	1	3511	0	0.000284738	.	999	0	326	0	0	.	0	0	262	0	0	.	0
chr2_182720035_T_A	COSV51143764	chr2:182720035	ENSG00000077232	ENST00000264065	DNAJC10	stop_gained	HIGH	.	A	T	1	3509	1	0.0002849	.	999	0	326	0	0	.	0	0	262	0	0	.	0
chr2_182720171_T_G	-	chr2:182720171	ENSG00000077232	ENST00000264065	DNAJC10	splice_donor_variant	HIGH	.	G	T	1	3509	1	0.0002849	.	999	0	326	0	0	.	0	0	262	0	0	.	0
chr2_182758891_G_A	rs1219629268	chr2:182758891	ENSG00000077232	ENST00000264065	DNAJC10	splice_donor_variant	HIGH	.	A	G	1	3511	0	0.000284738	.	999	0	326	0	0	.	0	0	262	0	0	.	0
chr2_183107705_T_G	rs79217808	chr2:183107705	ENSG00000224643	ENST00000444562	.	splice_acceptor_variant,non_coding_transcript_variant	HIGH	.	G	T	153	3359	0	0.0435649	0.04771	0.913119	6	320	0	0.0184049	0.02715	0.677897	15	247	0	0.0572519	0.08544	0.670083
chr2_183179224_A_G	rs956200101	chr2:183179224	ENSG00000272800	ENST00000661621	.	splice_acceptor_variant,non_coding_transcript_variant	HIGH	.	G	A	1	3511	0	0.000284738	4.41e-05	6.45664	0	326	0	0	0	0	0	262	0	0	0	0
chr2_184204577_G_A	rs984018471	chr2:184204577	ENSG00000286980	ENST00000671393	.	splice_donor_variant,non_coding_transcript_variant	HIGH	.	A	G	1	3511	0	0.000284738	4.41e-05	6.45664	0	326	0	0	0	0	0	262	0	0	0	0
chr2_184380287_G_T	rs189516112	chr2:184380287	ENSG00000286980	ENST00000671393	.	splice_donor_variant,non_coding_transcript_variant	HIGH	.	T	G	1	3483	14	0.000287026	0.0002062	1.39198	0	326	0	0	4.83e-05	0	0	262	0	0	0	0
chr2_184938707_AGCAGCACGCTGCAGCTGCTGCAGCTGCAGCTGCAGCC_A	rs1404286675	chr2:184938708-184938744	ENSG00000170396	ENST00000302277	ZNF804A	frameshift_variant	HIGH	.	A	AGCAGCACGCTGCAGCTGCTGCAGCTGCAGCTGCAGCC	3	3509	0	0.000854214	1.47e-05	58.1098	0	326	0	0	0	0	0	262	0	0	0	0
chr2_185746757_C_T	rs1246929424,COSV58098015	chr2:185746757	ENSG00000188738	ENST00000424728	FSIP2	stop_gained	HIGH	.	T	C	1	3509	1	0.0002849	5.88e-05	4.84524	0	326	0	0	0	0	0	262	0	0	0.003165	0
chr2_185753725_C_T	-	chr2:185753725	ENSG00000188738	ENST00000424728	FSIP2	stop_gained	HIGH	.	T	C	2	3356	77	0.000595593	.	999	0	324	1	0	.	0	0	256	3	0	.	0
chr2_185761011_C_T	-	chr2:185761011	ENSG00000188738	ENST00000424728	FSIP2	stop_gained	HIGH	.	T	C	1	3395	58	0.000294464	.	999	0	326	0	0	.	0	0	260	1	0	.	0
chr2_185761040_G_GA_m	-	chr2:185761040-185761041	ENSG00000188738	ENST00000424728	FSIP2	frameshift_variant	HIGH	.	GA	G	0	3396	58	0	.	0	1	325	0	0.00306749	.	999	0	260	1	0	.	0
chr2_185764499_TAGA_T	rs1276573445	chr2:185764500-185764502	ENSG00000188738	ENST00000424728	FSIP2	splice_acceptor_variant,coding_sequence_variant	HIGH	.	T	TAGA	1	3505	3	0.000285225	0	999	0	326	0	0	0	0	0	262	0	0	0	0
chr2_185782762_T_TGTAA	rs1367039446	chr2:185782762-185782763	ENSG00000188738	ENST00000424728	FSIP2	stop_gained,frameshift_variant,splice_region_variant	HIGH	.	TGTAA	T	2	3510	0	0.000569476	4.41e-05	12.9133	0	326	0	0	2.41e-05	0	0	262	0	0	0	0
chr2_185789541_G_GA	rs1472628894	chr2:185789541-185789542	ENSG00000188738	ENST00000424728	FSIP2	frameshift_variant	HIGH	.	GA	G	1	3443	34	0.00029036	.	999	0	326	0	0	.	0	0	260	1	0	.	0
chr2_185789621_G_T	-	chr2:185789621	ENSG00000188738	ENST00000424728	FSIP2	stop_gained	HIGH	.	T	G	0	3442	35	0	.	0	0	326	0	0	.	0	1	259	1	0.00384615	.	999
chr2_185790216_C_A	rs1176120490	chr2:185790216	ENSG00000188738	ENST00000424728	FSIP2	stop_gained	HIGH	.	A	C	1	3417	47	0.000292569	2.96e-05	9.88409	0	326	0	0	0	0	0	256	3	0	0	0
chr2_185790602_C_T	-	chr2:185790602	ENSG00000188738	ENST00000424728	FSIP2	stop_gained	HIGH	.	T	C	1	3411	50	0.000293083	.	999	0	324	1	0	.	0	0	260	1	0	.	0
chr2_185790865_TC_T	COSV58086373	chr2:185790866	ENSG00000188738	ENST00000424728	FSIP2	frameshift_variant	HIGH	.	T	TC	0	3416	48	0	.	0	0	324	1	0	.	0	1	257	2	0.00387597	.	999
chr2_185791175_A_AAAATC	-	chr2:185791175-185791176	ENSG00000188738	ENST00000424728	FSIP2	frameshift_variant	HIGH	.	AAAATC	A	1	3389	61	0.000294985	.	999	0	326	0	0	.	0	0	256	3	0	.	0
chr2_185791191_T_TTC	-	chr2:185791191-185791192	ENSG00000188738	ENST00000424728	FSIP2	frameshift_variant	HIGH	.	TTC	T	1	3397	57	0.000294291	.	999	0	326	0	0	.	0	0	256	3	0	.	0
chr2_185791195_G_GCATA	-	chr2:185791195-185791196	ENSG00000188738	ENST00000424728	FSIP2	frameshift_variant	HIGH	.	GCATA	G	1	3399	56	0.000294118	.	999	0	326	0	0	.	0	0	256	3	0	.	0
chr2_185791199_A_ATTAG	-	chr2:185791199-185791200	ENSG00000188738	ENST00000424728	FSIP2	frameshift_variant	HIGH	.	ATTAG	A	1	3399	56	0.000294118	.	999	0	326	0	0	.	0	0	256	3	0	.	0
chr2_185791201_TC_T	-	chr2:185791202	ENSG00000188738	ENST00000424728	FSIP2	frameshift_variant	HIGH	.	T	TC	1	3397	57	0.000294291	.	999	0	326	0	0	.	0	0	254	4	0	.	0
chr2_185791210_A_ATTTT	-	chr2:185791210-185791211	ENSG00000188738	ENST00000424728	FSIP2	frameshift_variant	HIGH	.	ATTTT	A	1	3395	58	0.000294464	.	999	0	326	0	0	.	0	0	256	3	0	.	0
chr2_185791212_C_CAATTTTATATTGAGG	-	chr2:185791212-185791213	ENSG00000188738	ENST00000424728	FSIP2	stop_gained,inframe_insertion	HIGH	.	CAATTTTATATTGAGG	C	1	3397	57	0.000294291	.	999	0	326	0	0	.	0	0	256	3	0	.	0
chr2_185791213_C_CG	-	chr2:185791213-185791214	ENSG00000188738	ENST00000424728	FSIP2	frameshift_variant	HIGH	.	CG	C	1	3395	58	0.000294464	.	999	0	326	0	0	.	0	0	256	3	0	.	0
chr2_185791992_G_A	-	chr2:185791992	ENSG00000188738	ENST00000424728	FSIP2	stop_gained	HIGH	.	A	G	1	3375	68	0.000296209	.	999	0	326	0	0	.	0	0	258	2	0	.	0
chr2_185792846_A_T	COSV105914412	chr2:185792846	ENSG00000188738	ENST00000424728	FSIP2	stop_gained	HIGH	.	T	A	0	3372	70	0	.	0	0	320	3	0	.	0	1	251	5	0.00396825	.	999
chr2_185793319_CAA_C	-	chr2:185793320-185793321	ENSG00000188738	ENST00000424728	FSIP2	frameshift_variant	HIGH	.	C	CAA	1	3385	63	0.000295334	.	999	0	322	2	0	.	0	0	252	5	0	.	0
chr2_185793794_C_T	-	chr2:185793794	ENSG00000188738	ENST00000424728	FSIP2	stop_gained	HIGH	.	T	C	1	3341	85	0.000299222	.	999	0	324	1	0	.	0	0	254	4	0	.	0
chr2_185793801_C_A	COSV58093799	chr2:185793801	ENSG00000188738	ENST00000424728	FSIP2	stop_gained	HIGH	.	A	C	2	3348	81	0.000597015	.	999	0	324	1	0	.	0	0	252	5	0	.	0
chr2_185795989_CATTACTGCTAAAAGTA_C	-	chr2:185795990-185796005	ENSG00000188738	ENST00000424728	FSIP2	frameshift_variant	HIGH	.	C	CATTACTGCTAAAAGTA	2	3342	84	0.000598086	.	999	0	318	4	0	.	0	0	254	4	0	.	0
chr2_185796021_A_AG	-	chr2:185796021-185796022	ENSG00000188738	ENST00000424728	FSIP2	frameshift_variant	HIGH	.	AG	A	2	3368	71	0.000593472	.	999	0	320	3	0	.	0	0	258	2	0	.	0
chr2_185796353_T_TC	-	chr2:185796353-185796354	ENSG00000188738	ENST00000424728	FSIP2	frameshift_variant	HIGH	.	TC	T	1	3373	69	0.000296384	.	999	0	322	2	0	.	0	0	256	3	0	.	0
chr2_185797119_T_G	-	chr2:185797119	ENSG00000188738	ENST00000424728	FSIP2	stop_gained	HIGH	.	G	T	2	3360	75	0.000594884	.	999	0	320	3	0	.	0	0	254	4	0	.	0
chr2_185797508_A_T	-	chr2:185797508	ENSG00000188738	ENST00000424728	FSIP2	stop_gained	HIGH	.	T	A	1	3375	68	0.000296209	.	999	0	320	3	0	.	0	0	256	3	0	.	0
chr2_185800302_C_T	-	chr2:185800302	ENSG00000188738	ENST00000424728	FSIP2	stop_gained	HIGH	.	T	C	2	3342	84	0.000598086	.	999	0	316	5	0	.	0	0	256	3	0	.	0
chr2_185800466_T_TG	-	chr2:185800466-185800467	ENSG00000188738	ENST00000424728	FSIP2	frameshift_variant	HIGH	.	TG	T	1	3357	77	0.000297796	.	999	0	324	1	0	.	0	0	252	5	0	.	0
chr2_185800931_C_CAGAACAAGACAGAAAA	-	chr2:185800931-185800932	ENSG00000188738	ENST00000424728	FSIP2	frameshift_variant	HIGH	.	CAGAACAAGACAGAAAA	C	0	3380	66	0	.	0	0	320	3	0	.	0	1	257	2	0.00387597	.	999
chr2_185801623_AC_A	-	chr2:185801624	ENSG00000188738	ENST00000424728	FSIP2	frameshift_variant	HIGH	.	A	AC	1	3373	69	0.000296384	.	999	0	324	1	0	.	0	0	256	3	0	.	0
chr2_185801758_TA_T	-	chr2:185801759	ENSG00000188738	ENST00000424728	FSIP2	frameshift_variant	HIGH	.	T	TA	2	3388	61	0.000589971	.	999	0	322	2	0	.	0	0	256	3	0	.	0
chr2_185802838_G_GA	-	chr2:185802838-185802839	ENSG00000188738	ENST00000424728	FSIP2	frameshift_variant	HIGH	.	GA	G	0	3370	71	0	.	0	0	322	2	0	.	0	0	260	1	0	.	0
chr2_185802873_C_T	rs776620846,COSV105200476	chr2:185802873	ENSG00000188738	ENST00000424728	FSIP2	stop_gained	HIGH	.	T	C	2	3370	70	0.00059312	1.48e-05	40.0757	0	324	1	0	2.42e-05	0	0	258	2	0	0	0
chr2_185803160_C_G	-	chr2:185803160	ENSG00000188738	ENST00000424728	FSIP2	stop_gained	HIGH	.	G	C	1	3389	61	0.000294985	.	999	0	322	2	0	.	0	0	258	2	0	.	0
chr2_185804153_GGAGGAAGTAATTTCTGAGCTCTTATGCAAAATTC_G	-	chr2:185804154-185804187	ENSG00000188738	ENST00000424728	FSIP2	frameshift_variant	HIGH	.	G	GGAGGAAGTAATTTCTGAGCTCTTATGCAAAATTC	1	3391	60	0.000294811	.	999	0	322	2	0	.	0	0	258	2	0	.	0
chr2_185804235_GT_G	rs778519622,COSV105200379	chr2:185804236	ENSG00000188738	ENST00000424728	FSIP2	frameshift_variant	HIGH	.	G	GT	5	3397	55	0.00146972	0.0006385	2.30184	1	319	3	0.003125	2.42e-05	129.132	0	258	2	0	0	0
chr2_185804959_C_G	rs1324725383	chr2:185804959	ENSG00000188738	ENST00000424728	FSIP2	stop_gained	HIGH	.	G	C	1	3413	49	0.000292912	1.48e-05	19.7914	0	326	0	0	0	0	0	262	0	0	0	0
chr2_185805163_A_AAAGC	-	chr2:185805163-185805164	ENSG00000188738	ENST00000424728	FSIP2	frameshift_variant	HIGH	.	AAAGC	A	1	3437	37	0.000290867	.	999	0	326	0	0	.	0	0	258	2	0	.	0
chr2_185805252_G_GC	-	chr2:185805252-185805253	ENSG00000188738	ENST00000424728	FSIP2	frameshift_variant	HIGH	.	GC	G	1	3439	36	0.000290698	.	999	0	326	0	0	.	0	0	262	0	0	.	0
chr2_185805693_G_T	-	chr2:185805693	ENSG00000188738	ENST00000424728	FSIP2	stop_gained	HIGH	.	T	G	2	3456	27	0.000578369	.	999	0	326	0	0	.	0	0	262	0	0	.	0
chr2_185806123_T_TTG	-	chr2:185806123-185806124	ENSG00000188738	ENST00000424728	FSIP2	frameshift_variant	HIGH	.	TTG	T	1	3471	20	0.000288018	.	999	0	326	0	0	.	0	0	262	0	0	.	0
chr2_185808525_G_T	COSV100553397	chr2:185808525	ENSG00000188738	ENST00000424728	FSIP2	stop_gained	HIGH	.	T	G	1	3499	6	0.000285714	.	999	0	326	0	0	.	0	0	262	0	0	.	0
chr2_185808883_G_GGC	-	chr2:185808883-185808884	ENSG00000188738	ENST00000424728	FSIP2	frameshift_variant	HIGH	.	GGC	G	1	3499	6	0.000285714	.	999	0	326	0	0	.	0	0	262	0	0	.	0
chr2_185824464_T_TG	-	chr2:185824464-185824465	ENSG00000188738	ENST00000424728	FSIP2	frameshift_variant	HIGH	.	TG	T	0	3424	44	0	.	0	0	322	2	0	.	0	1	259	1	0.00384615	.	999
chr2_186633375_G_T	rs780589604	chr2:186633375	ENSG00000138448	ENST00000261023	ITGAV	splice_donor_variant	HIGH	.	T	G	1	3509	1	0.0002849	.	999	0	326	0	0	.	0	0	262	0	0	.	0
chr2_186761184_G_T	COSV100488868	chr2:186761184	ENSG00000144369	ENST00000304698	FAM171B	stop_gained	HIGH	.	T	G	1	3503	4	0.000285388	.	999	0	326	0	0	.	0	0	262	0	0	.	0
chr2_186829882_T_G	rs758850758	chr2:186829882	ENSG00000163012	ENST00000295131	ZSWIM2	splice_acceptor_variant	HIGH	.	G	T	0	3512	0	0	2.94e-05	0	0	326	0	0	0	0	1	261	0	0.00381679	0	999
chr2_186838958_C_A	COSV54579447	chr2:186838958	ENSG00000163012	ENST00000295131	ZSWIM2	splice_donor_variant	HIGH	.	A	C	2	3476	17	0.000575043	.	999	0	326	0	0	.	0	0	262	0	0	.	0
chr2_187466939_CAT_C	rs752241307	chr2:187466940-187466941	ENSG00000003436	ENST00000233156	TFPI	frameshift_variant	HIGH	.	C	CAT	0	3502	5	0	0	0	1	325	0	0.00306749	0.000169	18.1508	0	262	0	0	0	0
chr2_187467933_C_T	rs747688262	chr2:187467933	ENSG00000003436	ENST00000233156	TFPI	splice_acceptor_variant	HIGH	.	T	C	2	3510	0	0.000569476	.	999	0	326	0	0	.	0	0	262	0	0	.	0
chr2_187484898_ACT_A	-	chr2:187484899-187484900	ENSG00000003436	ENST00000233156	TFPI	frameshift_variant	HIGH	.	A	ACT	1	3497	7	0.000285878	.	999	0	326	0	0	.	0	0	262	0	0	.	0
chr2_187565548_AC_A	rs369007335	chr2:187565549	ENSG00000003436	ENST00000421427	TFPI	splice_donor_variant	HIGH	.	A	AC	0	3512	0	0	0.0002058	0	0	326	0	0	9.66e-05	0	1	261	0	0.00381679	0	999
chr2_188569317_GT_G	COSV100770043	chr2:188569318	ENSG00000144366	ENST00000409830	GULP1	frameshift_variant	HIGH	.	G	GT	1	3509	1	0.0002849	.	999	0	326	0	0	.	0	0	262	0	0	.	0
chr2_189179604_T_C	rs563606558,COSV100880593	chr2:189179604	ENSG00000204262	ENST00000374866	COL5A2	start_lost	HIGH	likely_pathogenic,uncertain_significance	C	T	0	3512	0	0	1.47e-05	0	0	326	0	0	2.41e-05	0	1	261	0	0.00381679	0	999
chr2_189625663_T_G	rs147034570	chr2:189625663	ENSG00000276828	ENST00000611221	.	splice_acceptor_variant,non_coding_transcript_variant	HIGH	.	G	T	0	3512	0	0	4.41e-05	0	1	325	0	0.00306749	0.009102	0.337012	0	262	0	0	0	0
chr2_189667348_C_T	rs774350824,COSV99641048	chr2:189667348	ENSG00000138381	ENST00000260952	ASNSD1	stop_gained	HIGH	.	T	C	0	3512	0	0	1.47e-05	0	0	326	0	0	2.42e-05	0	0	262	0	0	0	0
chr2_189667526_G_A	rs759917848	chr2:189667526	ENSG00000138381	ENST00000260952	ASNSD1	stop_gained	HIGH	.	A	G	2	3510	0	0.000569476	4.41e-05	12.9133	0	326	0	0	0	0	0	262	0	0	0	0
chr2_189676756_TG_T	-	chr2:189676757	ENSG00000151687	ENST00000684021	ANKAR	frameshift_variant	HIGH	.	T	TG	1	3511	0	0.000284738	.	999	0	326	0	0	.	0	0	262	0	0	.	0
chr2_189689728_G_A	rs199881148	chr2:189689728	ENSG00000151687	ENST00000684021	ANKAR	stop_gained	HIGH	.	A	G	4	3506	1	0.0011396	8.82e-05	12.9206	0	326	0	0	2.42e-05	0	0	262	0	0	0	0
chr2_189720732_TG_T	-	chr2:189720733	ENSG00000151687	ENST00000684021	ANKAR	frameshift_variant	HIGH	.	T	TG	1	3511	0	0.000284738	.	999	0	326	0	0	.	0	0	262	0	0	.	0
chr2_189750588_AT_A	rs764136578	chr2:189750589	ENSG00000128694	ENST00000264151	OSGEPL1	frameshift_variant	HIGH	.	A	AT	2	3510	0	0.000569476	.	999	0	326	0	0	.	0	0	262	0	0	.	0
chr2_189752685_T_TA	rs568165204	chr2:189752685-189752686	ENSG00000128694	ENST00000264151	OSGEPL1	frameshift_variant	HIGH	likely_benign	TA	T	9	3503	0	0.00256264	0.004409	0.58123	0	326	0	0	0.0005306	0	0	262	0	0	0	0
chr2_189754144_C_A	rs553841379	chr2:189754144	ENSG00000128694	ENST00000264151	OSGEPL1	stop_gained	HIGH	.	A	C	0	3510	1	0	0	0	1	325	0	0.00306749	2.41e-05	127.282	0	262	0	0	0	0
chr2_189863774_C_T	rs139932286,COSV100575399,COSV59716761	chr2:189863774	ENSG00000064933	ENST00000441310	PMS1	stop_gained	HIGH	not_provided,uncertain_significance	T	C	0	3512	0	0	5.88e-05	0	0	326	0	0	2.42e-05	0	1	261	0	0.00381679	0	999
chr2_189867820_T_G	-	chr2:189867820	ENSG00000064933	ENST00000441310	PMS1	stop_gained	HIGH	.	G	T	0	3512	0	0	.	0	1	325	0	0.00306749	.	999	0	262	0	0	.	0
chr2_189930688_AAAAG_A	rs1300537387	chr2:189930689-189930692	ENSG00000213110	ENST00000392337	RNF11P1	splice_donor_variant,non_coding_transcript_exon_variant	HIGH	.	A	AAAAG	0	3512	0	0	0	0	1	325	0	0.00306749	4.84e-05	63.3778	0	262	0	0	0	0
chr2_190057467_TG_T	-	chr2:190057468	ENSG00000138379	ENST00000260950	MSTN	frameshift_variant	HIGH	.	T	TG	2	3498	6	0.000571429	.	999	0	326	0	0	.	0	0	262	0	0	.	0
chr2_190062593_G_A	-	chr2:190062593	ENSG00000138379	ENST00000260950	MSTN	stop_gained	HIGH	.	A	G	1	3501	5	0.000285551	.	999	0	326	0	0	.	0	0	262	0	0	.	0
chr2_190062595_A_G	rs1308991681	chr2:190062595	ENSG00000138379	ENST00000260950	MSTN	start_lost	HIGH	.	G	A	2	3500	5	0.000571102	1.47e-05	38.8505	0	326	0	0	0	0	0	262	0	0	0	0
chr2_190199696_G_A	rs146918555	chr2:190199696	ENSG00000187699	ENST00000340623	C2orf88	splice_acceptor_variant	HIGH	.	A	G	0	3512	0	0	0	0	2	324	0	0.00613497	0.004394	1.39622	0	262	0	0	0	0
chr2_190200061_G_GA	rs755253873	chr2:190200061-190200062	ENSG00000187699	ENST00000340623	C2orf88	frameshift_variant	HIGH	.	GA	G	3	3509	0	0.000854214	0	999	0	326	0	0	0	0	0	262	0	0	0	0
chr2_190246153_C_T	rs143746450	chr2:190246153	ENSG00000198130	ENST00000359678	HIBCH	splice_donor_variant	HIGH	likely_pathogenic	T	C	4	3508	0	0.00113895	0.0001177	9.67674	0	326	0	0	0	0	0	262	0	0	0	0
chr2_190319749_A_G	rs291466,CM1311889,COSV62891757	chr2:190319749	ENSG00000198130	ENST00000359678	HIBCH	start_lost	HIGH	benign	G	A	2193	1319	0	0.624431	0.5968	1.0463	175	151	0	0.53681	0.4596	1.16799	166	96	0	0.633588	0.5633	1.12478
chr2_190366692_TA_T	rs746962744	chr2:190366693	ENSG00000151689	ENST00000392329	INPP1	splice_acceptor_variant	HIGH	.	T	TA	5	3507	0	0.00142369	0.001044	1.36369	0	326	0	0	0.0001689	0	0	262	0	0	0	0
chr2_190568069_ACAGGAAGCTACTG_A	rs1335694419	chr2:190568070-190568082	ENSG00000233654	ENST00000457407	NEMP2-DT	splice_acceptor_variant,splice_polypyrimidine_tract_variant,non_coding_transcript_exon_variant,intron_variant	HIGH	.	A	ACAGGAAGCTACTG	1	3511	0	0.000284738	2.94e-05	9.68497	0	326	0	0	0	0	1	261	0	0.00381679	0	999
chr2_191062859_G_A	-	chr2:191062859	ENSG00000138378	ENST00000392320	STAT4	stop_gained	HIGH	.	A	G	1	3509	1	0.0002849	.	999	0	326	0	0	.	0	0	262	0	0	.	0
chr2_191402654_T_A	-	chr2:191402654	ENSG00000128641	ENST00000392318	MYO1B	stop_gained	HIGH	.	A	T	1	3511	0	0.000284738	.	999	0	326	0	0	.	0	0	262	0	0	.	0
chr2_191793459_CG_C_m	rs1226429401	chr2:191793460	ENSG00000225884	ENST00000413304	.	splice_donor_variant,non_coding_transcript_variant	HIGH	.	C	CG	1	3481	15	0.000287191	1.47e-05	19.5368	0	324	1	0	0	0	0	260	1	0	0	0
chr2_191846774_G_C	rs761353873	chr2:191846774	ENSG00000168497	ENST00000304141	CAVIN2	stop_gained	HIGH	.	C	G	1	3511	0	0.000284738	0	999	0	326	0	0	2.41e-05	0	0	262	0	0	0	0
chr2_191998318_TTATC_T	rs767186874	chr2:191998319-191998322	ENSG00000144339	ENST00000272771	TMEFF2	splice_acceptor_variant,coding_sequence_variant	HIGH	.	T	TTATC	1	3495	8	0.000286041	.	999	0	326	0	0	.	0	0	262	0	0	.	0
chr2_194562534_A_C	rs548282536	chr2:194562534	ENSG00000225539	ENST00000659759	LINC01821	splice_acceptor_variant,non_coding_transcript_variant	HIGH	.	C	A	1	3509	1	0.0002849	0	999	0	326	0	0	0.001352	0	0	262	0	0	0.003165	0
chr2_194562598_G_GT	rs1300682647	chr2:194562598-194562599	ENSG00000225539	ENST00000659759	LINC01821	splice_donor_variant,non_coding_transcript_variant	HIGH	.	GT	G	1	3511	0	0.000284738	2.94e-05	9.68497	0	326	0	0	0	0	0	262	0	0	0	0
chr2_195486781_C_A	-	chr2:195486781	ENSG00000271893	ENST00000606986	.	splice_acceptor_variant,non_coding_transcript_variant	HIGH	.	A	C	1	3511	0	0.000284738	.	999	0	326	0	0	.	0	0	262	0	0	.	0
chr2_195533245_T_C	rs16837006	chr2:195533245	ENSG00000223466	ENST00000665031	LINC01825	splice_donor_variant,non_coding_transcript_variant	HIGH	.	C	T	654	2858	0	0.186219	0.1932	0.963865	72	254	0	0.220859	0.2302	0.959422	49	213	0	0.187023	0.1519	1.23122
chr2_195538133_G_T	rs1459096008	chr2:195538133	ENSG00000223466	ENST00000665031	LINC01825	splice_donor_variant,non_coding_transcript_variant	HIGH	.	T	G	2	3496	7	0.000571755	1.5e-05	38.117	0	326	0	0	0	0	0	262	0	0	0	0
chr2_195738062_A_T	rs80112322,CM134316	chr2:195738062	ENSG00000118997	ENST00000312428	DNAH7	stop_gained	HIGH	conflicting_interpretations_of_pathogenicity	T	A	12	3500	0	0.00341686	0.00388	0.880633	0	326	0	0	0.0008927	0	0	262	0	0	0	0
chr2_195857639_T_A	-	chr2:195857639	ENSG00000118997	ENST00000312428	DNAH7	stop_gained	HIGH	.	A	T	2	3508	1	0.000569801	.	999	0	326	0	0	.	0	0	260	1	0	.	0
chr2_195857712_CA_C	rs1159529691	chr2:195857713	ENSG00000118997	ENST00000312428	DNAH7	frameshift_variant	HIGH	.	C	CA	3	3501	4	0.000856164	.	999	0	326	0	0	.	0	0	262	0	0	.	0
chr2_195861717_CTTCTT_C	rs772772072	chr2:195861718-195861722	ENSG00000118997	ENST00000312428	DNAH7	frameshift_variant,splice_region_variant	HIGH	.	C	CTTCTT	1	3509	1	0.0002849	0.0001177	2.42056	1	325	0	0.00306749	0.0002175	14.1034	0	262	0	0	0	0
chr2_195864442_CTTTAA_C	rs759286413	chr2:195864443-195864447	ENSG00000118997	ENST00000312428	DNAH7	frameshift_variant	HIGH	uncertain_significance	C	CTTTAA	0	3512	0	0	2.94e-05	0	1	325	0	0.00306749	0.002026	1.51406	0	262	0	0	0	0
chr2_195864706_G_A	rs115474479,COSV56756376	chr2:195864706	ENSG00000118997	ENST00000312428	DNAH7	stop_gained	HIGH	.	A	G	2	3508	1	0.000569801	0.0003382	1.6848	0	326	0	0	4.83e-05	0	0	262	0	0	0	0
chr2_195886164_G_A	rs201737013,COSV56774891	chr2:195886164	ENSG00000118997	ENST00000312428	DNAH7	stop_gained	HIGH	.	A	G	0	3512	0	0	0.0002206	0	1	325	0	0.00306749	7.24e-05	42.3686	0	262	0	0	0	0
chr2_195895084_A_AT	rs573013205	chr2:195895084-195895085	ENSG00000118997	ENST00000312428	DNAH7	stop_gained,frameshift_variant	HIGH	benign	AT	A	8	3504	0	0.0022779	0.003043	0.748572	0	326	0	0	0.0007238	0	0	262	0	0	0.003165	0
chr2_195906685_G_A	rs201599303,COSV56763997	chr2:195906685	ENSG00000118997	ENST00000312428	DNAH7	stop_gained	HIGH	.	A	G	1	3501	5	0.000285551	0.0006482	0.440529	0	326	0	0	0.0001453	0	0	262	0	0	0	0
chr2_195936671_AAG_A	-	chr2:195936672-195936673	ENSG00000118997	ENST00000312428	DNAH7	frameshift_variant	HIGH	.	A	AAG	1	3511	0	0.000284738	.	999	0	326	0	0	.	0	0	262	0	0	.	0
chr2_195984631_C_T	rs1157684679,COSV100414699	chr2:195984631	ENSG00000118997	ENST00000312428	DNAH7	splice_donor_variant	HIGH	.	T	C	2	3510	0	0.000569476	2.94e-05	19.3699	0	326	0	0	0	0	0	262	0	0	0	0
chr2_196001810_C_CT	rs761292636	chr2:196001810-196001811	ENSG00000118997	ENST00000312428	DNAH7	frameshift_variant	HIGH	.	CT	C	0	3512	0	0	0.0001324	0	0	326	0	0	4.84e-05	0	2	260	0	0.00763359	0	999
chr2_196139724_G_C	-	chr2:196139724	ENSG00000081320	ENST00000263955	STK17B	stop_gained	HIGH	.	C	G	1	3511	0	0.000284738	.	999	0	326	0	0	.	0	0	262	0	0	.	0
chr2_196639767_A_T	rs915325332	chr2:196639767	ENSG00000144395	ENST00000389175	CCDC150	start_lost	HIGH	.	T	A	1	3511	0	0.000284738	.	999	0	326	0	0	.	0	0	262	0	0	.	0
chr2_196656744_CTG_C	rs143904259	chr2:196656745-196656746	ENSG00000144395	ENST00000389175	CCDC150	frameshift_variant	HIGH	.	C	CTG	42	3468	1	0.0119658	0.01448	0.826368	1	325	0	0.00306749	0.002679	1.14501	1	261	0	0.00381679	0.01582	0.241264
chr2_196666794_CA_C_m	rs376590781	chr2:196666795	ENSG00000144395	ENST00000389175	CCDC150	frameshift_variant	HIGH	.	C	CA	0	3512	0	0	0.0005071	0	6	320	0	0.0184049	0.01868	0.985273	0	262	0	0	0	0
chr2_196666794_CA_CAA_m	rs376590781	chr2:196666795	ENSG00000144395	ENST00000389175	CCDC150	frameshift_variant	HIGH	.	CAA	CA	2	3510	0	0.000569476	0.0007439	0.765528	0	326	0	0	0.0005559	0	0	262	0	0	0.003425	0
chr2_196712179_CTT_C	rs757215022	chr2:196712180-196712181	ENSG00000144395	ENST00000389175	CCDC150	frameshift_variant	HIGH	.	C	CTT	2	3508	1	0.000569801	1.47e-05	38.762	0	326	0	0	0	0	0	262	0	0	0	0
chr2_196712242_AATAT_A	-	chr2:196712243-196712246	ENSG00000144395	ENST00000389175	CCDC150	frameshift_variant	HIGH	.	A	AATAT	3	3509	0	0.000854214	.	999	0	326	0	0	.	0	0	262	0	0	.	0
chr2_196729862_G_A	rs750154871	chr2:196729862	ENSG00000144395	ENST00000389175	CCDC150	splice_donor_variant	HIGH	.	A	G	1	3511	0	0.000284738	1.47e-05	19.3699	0	326	0	0	0	0	0	262	0	0	0	0
chr2_196897130_C_T	rs750079325,COSV100698282	chr2:196897130	ENSG00000197121	ENST00000354764	PGAP1	splice_donor_variant	HIGH	pathogenic	T	C	1	3511	0	0.000284738	1.47e-05	19.3699	0	326	0	0	0	0	0	262	0	0	0	0
chr2_196902701_G_A	rs1364192556	chr2:196902701	ENSG00000197121	ENST00000354764	PGAP1	stop_gained	HIGH	pathogenic/likely_pathogenic	A	G	1	3511	0	0.000284738	1.47e-05	19.3699	0	326	0	0	0	0	0	262	0	0	0	0
chr2_196926597_T_TAG	-	chr2:196926597-196926598	ENSG00000197121	ENST00000354764	PGAP1	frameshift_variant	HIGH	.	TAG	T	1	3511	0	0.000284738	.	999	0	326	0	0	.	0	0	262	0	0	.	0
chr2_197401889_C_T	COSV59208567	chr2:197401889	ENSG00000115524	ENST00000335508	SF3B1	splice_acceptor_variant	HIGH	.	T	C	1	3509	1	0.0002849	.	999	0	326	0	0	.	0	0	262	0	0	.	0
chr2_197473772_C_T	rs1000957205,COSV55835795	chr2:197473772	ENSG00000115520	ENST00000263960	COQ10B	stop_gained	HIGH	.	T	C	2	3510	0	0.000569476	2.95e-05	19.3043	0	326	0	0	0	0	0	262	0	0	0	0
chr2_197488371_G_A	COSV61444371	chr2:197488371	ENSG00000144381	ENST00000388968	HSPD1	stop_gained	HIGH	.	A	G	1	3511	0	0.000284738	.	999	0	326	0	0	.	0	0	262	0	0	.	0
chr2_197728574_ACTGT_A	-	chr2:197728575-197728578	ENSG00000152430	ENST00000392296	BOLL	frameshift_variant,splice_region_variant	HIGH	.	A	ACTGT	0	3512	0	0	.	0	1	325	0	0.00306749	.	999	0	262	0	0	.	0
chr2_197771945_TA_T	-	chr2:197771946	ENSG00000152430	ENST00000392296	BOLL	frameshift_variant	HIGH	.	T	TA	1	3479	16	0.000287356	.	999	0	326	0	0	.	0	0	262	0	0	.	0
chr2_197775683_G_A	-	chr2:197775683	ENSG00000152430	ENST00000392296	BOLL	stop_gained	HIGH	.	A	G	1	3477	17	0.000287522	.	999	0	326	0	0	.	0	0	262	0	0	.	0
chr2_199933120_G_A	rs1483671353	chr2:199933120	ENSG00000162971	ENST00000354611	TYW5	stop_gained	HIGH	.	A	G	1	3511	0	0.000284738	0	999	0	326	0	0	0	0	0	262	0	0	0	0
chr2_199948373_TCTTTA_T	-	chr2:199948374-199948378	ENSG00000162971	ENST00000354611	TYW5	frameshift_variant	HIGH	.	T	TCTTTA	2	3510	0	0.000569476	.	999	0	326	0	0	.	0	0	262	0	0	.	0
chr2_199955865_C_T	-	chr2:199955865	ENSG00000162972	ENST00000392290	MAIP1	stop_gained	HIGH	.	T	C	1	3511	0	0.000284738	.	999	0	326	0	0	.	0	0	262	0	0	.	0
chr2_199956016_GGCCAGTGCTCAGCA_G	rs748651695	chr2:199956017-199956030	ENSG00000162972	ENST00000392290	MAIP1	frameshift_variant	HIGH	.	G	GGCCAGTGCTCAGCA	2	3510	0	0.000569476	.	999	0	326	0	0	.	0	0	262	0	0	.	0
chr2_199956105_C_T	rs140070270	chr2:199956105	ENSG00000162972	ENST00000392290	MAIP1	stop_gained	HIGH	.	T	C	2	3510	0	0.000569476	4.41e-05	12.9133	0	326	0	0	0	0	0	262	0	0	0	0
chr2_200005778_G_A	rs1391589081	chr2:200005778	ENSG00000162972	ENST00000435773	MAIP1	splice_donor_variant	HIGH	.	A	G	1	3509	1	0.0002849	0	999	0	326	0	0	0	0	0	262	0	0	0	0
chr2_200419262_AAAAG_A	rs1559114444	chr2:200419263-200419266	ENSG00000196141	ENST00000409140	SPATS2L	frameshift_variant	HIGH	.	A	AAAAG	1	3509	1	0.0002849	.	999	0	326	0	0	.	0	0	262	0	0	.	0
chr2_200490214_AGGCGCGGT_A	rs565245989	chr2:200490215-200490222	ENSG00000155729	ENST00000359878	KCTD18	frameshift_variant	HIGH	benign	A	AGGCGCGGT	48	3464	0	0.0136674	0.01083	1.262	2	324	0	0.00613497	0.002242	2.73638	12	250	0	0.0458015	0.02848	1.6082
chr2_200535079_C_T	rs776375722	chr2:200535079	ENSG00000163535	ENST00000357799	SGO2	stop_gained	HIGH	.	T	C	2	3506	2	0.000570125	0	999	0	326	0	0	0	0	0	262	0	0	0	0
chr2_200569669_AT_A	rs762563294	chr2:200569670	ENSG00000163535	ENST00000357799	SGO2	frameshift_variant	HIGH	.	A	AT	1	3505	3	0.000285225	2.94e-05	9.70153	0	326	0	0	0	0	0	262	0	0	0	0
chr2_200571048_AG_A	COSV63418704	chr2:200571049	ENSG00000163535	ENST00000357799	SGO2	splice_acceptor_variant	HIGH	.	A	AG	2	3498	6	0.000571429	.	999	0	326	0	0	.	0	0	262	0	0	.	0
chr2_200593204_G_A	rs139174817	chr2:200593204	ENSG00000138356	ENST00000374700	AOX1	splice_donor_variant	HIGH	.	A	G	0	3508	2	0	7.35e-05	0	0	326	0	0	0.0003622	0	2	260	0	0.00763359	0.003165	2.41188
chr2_200595369_G_A	rs866541106	chr2:200595369	ENSG00000138356	ENST00000374700	AOX1	splice_donor_variant	HIGH	.	A	G	1	3509	1	0.0002849	.	999	0	326	0	0	.	0	0	262	0	0	.	0
chr2_200613967_G_A	rs992917846	chr2:200613967	ENSG00000138356	ENST00000374700	AOX1	splice_donor_variant	HIGH	.	A	G	1	3511	0	0.000284738	.	999	0	326	0	0	.	0	0	262	0	0	.	0
chr2_200634895_C_T	rs1054044927	chr2:200634895	ENSG00000138356	ENST00000374700	AOX1	stop_gained	HIGH	.	T	C	0	3512	0	0	.	0	0	326	0	0	.	0	1	261	0	0.00381679	.	999
chr2_200651022_C_T	rs138174107	chr2:200651022	ENSG00000138356	ENST00000374700	AOX1	stop_gained	HIGH	.	T	C	5	3507	0	0.00142369	0.001352	1.05303	0	326	0	0	0.0001688	0	0	262	0	0	0	0
chr2_200668614_G_C	-	chr2:200668614	ENSG00000138356	ENST00000374700	AOX1	splice_acceptor_variant	HIGH	.	C	G	1	3511	0	0.000284738	.	999	0	326	0	0	.	0	0	262	0	0	.	0
chr2_200668660_GA_G	rs759984198	chr2:200668661	ENSG00000138356	ENST00000374700	AOX1	frameshift_variant	HIGH	.	G	GA	3	3509	0	0.000854214	8.82e-05	9.68497	0	326	0	0	2.42e-05	0	0	262	0	0	0	0
chr2_200678633_T_A	rs79191216	chr2:200678633	ENSG00000244301	ENST00000491025	AOX3P	splice_donor_variant,non_coding_transcript_variant	HIGH	.	A	T	3	3509	0	0.000854214	0.0002206	3.87223	0	326	0	0	0.001307	0	0	262	0	0	0	0
chr2_200679423_G_GT	rs775591109	chr2:200679423-200679424	ENSG00000244301	ENST00000491025	AOX3P	splice_donor_variant,non_coding_transcript_variant	HIGH	.	GT	G	3	3509	0	0.000854214	0.0003975	2.14897	0	326	0	0	0	0	1	261	0	0.00381679	0	999
chr2_200723101_G_A	rs543516226	chr2:200723101	ENSG00000290905	ENST00000484406	.	splice_donor_variant,non_coding_transcript_variant	HIGH	.	A	G	9	3503	0	0.00256264	0.00144	1.77961	0	326	0	0	0.000603	0	0	262	0	0	0	0
chr2_200764717_G_A	rs551296530	chr2:200764717	ENSG00000290906	ENST00000467645	.	splice_acceptor_variant,non_coding_transcript_variant	HIGH	.	A	G	0	3512	0	0	1.47e-05	0	2	324	0	0.00613497	0.00238	2.57772	0	262	0	0	0	0
chr2_200773075_G_A	rs62623595	chr2:200773075	ENSG00000290906	ENST00000467645	.	splice_donor_variant,non_coding_transcript_variant	HIGH	.	A	G	384	3128	0	0.109339	0.1178	0.928178	20	306	0	0.0613497	0.06965	0.880828	27	235	0	0.103053	0.1772	0.581566
chr2_200857717_C_A	rs1182139759	chr2:200857717	ENSG00000013441	ENST00000321356	CLK1	splice_donor_variant	HIGH	.	A	C	1	3511	0	0.000284738	.	999	0	326	0	0	.	0	0	262	0	0	.	0
chr2_200942747_C_CT	rs1193843659	chr2:200942747-200942748	ENSG00000115942	ENST00000234296	ORC2	frameshift_variant	HIGH	.	CT	C	1	3511	0	0.000284738	1.47e-05	19.3699	0	326	0	0	0	0	0	262	0	0	0	0
chr2_201085526_G_T	rs200800978,CM122729	chr2:201085526	ENSG00000119013	ENST00000237889	NDUFB3	stop_gained	HIGH	pathogenic,conflicting_interpretations_of_pathogenicity	T	G	3	3509	0	0.000854214	0.0003237	2.63891	0	326	0	0	2.42e-05	0	0	262	0	0	0	0
chr2_201136106_TGGTAAGAATTTTGGCCTCTCAGTGGTCTAGGGGAAGTACTCTGTGCATGGGGGTGGGCATCATGACTGATAAATATTCATTTGTTGGATA_T	rs1575683143	chr2:201136107-201136196	ENSG00000003402	ENST00000309955	CFLAR	splice_donor_variant,splice_donor_5th_base_variant,coding_sequence_variant,intron_variant	HIGH	.	T	TGGTAAGAATTTTGGCCTCTCAGTGGTCTAGGGGAAGTACTCTGTGCATGGGGGTGGGCATCATGACTGATAAATATTCATTTGTTGGATA	2	3510	0	0.000569476	0.0002352	2.42124	0	326	0	0	7.24e-05	0	2	260	0	0.00763359	0	999
chr2_201209348_TGCCAAGG_T	rs747900630,COSV53777433	chr2:201209349-201209355	ENSG00000003400	ENST00000286186	CASP10	frameshift_variant	HIGH	uncertain_significance,benign	T	TGCCAAGG	3	3509	0	0.000854214	0.000294	2.90549	0	326	0	0	0.0002655	0	4	258	0	0.0152672	0	999
chr2_201269532_TG_T	rs776712453,COSV99965522	chr2:201269533	ENSG00000064012	ENST00000673742	CASP8	intron_variant	MODIFIER	pathogenic	T	TG	1	3511	0	0.0002847	2.94e-05	9.68367	0	326	0	0	0	0	0	262	0	0	0	0
chr2_201272886_CTTTTAATTCAGAGAGAAGCAGCAGCCTTGAAGGAAGTCCTGATGAATT_C	-	chr2:201272887-201272934	ENSG00000064012	ENST00000673742	CASP8	splice_acceptor_variant,splice_polypyrimidine_tract_variant,coding_sequence_variant,intron_variant	HIGH	.	C	CTTTTAATTCAGAGAGAAGCAGCAGCCTTGAAGGAAGTCCTGATGAATT	0	3512	0	0	.	0	1	325	0	0.00306749	.	999	0	262	0	0	.	0
chr2_201307602_AT_A	rs753453907	chr2:201307603	ENSG00000155749	ENST00000392257	FLACC1	frameshift_variant	HIGH	.	A	AT	0	3512	0	0	0	0	1	325	0	0.00306749	0.001062	2.8884	0	262	0	0	0	0
chr2_201309157_GTAGC_G	rs758202333	chr2:201309158-201309161	ENSG00000155749	ENST00000392257	FLACC1	frameshift_variant	HIGH	.	G	GTAGC	0	3512	0	0	7.35e-05	0	0	326	0	0	2.41e-05	0	1	261	0	0.00381679	0	999
chr2_201309199_ATTTC_A	-	chr2:201309200-201309203	ENSG00000155749	ENST00000392257	FLACC1	frameshift_variant	HIGH	.	A	ATTTC	1	3511	0	0.000284738	.	999	0	326	0	0	.	0	0	262	0	0	.	0
chr2_201309209_C_CTGTTTTGACCA	rs780054385	chr2:201309209-201309210	ENSG00000155749	ENST00000392257	FLACC1	frameshift_variant	HIGH	.	CTGTTTTGACCA	C	0	3512	0	0	0	0	1	325	0	0.00306749	0.00111	2.7635	0	262	0	0	0	0
chr2_201346572_G_T	rs369120998,COSV53782638	chr2:201346572	ENSG00000155749	ENST00000392257	FLACC1	stop_gained	HIGH	.	T	G	1	3511	0	0.000284738	2.94e-05	9.68497	0	326	0	0	0	0	0	262	0	0	0	0
chr2_201384192_CACTTT_C	-	chr2:201384193-201384197	ENSG00000115993	ENST00000332624	TRAK2	frameshift_variant	HIGH	.	C	CACTTT	1	3511	0	0.000284738	.	999	0	326	0	0	.	0	0	262	0	0	.	0
chr2_201472969_AACTTG_A	-	chr2:201472970-201472974	ENSG00000082146	ENST00000194530	STRADB	frameshift_variant	HIGH	.	A	AACTTG	0	3512	0	0	.	0	0	326	0	0	.	0	0	262	0	0	.	0
chr2_201491198_GC_G	rs777075370	chr2:201491199	ENSG00000155754	ENST00000439140	C2CD6	frameshift_variant	HIGH	.	G	GC	1	3511	0	0.000284738	.	999	0	326	0	0	.	0	0	262	0	0	.	0
chr2_201491479_ATTTC_A	rs777275276	chr2:201491480-201491483	ENSG00000155754	ENST00000439140	C2CD6	frameshift_variant	HIGH	.	A	ATTTC	7	3505	0	0.00199317	0.001353	1.47315	0	326	0	0	0.0002415	0	0	262	0	0	0	0
chr2_201491943_TGACTTACTTAATG_T	rs1559477030	chr2:201491944-201491956	ENSG00000155754	ENST00000439140	C2CD6	frameshift_variant	HIGH	.	T	TGACTTACTTAATG	1	3511	0	0.000284738	.	999	0	326	0	0	.	0	0	262	0	0	.	0
chr2_201492919_G_C	rs111248291	chr2:201492919	ENSG00000155754	ENST00000439140	C2CD6	stop_gained	HIGH	.	C	G	1	3511	0	0.000284738	0.0002356	1.20857	0	326	0	0	9.65e-05	0	0	262	0	0	0	0
chr2_201493273_G_C	rs1440279467	chr2:201493273	ENSG00000155754	ENST00000439140	C2CD6	stop_gained	HIGH	.	C	G	4	3504	2	0.00114025	.	999	0	326	0	0	.	0	0	262	0	0	.	0
chr2_201494333_T_A	rs1559479327	chr2:201494333	ENSG00000155754	ENST00000439140	C2CD6	stop_gained	HIGH	.	A	T	1	3509	1	0.0002849	1.47e-05	19.381	0	326	0	0	0	0	0	262	0	0	0	0
chr2_201654873_CAATA_C	rs749988002	chr2:201654874-201654877	ENSG00000082126	ENST00000409474	MPP4	frameshift_variant	HIGH	.	C	CAATA	1	3511	0	0.000284738	0	999	0	326	0	0	0	0	0	262	0	0	0	0
chr2_201680928_TC_T	rs1411355306	chr2:201680929	ENSG00000082126	ENST00000409474	MPP4	frameshift_variant	HIGH	.	T	TC	1	3511	0	0.000284738	.	999	0	326	0	0	.	0	0	262	0	0	.	0
chr2_201681004_GC_G	rs558366774	chr2:201681005	ENSG00000082126	ENST00000409474	MPP4	frameshift_variant	HIGH	likely_benign	G	GC	0	3512	0	0	4.41e-05	0	1	325	0	0.00306749	0.00297	1.03282	0	262	0	0	0	0
chr2_201693874_A_G	rs773422740	chr2:201693874	ENSG00000082126	ENST00000409474	MPP4	splice_donor_variant	HIGH	.	G	A	3	3509	0	0.000854214	0.0001911	4.46998	0	326	0	0	0.0001207	0	0	262	0	0	0	0
chr2_201704452_AC_A	rs1167814155	chr2:201704453	ENSG00000003393	ENST00000264276	ALS2	splice_donor_variant	HIGH	likely_pathogenic	A	AC	0	3512	0	0	2.94e-05	0	0	326	0	0	0	0	0	262	0	0	0	0
chr2_201741706_CT_C	-	chr2:201741707	ENSG00000003393	ENST00000264276	ALS2	frameshift_variant	HIGH	.	C	CT	1	3511	0	0.000284738	.	999	0	326	0	0	.	0	0	262	0	0	.	0
chr2_201768947_T_C	rs532217889	chr2:201768947	ENSG00000003393	ENST00000264276	ALS2	splice_acceptor_variant	HIGH	pathogenic/likely_pathogenic	C	T	1	3511	0	0.000284738	7.38e-05	3.85824	0	326	0	0	7.37e-05	0	0	262	0	0	0	0
chr2_201807910_TG_T	rs535163624	chr2:201807911	ENSG00000138395	ENST00000652192	CDK15	frameshift_variant	HIGH	.	T	TG	4	3508	0	0.00113895	0.001338	0.851235	0	326	0	0	0.0002172	0	0	262	0	0	0	0
chr2_201835642_G_A	rs144178608,COSV53639374	chr2:201835642	ENSG00000138395	ENST00000652192	CDK15	splice_acceptor_variant	HIGH	.	A	G	0	3512	0	0	0	0	3	323	0	0.00920245	0.005006	1.83828	0	262	0	0	0	0
chr2_202035248_AG_A	-	chr2:202035249	ENSG00000155760	ENST00000286201	FZD7	frameshift_variant	HIGH	.	A	AG	2	3510	0	0.000569476	.	999	0	326	0	0	.	0	0	262	0	0	.	0
chr2_202090833_C_T	rs1233329213	chr2:202090833	ENSG00000182329	ENST00000498697	KIAA2012	stop_gained	HIGH	.	T	C	1	3511	0	0.000284738	2.94e-05	9.68497	0	326	0	0	0	0	0	262	0	0	0	0
chr2_202190209_G_GA	rs753894409	chr2:202190209-202190210	ENSG00000182329	ENST00000498697	KIAA2012	frameshift_variant	HIGH	.	GA	G	1	3511	0	0.000284738	1.49e-05	19.1099	0	326	0	0	0.0004189	0	0	262	0	0	0	0
chr2_202194317_C_T	rs774543112	chr2:202194317	ENSG00000182329	ENST00000498697	KIAA2012	stop_gained	HIGH	.	T	C	1	3511	0	0.000284738	0.0006617	0.430313	0	326	0	0	4.84e-05	0	0	262	0	0	0	0
chr2_202194326_CA_C	rs1025207912	chr2:202194327	ENSG00000182329	ENST00000498697	KIAA2012	frameshift_variant	HIGH	.	C	CA	0	3512	0	0	2.94e-05	0	2	324	0	0.00613497	0.002198	2.79116	0	262	0	0	0	0
chr2_202194330_G_GA	rs755286113	chr2:202194330-202194331	ENSG00000182329	ENST00000498697	KIAA2012	frameshift_variant	HIGH	.	GA	G	5	3507	0	0.00142369	0.0001029	13.8357	0	326	0	0	0	0	0	262	0	0	0	0
chr2_202377545_C_A	rs370120266,COSV65808844	chr2:202377545	ENSG00000204217	ENST00000374580	BMPR2	missense_variant	MODERATE	pathogenic	A	C	1	3511	0	0.0002847	1.47e-05	19.3673	0	326	0	0	0	0	0	262	0	0	0	0
chr2_202815909_A_G	rs149686236	chr2:202815909	ENSG00000163596	ENST00000358299	ICA1L	splice_donor_variant	HIGH	.	G	A	1	3511	0	0.000284738	0.0009114	0.312418	0	326	0	0	7.24e-05	0	0	262	0	0	0	0
chr2_202819782_G_C	-	chr2:202819782	ENSG00000163596	ENST00000358299	ICA1L	stop_gained	HIGH	.	C	G	1	3511	0	0.000284738	.	999	0	326	0	0	.	0	0	262	0	0	.	0
chr2_202982409_CA_C	rs1323713969	chr2:202982410	ENSG00000138380	ENST00000438828	CARF	frameshift_variant	HIGH	.	C	CA	1	3511	0	0.000284738	.	999	0	326	0	0	.	0	0	262	0	0	.	0
chr2_202983584_C_CA	rs201520695	chr2:202983584-202983585	ENSG00000138380	ENST00000438828	CARF	frameshift_variant	HIGH	likely_benign	CA	C	34	3478	0	0.00968109	0.006518	1.48529	1	325	0	0.00306749	0.0009714	3.1578	0	262	0	0	0	0
chr2_203107980_C_T	rs921590150,COSV71375611	chr2:203107980	ENSG00000144426	ENST00000683969	NBEAL1	stop_gained	HIGH	.	T	C	4	3508	0	0.00113895	4.41e-05	25.8266	0	326	0	0	0	0	0	262	0	0	0	0
chr2_203239108_GTGGGAGC_G	rs1476733514	chr2:203239109-203239115	ENSG00000119004	ENST00000356079	CYP20A1	frameshift_variant	HIGH	.	G	GTGGGAGC	2	3510	0	0.000569476	.	999	0	326	0	0	.	0	0	262	0	0	.	0
chr2_203278686_C_T	rs200737569	chr2:203278686	ENSG00000119004	ENST00000356079	CYP20A1	stop_gained,splice_region_variant	HIGH	.	T	C	1	3511	0	0.000284738	0.0001176	2.42124	0	326	0	0	0	0	0	262	0	0	0	0
chr2_203289796_C_T	rs779315223,COSV61909141	chr2:203289796	ENSG00000119004	ENST00000356079	CYP20A1	stop_gained	HIGH	.	T	C	2	3510	0	0.000569476	4.41e-05	12.9133	0	326	0	0	0	0	0	262	0	0	0	0
chr2_203289856_C_T	rs766534946,COSV61909709	chr2:203289856	ENSG00000119004	ENST00000356079	CYP20A1	stop_gained	HIGH	.	T	C	0	3512	0	0	0	0	0	326	0	0	2.42e-05	0	0	262	0	0	0	0
chr2_203955895_T_G	-	chr2:203955895	ENSG00000163600	ENST00000316386	ICOS	stop_gained	HIGH	.	G	T	1	3511	0	0.000284738	.	999	0	326	0	0	.	0	0	262	0	0	.	0
chr2_204090593_G_A	rs12623638	chr2:204090593	ENSG00000234714	ENST00000411436	.	splice_donor_variant,non_coding_transcript_variant	HIGH	.	A	G	1216	2296	0	0.346241	0.3452	1.00302	205	121	0	0.628834	0.5897	1.06636	129	133	0	0.492366	0.4841	1.01708
chr2_205172331_C_T	rs765270843,COSV100594644,COSV62517063	chr2:205172331	ENSG00000116117	ENST00000406610	PARD3B	stop_gained	HIGH	.	T	C	1	3511	0	0.000284738	1.47e-05	19.3699	0	326	0	0	0	0	0	262	0	0	0	0
chr2_205185762_A_C	rs761328604	chr2:205185762	ENSG00000116117	ENST00000406610	PARD3B	splice_acceptor_variant	HIGH	.	C	A	1	3511	0	0.000284738	.	999	0	326	0	0	.	0	0	262	0	0	.	0
chr2_205950006_A_G	rs80162731	chr2:205950006	ENSG00000213739	ENST00000458609	PPIAP68	splice_acceptor_variant,non_coding_transcript_variant	HIGH	.	G	A	0	3512	0	0	0	0	1	325	0	0.00306749	0.0006543	4.68819	1	261	0	0.00381679	0	999
chr2_206133107_T_G	rs370009373	chr2:206133107	ENSG00000023228	ENST00000233190	NDUFS1	splice_acceptor_variant	HIGH	likely_pathogenic,pathogenic	G	T	0	3512	0	0	0	0	1	325	0	0.00306749	0.0002417	12.6913	0	262	0	0	0	0
chr2_206176497_CA_C	rs749344865	chr2:206176498	ENSG00000183671	ENST00000621141	CMKLR2	frameshift_variant	HIGH	.	C	CA	0	3512	0	0	0	0	1	325	0	0.00306749	2.41e-05	127.282	0	262	0	0	0	0
chr2_206176803_G_A	rs150274953,COSV67977579	chr2:206176803	ENSG00000183671	ENST00000621141	CMKLR2	stop_gained	HIGH	.	A	G	0	3512	0	0	8.82e-05	0	1	325	0	0.00306749	0.002945	1.04159	0	262	0	0	0	0
chr2_206177196_CATAGGAATAGTTTTCAAATT_C	rs560796868,COSV67977229	chr2:206177197-206177216	ENSG00000183671	ENST00000621141	CMKLR2	frameshift_variant	HIGH	.	C	CATAGGAATAGTTTTCAAATT	0	3512	0	0	2.94e-05	0	5	321	0	0.0153374	0.008616	1.78011	0	262	0	0	0	0
chr2_206259829_A_AT	rs1252724044	chr2:206259829-206259830	ENSG00000279220	ENST00000648653	CMKLR2-AS	splice_acceptor_variant,non_coding_transcript_variant	HIGH	.	AT	A	2	3510	0	0.000569476	0.0001617	3.52181	0	326	0	0	4.83e-05	0	0	262	0	0	0	0
chr2_206281800_G_A	rs767259058,COSV65628310	chr2:206281800	ENSG00000204186	ENST00000374423	ZDBF2	splice_acceptor_variant	HIGH	.	A	G	2	3510	0	0.000569476	.	999	0	326	0	0	.	0	0	262	0	0	.	0
chr2_206308672_C_T	COSV100984689,COSV65629087	chr2:206308672	ENSG00000204186	ENST00000374423	ZDBF2	stop_gained	HIGH	.	T	C	1	3511	0	0.000284738	.	999	0	326	0	0	.	0	0	262	0	0	.	0
chr2_206663185_G_A	rs377396036	chr2:206663185	ENSG00000232125	ENST00000452335	DYTN	stop_gained	HIGH	.	A	G	0	3512	0	0	0	0	1	325	0	0.00306749	0.0004828	6.35353	0	262	0	0	0	0
chr2_206663253_T_TCC_m	rs534558800	chr2:206663253-206663254	ENSG00000232125	ENST00000452335	DYTN	frameshift_variant	HIGH	not_provided	TCC	T	4	3508	0	0.00113895	0.002969	0.383615	0	326	0	0	0.0005793	0	0	262	0	0	0	0
chr2_206757028_CA_C	rs1559346864	chr2:206757029	ENSG00000138400	ENST00000374412	MDH1B	frameshift_variant	HIGH	.	C	CA	1	3511	0	0.000284738	.	999	0	326	0	0	.	0	0	262	0	0	.	0
chr2_206767188_CCT_C	rs1304003703	chr2:206767189-206767190	ENSG00000118246	ENST00000402774	FASTKD2	frameshift_variant	HIGH	.	C	CCT	1	3511	0	0.000284738	1.47e-05	19.3699	0	326	0	0	0	0	0	262	0	0	0	0
chr2_206767306_C_T	rs758094541	chr2:206767306	ENSG00000118246	ENST00000402774	FASTKD2	stop_gained	HIGH	pathogenic	T	C	1	3511	0	0.000284738	1.47e-05	19.3699	0	326	0	0	2.41e-05	0	0	262	0	0	0	0
chr2_206771892_A_G	rs774891673,COSV52699605	chr2:206771892	ENSG00000118246	ENST00000402774	FASTKD2	splice_acceptor_variant	HIGH	.	G	A	3	3509	0	0.000854214	8.82e-05	9.68497	0	326	0	0	0	0	0	262	0	0	0	0
chr2_206791792_G_GCA	rs863223963	chr2:206791792-206791793	ENSG00000118246	ENST00000402774	FASTKD2	frameshift_variant	HIGH	.	GCA	G	2	3510	0	0.000569476	1.47e-05	38.7399	0	326	0	0	0	0	0	262	0	0	0	0
chr2_206955474_G_A	rs73983116	chr2:206955474	ENSG00000144410	ENST00000272852	CPO	stop_gained	HIGH	.	A	G	0	3512	0	0	1.47e-05	0	1	325	0	0.00306749	0.00473	0.648517	0	262	0	0	0	0
chr2_206962513_A_T	rs777722610	chr2:206962513	ENSG00000144410	ENST00000272852	CPO	stop_gained	HIGH	.	T	A	0	3512	0	0	1.47e-05	0	0	326	0	0	0	0	1	261	0	0.00381679	0	999
chr2_206969206_C_T	rs112868011,COSV55939450	chr2:206969206	ENSG00000144410	ENST00000272852	CPO	stop_gained	HIGH	.	T	C	1	3511	0	0.000284738	2.94e-05	9.68497	0	326	0	0	0.000628	0	0	262	0	0	0	0
chr2_207613048_A_G	rs183039329	chr2:207613048	ENSG00000144401	ENST00000411432	METTL21A	stop_lost	HIGH	.	G	A	0	3512	0	0	0.000294	0	0	326	0	0	9.65e-05	0	6	256	0	0.0229008	0	999
chr2_207613198_TCA_T	rs548492945	chr2:207613199-207613200	ENSG00000144401	ENST00000411432	METTL21A	frameshift_variant	HIGH	.	T	TCA	3	3509	0	0.000854214	0.0006907	1.23674	0	326	0	0	0.0002895	0	0	262	0	0	0	0
chr2_207621805_C_T	-	chr2:207621805	ENSG00000144401	ENST00000411432	METTL21A	splice_donor_variant	HIGH	.	T	C	0	3512	0	0	.	0	0	326	0	0	.	0	0	262	0	0	.	0
chr2_207621907_AGAACGATGGCCT_A	rs552968267	chr2:207621908-207621919	ENSG00000144401	ENST00000411432	METTL21A	splice_acceptor_variant,coding_sequence_variant	HIGH	.	A	AGAACGATGGCCT	0	3512	0	0	1.47e-05	0	0	326	0	0	0.002461	0	1	261	0	0.00381679	0	999
chr2_207624237_AAACC_A	rs1326287800	chr2:207624238-207624241	ENSG00000144401	ENST00000411432	METTL21A	frameshift_variant	HIGH	.	A	AAACC	2	3510	0	0.000569476	1.47e-05	38.7399	0	326	0	0	0	0	0	262	0	0	0	0
chr2_207767307_C_T	-	chr2:207767307	ENSG00000163251	ENST00000295417	FZD5	stop_gained	HIGH	.	T	C	1	3511	0	0.000284738	.	999	0	326	0	0	.	0	0	262	0	0	.	0
chr2_208124196_G_C	rs202233735,CM092258	chr2:208124196	ENSG00000118231	ENST00000264376	CRYGD	stop_gained	HIGH	benign,likely_benign,conflicting_interpretations_of_pathogenicity	C	G	9	3503	0	0.00256264	0.003396	0.754606	1	325	0	0.00306749	0.001619	1.89468	1	261	0	0.00381679	0.006329	0.603064
chr2_208124287_A_AGACC	rs1352601671	chr2:208124287-208124288	ENSG00000118231	ENST00000264376	CRYGD	frameshift_variant	HIGH	.	AGACC	A	1	3511	0	0.000284738	0	999	0	326	0	0	0	0	0	262	0	0	0.003165	0
chr2_208124290_TTGGG_T	rs1463326176	chr2:208124291-208124294	ENSG00000118231	ENST00000264376	CRYGD	frameshift_variant	HIGH	.	T	TTGGG	1	3511	0	0.000284738	0	999	0	326	0	0	0	0	0	262	0	0	0.003165	0
chr2_208407058_GGCGTC_G	rs780682709	chr2:208407059-208407063	ENSG00000144407	ENST00000272847	PTH2R	frameshift_variant	HIGH	.	G	GGCGTC	1	3511	0	0.000284738	1.47e-05	19.3699	0	326	0	0	0	0	0	262	0	0	0	0
chr2_208407119_G_A	rs199669887	chr2:208407119	ENSG00000144407	ENST00000272847	PTH2R	splice_donor_variant	HIGH	.	A	G	1	3511	0	0.000284738	0.0001911	1.48999	0	326	0	0	9.65e-05	0	0	262	0	0	0	0
chr2_208437603_C_A	rs61742329,CM134264,COSV55917028	chr2:208437603	ENSG00000144407	ENST00000272847	PTH2R	stop_gained	HIGH	.	A	C	63	3449	0	0.0179385	0.02096	0.855844	1	325	0	0.00306749	0.003817	0.803638	1	261	0	0.00381679	0	999
chr2_208459927_G_A	rs773907772	chr2:208459927	ENSG00000144407	ENST00000272847	PTH2R	stop_gained	HIGH	.	A	G	0	3502	5	0	.	0	0	326	0	0	.	0	1	261	0	0.00381679	.	999
chr2_208493274_AG_A	rs751903660,COSV99781957	chr2:208493275	ENSG00000144407	ENST00000272847	PTH2R	frameshift_variant	HIGH	.	A	AG	0	3512	0	0	0	0	1	325	0	0.00306749	0.0001206	25.4352	0	262	0	0	0	0
chr2_208493658_G_T	rs142564922	chr2:208493658	ENSG00000144407	ENST00000272847	PTH2R	stop_lost	HIGH	.	T	G	4	3508	0	0.00113895	0.0002058	5.53427	0	326	0	0	0	0	0	262	0	0	0	0
chr2_208539600_G_A	rs12104629	chr2:208539600	ENSG00000231896	ENST00000424628	.	splice_acceptor_variant,non_coding_transcript_variant	HIGH	.	A	G	0	3512	0	0	8.82e-05	0	15	311	0	0.0460123	0.03139	1.46583	2	260	0	0.00763359	0	999
chr2_209881047_C_T	rs750226213,CM124530,COSV55897234	chr2:209881047	ENSG00000144406	ENST00000673920	UNC80	stop_gained	HIGH	pathogenic	T	C	1	3511	0	0.000284738	.	999	0	326	0	0	.	0	0	262	0	0	.	0
chr2_210203385_GGT_G	rs549315531,COSV52052259	chr2:210203386-210203387	ENSG00000115361	ENST00000233710	ACADL	frameshift_variant	HIGH	uncertain_significance	G	GGT	27	3485	0	0.00768793	0.007453	1.03152	0	326	0	0	0.001304	0	0	262	0	0	0	0
chr2_210204596_CATGATGTA_C	rs1353892176	chr2:210204597-210204604	ENSG00000115361	ENST00000233710	ACADL	frameshift_variant	HIGH	.	C	CATGATGTA	1	3511	0	0.000284738	2.94e-05	9.68497	0	326	0	0	0	0	0	262	0	0	0	0
chr2_210204609_AAGCCTTTATTCTCTTCTCCAAGTAGGGCACTAGC_A	rs1403995128	chr2:210204610-210204643	ENSG00000115361	ENST00000233710	ACADL	frameshift_variant	HIGH	.	A	AAGCCTTTATTCTCTTCTCCAAGTAGGGCACTAGC	1	3511	0	0.000284738	2.94e-05	9.68497	0	326	0	0	0	0	0	262	0	0	0	0
chr2_210205773_TA_T	rs763251535	chr2:210205774	ENSG00000115361	ENST00000233710	ACADL	frameshift_variant	HIGH	uncertain_significance	T	TA	0	3512	0	0	0.000294	0	0	326	0	0	2.41e-05	0	4	258	0	0.0152672	0.003165	4.82375
chr2_210315041_AT_A_m	rs544557603	chr2:210315042	ENSG00000168530	ENST00000352451	MYL1	frameshift_variant,start_lost,start_retained_variant	HIGH	.	A	AT	4	3508	0	0.00113895	0.003225	0.353163	0	326	0	0	0.002415	0	1	261	0	0.00381679	0.003289	1.16047
chr2_210315041_AT_ATT_m	rs544557603	chr2:210315042	ENSG00000168530	ENST00000352451	MYL1	frameshift_variant,start_lost,start_retained_variant	HIGH	.	ATT	AT	2	3510	0	0.000569476	0.002178	0.261467	24	302	0	0.0736196	0.08835	0.833273	4	258	0	0.0152672	0.01307	1.16811
chr2_210315041_AT_ATTT_m	rs544557603	chr2:210315042	ENSG00000168530	ENST00000352451	MYL1	frameshift_variant,start_lost,start_retained_variant	HIGH	.	ATTT	AT	0	3512	0	0	7.56e-05	0	4	322	0	0.0122699	0.01573	0.780034	6	256	0	0.0229008	0	999
chr2_210315041_AT_ATTTTT_m	rs544557603	chr2:210315042	ENSG00000168530	ENST00000352451	MYL1	frameshift_variant,start_lost,start_retained_variant	HIGH	.	ATTTTT	AT	0	3512	0	0	0	0	1	325	0	0.00306749	0.0002489	12.3242	0	262	0	0	0	0
chr2_210315042_T_C	rs1250045607	chr2:210315042	ENSG00000168530	ENST00000352451	MYL1	start_lost	HIGH	.	C	T	0	3510	1	0	.	0	1	305	10	0.00326797	.	999	0	254	4	0	.	0
chr2_210608496_G_A	COSV51802839	chr2:210608496	ENSG00000021826	ENST00000233072	CPS1	stop_gained	HIGH	.	A	G	1	3405	53	0.0002936	.	999	0	322	2	0	.	0	0	256	3	0	.	0
chr2_210612116_G_T	rs755882799	chr2:210612116	ENSG00000021826	ENST00000233072	CPS1	splice_acceptor_variant	HIGH	likely_pathogenic	T	G	2	3420	45	0.000584454	.	999	0	316	5	0	.	0	0	258	2	0	.	0
chr2_210660527_G_GTTTC	-	chr2:210660527-210660528	ENSG00000021826	ENST00000233072	CPS1	frameshift_variant	HIGH	.	GTTTC	G	0	3512	0	0	.	0	1	325	0	0.00306749	.	999	0	262	0	0	.	0
chr2_211387151_C_G	COSV100724062,COSV105237478,COSV61462797	chr2:211387151	ENSG00000178568	ENST00000342788	ERBB4	splice_acceptor_variant	HIGH	.	G	C	0	3512	0	0	.	0	0	326	0	0	.	0	1	261	0	0.00381679	.	999
chr2_213297331_G_T	rs749267340	chr2:213297331	ENSG00000144451	ENST00000331683	SPAG16	stop_gained	HIGH	.	T	G	1	3511	0	0.000284738	1.47e-05	19.3699	0	326	0	0	0	0	0	262	0	0	0	0
chr2_213340227_C_T	rs199570173	chr2:213340227	ENSG00000144451	ENST00000331683	SPAG16	stop_gained	HIGH	.	T	C	1	3511	0	0.000284738	5.89e-05	4.83426	0	326	0	0	0	0	0	262	0	0	0	0
chr2_213350577_G_T	rs775088314	chr2:213350577	ENSG00000144451	ENST00000331683	SPAG16	stop_gained	HIGH	.	T	G	1	3511	0	0.000284738	0	999	0	326	0	0	0	0	0	262	0	0	0.003165	0
chr2_213930045_G_T	rs754442509,COSV59105945	chr2:213930045	ENSG00000144451	ENST00000331683	SPAG16	stop_gained	HIGH	.	T	G	1	3511	0	0.000284738	1.47e-05	19.3699	0	326	0	0	0	0	0	262	0	0	0	0
chr2_214013970_TTGTA_T	rs535028567	chr2:214013971-214013974	ENSG00000144451	ENST00000331683	SPAG16	frameshift_variant	HIGH	uncertain_significance	T	TTGTA	2	3510	0	0.000569476	0.00316	0.180214	0	326	0	0	0.0004341	0	0	262	0	0	0	0
chr2_214014078_G_A	rs148142146,COSV59088631	chr2:214014078	ENSG00000144451	ENST00000331683	SPAG16	splice_donor_variant	HIGH	.	A	G	1	3511	0	0.000284738	4.41e-05	6.45664	0	326	0	0	0	0	0	262	0	0	0	0
chr2_214683128_T_A	rs11892680	chr2:214683128	ENSG00000197585	ENST00000412896	.	splice_acceptor_variant,non_coding_transcript_variant	HIGH	.	A	T	6	3506	0	0.00170843	0.000485	3.52253	58	268	0	0.177914	0.1357	1.31108	7	255	0	0.0267176	0.01899	1.40693
chr2_214769313_C_G	-	chr2:214769313	ENSG00000138376	ENST00000260947	BARD1	splice_acceptor_variant	HIGH	.	G	C	0	3512	0	0	.	0	0	326	0	0	.	0	1	261	0	0.00381679	.	999
chr2_214809530_TC_T	-	chr2:214809531	ENSG00000138376	ENST00000260947	BARD1	frameshift_variant	HIGH	.	T	TC	0	3512	0	0	.	0	0	326	0	0	.	0	1	261	0	0.00381679	.	999
chr2_215045850_G_A_m	rs11891778,CM095928	chr2:215045850	ENSG00000144452	ENST00000272895	ABCA12	stop_gained	HIGH	pathogenic,likely_pathogenic	A	G	3	3497	6	0.000857143	.	999	0	326	0	0	.	0	0	262	0	0	.	0
chr2_215312607_T_TG	rs745351197	chr2:215312607-215312608	ENSG00000138363	ENST00000236959	ATIC	frameshift_variant	HIGH	.	TG	T	4	3508	0	0.00113895	0.000294	3.87399	0	326	0	0	7.24e-05	0	0	262	0	0	0	0
chr2_215312609_C_CA	rs771672928	chr2:215312609-215312610	ENSG00000138363	ENST00000236959	ATIC	frameshift_variant	HIGH	.	CA	C	4	3508	0	0.00113895	0.0002939	3.8753	0	326	0	0	7.24e-05	0	0	262	0	0	0	0
chr2_215408133_C_T	-	chr2:215408133	ENSG00000115414	ENST00000354785	FN1	stop_gained	HIGH	.	T	C	0	3512	0	0	.	0	1	325	0	0.00306749	.	999	0	262	0	0	.	0
chr2_215615275_A_T	rs574094413	chr2:215615275	ENSG00000235770	ENST00000445174	LINC00607	splice_donor_variant,non_coding_transcript_variant	HIGH	.	T	A	0	3512	0	0	0.0001179	0	5	321	0	0.0153374	0.01784	0.859721	2	260	0	0.00763359	0	999
chr2_215624236_C_T	rs750953795	chr2:215624236	ENSG00000235770	ENST00000445174	LINC00607	splice_acceptor_variant,non_coding_transcript_variant	HIGH	.	T	C	1	3511	0	0.000284738	8.82e-05	3.22832	0	326	0	0	9.66e-05	0	0	262	0	0	0	0
chr2_215750242_C_G	rs540858470	chr2:215750242	ENSG00000235770	ENST00000445174	LINC00607	splice_donor_variant,non_coding_transcript_variant	HIGH	.	G	C	2	3510	0	0.000569476	0.00269	0.211701	0	326	0	0	0.0005067	0	0	262	0	0	0	0
chr2_216065432_TG_T	COSV54736043	chr2:216065433	ENSG00000115425	ENST00000265322	PECR	frameshift_variant	HIGH	.	T	TG	1	3511	0	0.000284738	.	999	0	326	0	0	.	0	0	262	0	0	.	0
chr2_216081740_A_G	rs144581659,COSV105026888	chr2:216081740	ENSG00000115425	ENST00000265322	PECR	start_lost	HIGH	.	G	A	2	3510	0	0.000569476	0.001514	0.37614	0	326	0	0	0.0001929	0	1	261	0	0.00381679	0	999
chr2_216127673_A_AG	-	chr2:216127673-216127674	ENSG00000079246	ENST00000392132	XRCC5	frameshift_variant,splice_region_variant	HIGH	.	AG	A	1	3511	0	0.000284738	.	999	0	326	0	0	.	0	0	262	0	0	.	0
chr2_216190335_G_T	-	chr2:216190335	ENSG00000079246	ENST00000392132	XRCC5	splice_donor_variant	HIGH	.	T	G	1	3511	0	0.000284738	.	999	0	326	0	0	.	0	0	262	0	0	.	0
chr2_216192735_G_GATGGAATTACTCTGATCACCAAAGAGGAAGCCTCT	-	chr2:216192735-216192736	ENSG00000079246	ENST00000392132	XRCC5	frameshift_variant,splice_region_variant	HIGH	.	GATGGAATTACTCTGATCACCAAAGAGGAAGCCTCT	G	1	3511	0	0.000284738	.	999	0	326	0	0	.	0	0	262	0	0	.	0
chr2_216192737_T_G	-	chr2:216192737	ENSG00000079246	ENST00000392132	XRCC5	splice_donor_variant	HIGH	.	G	T	1	3511	0	0.000284738	.	999	0	326	0	0	.	0	0	262	0	0	.	0
chr2_216386856_C_G	rs1008726945	chr2:216386856	ENSG00000235042	ENST00000457694	SMARCAL1-AS1	splice_acceptor_variant,non_coding_transcript_variant	HIGH	.	G	C	0	3512	0	0	0	0	1	325	0	0.00306749	0.0004345	7.0598	0	262	0	0	0	0
chr2_216428695_T_TC	rs535448005,CI071462	chr2:216428695-216428696	ENSG00000138375	ENST00000357276	SMARCAL1	frameshift_variant	HIGH	pathogenic	TC	T	1	3511	0	0.000284738	.	999	0	326	0	0	.	0	0	262	0	0	.	0
chr2_216498879_T_G	rs112080422	chr2:216498879	ENSG00000197756	ENST00000491306	RPL37A	splice_donor_variant	HIGH	.	G	T	0	3512	0	0	0	0	1	325	0	0.00306749	0.002365	1.29703	0	262	0	0	0	0
chr2_216633566_C_CTG	rs1390396094	chr2:216633566-216633567	ENSG00000115457	ENST00000233809	IGFBP2	frameshift_variant	HIGH	.	CTG	C	0	3502	5	0	5.77e-05	0	0	326	0	0	0.000172	0	1	261	0	0.00381679	0	999
chr2_216633567_CGCCGCT_CCGCTGCCGCCGCCGCCGCTGCTGCCGCT_m	-	chr2:216633568-216633573	ENSG00000115457	ENST00000233809	IGFBP2	frameshift_variant	HIGH	.	CCGCTGCCGCCGCCGCCGCTGCTGCCGCT	CGCCGCT	0	3512	0	0	.	0	0	326	0	0	.	0	1	261	0	0.00381679	.	999
chr2_216867580_C_T	rs532447814	chr2:216867580	ENSG00000237479	ENST00000421907	.	splice_donor_variant,non_coding_transcript_variant	HIGH	.	T	C	0	3508	2	0	0.0001029	0	0	326	0	0	2.41e-05	0	3	259	0	0.0114504	0.009494	1.20607
chr2_217262935_G_T	rs577613265	chr2:217262935	ENSG00000233143	ENST00000695932	DIRC3-AS1	splice_acceptor_variant,non_coding_transcript_variant	HIGH	.	T	G	0	3510	1	0	0	0	1	325	0	0.00306749	0.002942	1.04265	0	262	0	0	0	0
chr2_217427390_C_T	rs573481689	chr2:217427390	ENSG00000231672	ENST00000486365	DIRC3	splice_donor_variant,non_coding_transcript_variant	HIGH	.	T	C	1	3511	0	0.000284738	0.0002793	1.01947	0	326	0	0	7.24e-05	0	8	254	0	0.0305344	0.003165	9.6475
chr2_217434117_C_A	rs7602163	chr2:217434117	ENSG00000231672	ENST00000486365	DIRC3	splice_acceptor_variant,non_coding_transcript_variant	HIGH	.	A	C	0	3512	0	0	4.42e-05	0	8	318	0	0.0245399	0.0177	1.38643	0	262	0	0	0.009494	0
chr2_218010194_A_T	rs538986702	chr2:218010194	ENSG00000079308	ENST00000646520	TNS1	start_lost	HIGH	.	T	A	2	3510	0	0.000569476	0.0003235	1.76036	0	326	0	0	7.24e-05	0	0	262	0	0	0	0
chr2_218035185_G_A	-	chr2:218035185	ENSG00000188282	ENST00000457754	RUFY4	splice_donor_variant,NMD_transcript_variant	HIGH	.	A	G	0	3512	0	0	.	0	1	325	0	0.00306749	.	999	0	262	0	0	.	0
chr2_218072373_G_C	rs141660306	chr2:218072373	ENSG00000188282	ENST00000697321	RUFY4	splice_acceptor_variant	HIGH	.	C	G	1	3511	0	0.000284738	0.0002058	1.38357	0	326	0	0	0	0	0	262	0	0	0	0
chr2_218164209_G_A	rs16858808,CM066576,COSV99826242	chr2:218164209	ENSG00000163464	ENST00000295683	CXCR1	missense_variant	MODERATE	pathogenic	A	G	120	3392	0	0.03417	0.03143	1.08718	2	324	0	0.006135	0.006133	1.00033	9	253	0	0.03435	0.0443	0.775395
chr2_218165120_A_C	rs16858811,CM066575,COSV55281268	chr2:218165120	ENSG00000163464	ENST00000295683	CXCR1	missense_variant	MODERATE	pathogenic	C	A	120	3392	0	0.03417	0.03186	1.0725	23	303	0	0.07055	0.05555	1.27003	10	252	0	0.03817	0.0443	0.861625
chr2_218165209_C_T	rs55808468,COSV99826278	chr2:218165209	ENSG00000163464	ENST00000295683	CXCR1	start_lost	HIGH	uncertain_significance	T	C	20	3492	0	0.00569476	0.009143	0.622855	0	326	0	0	0.00164	0	0	262	0	0	0	0
chr2_218263507_ACT_A	rs1491333867	chr2:218263508-218263509	ENSG00000179921	ENST00000519574	GPBAR1	frameshift_variant	HIGH	.	A	ACT	1	3511	0	0.000284738	0.0001323	2.15221	0	326	0	0	0	0	0	262	0	0	0	0
chr2_218282060_G_A	rs541726708	chr2:218282060	ENSG00000135926	ENST00000258412	TMBIM1	stop_gained	HIGH	.	A	G	0	3512	0	0	0	0	1	325	0	0.00306749	7.24e-05	42.3686	0	262	0	0	0	0
chr2_218342054_CA_C	rs773192502	chr2:218342055	ENSG00000127838	ENST00000273077	PNKD	frameshift_variant	HIGH	uncertain_significance	C	CA	0	3512	0	0	.	0	0	326	0	0	.	0	0	262	0	0	.	0
chr2_218344931_C_T	rs996443088	chr2:218344931	ENSG00000127838	ENST00000273077	PNKD	stop_gained	HIGH	.	T	C	1	3511	0	0.000284738	.	999	0	326	0	0	.	0	0	262	0	0	.	0
chr2_218357172_T_A	rs141560868	chr2:218357172	ENSG00000158428	ENST00000289388	CATIP	missense_variant	MODERATE	pathogenic	A	T	0	3512	0	0	7.36e-05	0	1	325	0	0.003067	0	999	0	262	0	0	0	0
chr2_218425675_TC_T	-	chr2:218425676	ENSG00000127831	ENST00000248444	VIL1	frameshift_variant	HIGH	.	T	TC	1	3511	0	0.000284738	.	999	0	326	0	0	.	0	0	262	0	0	.	0
chr2_218429471_GCACT_G	-	chr2:218429472-218429475	ENSG00000127831	ENST00000248444	VIL1	frameshift_variant	HIGH	.	G	GCACT	1	3511	0	0.000284738	.	999	0	326	0	0	.	0	0	262	0	0	.	0
chr2_218618746_C_T	rs146112514,COSV101335807,COSV68843614	chr2:218618746	ENSG00000115556	ENST00000450993	PLCD4	stop_gained	HIGH	.	T	C	0	3512	0	0	2.94e-05	0	1	325	0	0.00306749	0.003667	0.836511	1	261	0	0.00381679	0	999
chr2_218630691_C_A	rs114589487	chr2:218630691	ENSG00000115556	ENST00000450993	PLCD4	stop_gained	HIGH	.	A	C	0	3512	0	0	1.47e-05	0	2	324	0	0.00613497	0.007548	0.812794	0	262	0	0	0	0
chr2_218634151_T_TC	-	chr2:218634151-218634152	ENSG00000115556	ENST00000450993	PLCD4	frameshift_variant	HIGH	.	TC	T	1	3511	0	0.000284738	.	999	0	326	0	0	.	0	0	262	0	0	.	0
chr2_218634223_T_C	-	chr2:218634223	ENSG00000115556	ENST00000450993	PLCD4	splice_donor_variant	HIGH	.	C	T	0	3512	0	0	.	0	0	326	0	0	.	0	2	260	0	0.00763359	.	999
chr2_218642420_G_A	rs781477564	chr2:218642420	ENSG00000115568	ENST00000411696	ZNF142	stop_gained	HIGH	.	A	G	1	3511	0	0.000284738	4.41e-05	6.45664	0	326	0	0	4.82e-05	0	0	262	0	0	0	0
chr2_218661153_C_T	rs121908576,CM022763	chr2:218661153	ENSG00000074582	ENST00000359273	BCS1L	stop_gained	HIGH	pathogenic	T	C	2	3510	0	0.000569476	0.0002793	2.03894	0	326	0	0	0	0	0	262	0	0	0	0
chr2_218661482_GA_G	rs751484879	chr2:218661483	ENSG00000074582	ENST00000359273	BCS1L	frameshift_variant	HIGH	uncertain_significance,pathogenic	G	GA	1	3511	0	0.000284738	0.0001176	2.42124	0	326	0	0	2.41e-05	0	0	262	0	0	0	0
chr2_218662910_G_A	rs1280810181,CM070651,COSV55308705	chr2:218662910	ENSG00000074582	ENST00000359273	BCS1L	missense_variant	MODERATE	pathogenic	A	G	1	3511	0	0.0002847	2.94e-05	9.68367	0	326	0	0	0	0	0	262	0	0	0	0
chr2_218676208_TC_T	rs751173056	chr2:218676209	ENSG00000163482	ENST00000295709	STK36	frameshift_variant	HIGH	.	T	TC	2	3510	0	0.000569476	1.47e-05	38.7399	0	326	0	0	0	0	0	262	0	0	0	0
chr2_218676250_G_A	rs1054388246,COSV55308967	chr2:218676250	ENSG00000163482	ENST00000295709	STK36	stop_gained	HIGH	.	A	G	0	3512	0	0	2.94e-05	0	0	326	0	0	0	0	1	261	0	0.00381679	0	999
chr2_218688713_TG_T	rs763400883	chr2:218688714	ENSG00000163482	ENST00000295709	STK36	frameshift_variant	HIGH	.	T	TG	1	3511	0	0.000284738	1.47e-05	19.3699	0	326	0	0	0	0	0	262	0	0	0	0
chr2_218692294_G_A	rs559686721	chr2:218692294	ENSG00000163482	ENST00000295709	STK36	splice_donor_variant	HIGH	.	A	G	0	3512	0	0	7.35e-05	0	0	326	0	0	2.41e-05	0	4	258	0	0.0152672	0	999
chr2_218739135_GA_G	-	chr2:218739136	ENSG00000135912	ENST00000392102	TTLL4	frameshift_variant	HIGH	.	G	GA	1	3511	0	0.000284738	.	999	0	326	0	0	.	0	0	262	0	0	.	0
chr2_218748217_G_GGCCA	-	chr2:218748217-218748218	ENSG00000135912	ENST00000392102	TTLL4	frameshift_variant	HIGH	.	GGCCA	G	1	3511	0	0.000284738	.	999	0	326	0	0	.	0	0	262	0	0	.	0
chr2_218748935_G_C	rs140794337	chr2:218748935	ENSG00000135912	ENST00000392102	TTLL4	splice_donor_variant	HIGH	.	C	G	1	3511	0	0.000284738	2.94e-05	9.68497	0	326	0	0	0	0	0	262	0	0	0	0
chr2_218823864_C_CA	rs1220485041	chr2:218823864-218823865	ENSG00000115592	ENST00000439262	PRKAG3	frameshift_variant	HIGH	.	CA	C	1	3511	0	0.000284738	.	999	0	326	0	0	.	0	0	262	0	0	.	0
chr2_218882368_C_A	rs121908119,CM094234	chr2:218882368	ENSG00000135925	ENST00000258411	WNT10A	stop_gained	HIGH	pathogenic	A	C	4	3508	0	0.00113895	0.001602	0.710956	0	326	0	0	0.0003378	0	0	262	0	0	0	0
chr2_218990963_TCAAA_T	rs747350049	chr2:218990964-218990967	ENSG00000163499	ENST00000295728	CRYBA2	frameshift_variant	HIGH	.	T	TCAAA	2	3510	0	0.000569476	0	999	0	326	0	0	0	0	0	262	0	0	0	0
chr2_219006102_AGGCAGAGCATGCCTGGCGAG_A	rs767138286	chr2:219006103-219006122	ENSG00000181378	ENST00000341552	CFAP65	frameshift_variant	HIGH	.	A	AGGCAGAGCATGCCTGGCGAG	1	3511	0	0.000284738	2.94e-05	9.68497	0	326	0	0	0	0	0	262	0	0	0	0
chr2_219006174_C_T	rs778332734,COSV100444490	chr2:219006174	ENSG00000181378	ENST00000341552	CFAP65	stop_gained	HIGH	.	T	C	2	3510	0	0.000569476	.	999	0	326	0	0	.	0	0	262	0	0	.	0
chr2_219060381_C_CG	-	chr2:219060381-219060382	ENSG00000163501	ENST00000295731	IHH	frameshift_variant	HIGH	.	CG	C	1	3511	0	0.000284738	.	999	0	326	0	0	.	0	0	262	0	0	.	0
chr2_219076382_T_G	-	chr2:219076382	ENSG00000187736	ENST00000356853	NHEJ1	stop_lost	HIGH	.	G	T	1	3511	0	0.000284738	.	999	0	326	0	0	.	0	0	262	0	0	.	0
chr2_219173442_G_A	rs780689902	chr2:219173442	ENSG00000115649	ENST00000360507	CNPPD1	stop_gained	HIGH	.	A	G	1	3511	0	0.000284738	0	999	0	326	0	0	9.66e-05	0	0	262	0	0	0	0
chr2_219180703_T_TTGGCTGTGTTGGGACACTATGTTCCAGGGATTATGATTTCCTACATTGTCTGTGAGTAGGGTCTGTCCCTGCCC	-	chr2:219180703-219180704	ENSG00000144567	ENST00000430297	RETREG2	stop_gained,frameshift_variant	HIGH	.	TTGGCTGTGTTGGGACACTATGTTCCAGGGATTATGATTTCCTACATTGTCTGTGAGTAGGGTCTGTCCCTGCCC	T	1	3511	0	0.000284738	.	999	0	326	0	0	.	0	0	262	0	0	.	0
chr2_219208487_G_T	-	chr2:219208487	ENSG00000158552	ENST00000289528	ZFAND2B	splice_donor_variant	HIGH	.	T	G	1	3511	0	0.000284738	.	999	0	326	0	0	.	0	0	262	0	0	.	0
chr2_219213860_A_AGCAGGGAGCCG	rs772078524	chr2:219213860-219213861	ENSG00000115657	ENST00000265316	ABCB6	frameshift_variant	HIGH	.	AGCAGGGAGCCG	A	1	3511	0	0.000284738	4.41e-05	6.45664	0	326	0	0	4.83e-05	0	0	262	0	0	0	0
chr2_219216027_C_T	rs754667801,CM1211184	chr2:219216027	ENSG00000115657	ENST00000265316	ABCB6	missense_variant	MODERATE	pathogenic	T	C	4	3508	0	0.001139	1.47e-05	77.483	0	326	0	0	0	0	0	262	0	0	0	0
chr2_219216754_G_A	rs145489859	chr2:219216754	ENSG00000115657	ENST00000265316	ABCB6	stop_gained	HIGH	.	A	G	0	3512	0	0	.	0	0	326	0	0	.	0	1	261	0	0.00381679	.	999
chr2_219216828_CGAACCTAG_C	-	chr2:219216829-219216836	ENSG00000115657	ENST00000265316	ABCB6	splice_acceptor_variant,splice_polypyrimidine_tract_variant,coding_sequence_variant,intron_variant	HIGH	.	C	CGAACCTAG	1	3511	0	0.000284738	.	999	0	326	0	0	.	0	0	262	0	0	.	0
chr2_219218297_AC_A	rs377591749,CD141368	chr2:219218298	ENSG00000115657	ENST00000265316	ABCB6	frameshift_variant	HIGH	.	A	AC	0	3512	0	0	0	0	1	325	0	0.00306749	0.001061	2.89113	0	262	0	0	0	0
chr2_219229901_G_T	-	chr2:219229901	ENSG00000163516	ENST00000323348	ANKZF1	splice_donor_variant	HIGH	.	T	G	3	3509	0	0.000854214	.	999	0	326	0	0	.	0	0	262	0	0	.	0
chr2_219230302_CCT_C	rs1460438635	chr2:219230303-219230304	ENSG00000163516	ENST00000323348	ANKZF1	frameshift_variant	HIGH	uncertain_significance	C	CCT	1	3511	0	0.000284738	2.94e-05	9.68497	0	326	0	0	0	0	0	262	0	0	0	0
chr2_219234825_G_A	rs1233825796	chr2:219234825	ENSG00000163516	ENST00000323348	ANKZF1	splice_acceptor_variant	HIGH	.	A	G	1	3511	0	0.000284738	.	999	0	326	0	0	.	0	0	262	0	0	.	0
chr2_219235535_C_T	rs370396125,COSV55475431	chr2:219235535	ENSG00000163516	ENST00000323348	ANKZF1	stop_gained	HIGH	.	T	C	3	3509	0	0.000854214	1.47e-05	58.1098	0	326	0	0	0	0	0	262	0	0	0	0
chr2_219237510_A_T	-	chr2:219237510	ENSG00000163521	ENST00000295759	GLB1L	splice_donor_variant	HIGH	.	T	A	1	3511	0	0.000284738	.	999	0	326	0	0	.	0	0	262	0	0	.	0
chr2_219238342_G_A	rs370573202,COSV55478819	chr2:219238342	ENSG00000163521	ENST00000295759	GLB1L	stop_gained	HIGH	.	A	G	2	3510	0	0.000569476	0	999	0	326	0	0	4.83e-05	0	0	262	0	0	0	0
chr2_219242916_T_TA	-	chr2:219242916-219242917	ENSG00000163521	ENST00000295759	GLB1L	frameshift_variant,splice_region_variant	HIGH	.	TA	T	0	3512	0	0	.	0	0	326	0	0	.	0	0	262	0	0	.	0
chr2_219253858_T_C	-	chr2:219253858	ENSG00000127824	ENST00000248437	TUBA4A	start_lost,splice_region_variant	HIGH	.	C	T	3	3509	0	0.000854214	.	999	0	326	0	0	.	0	0	262	0	0	.	0
chr2_219271575_A_AC	rs369783691	chr2:219271575-219271576	ENSG00000243910	ENST00000490341	TUBA4B	frameshift_variant	HIGH	.	AC	A	0	3512	0	0	2.94e-05	0	1	325	0	0.00306749	0.0007745	3.9606	0	262	0	0	0	0
chr2_219281937_A_G	rs369661561,COSV60676383	chr2:219281937	ENSG00000135924	ENST00000336576	DNAJB2	splice_acceptor_variant	HIGH	not_provided,likely_pathogenic,conflicting_interpretations_of_pathogenicity	G	A	4	3508	0	0.00113895	0.0002793	4.07788	0	326	0	0	0	0	0	262	0	0	0	0
chr2_219328933_TATAG_T	rs570027962	chr2:219328934-219328937	ENSG00000182698	ENST00000333527	RESP18	frameshift_variant	HIGH	.	T	TATAG	0	3512	0	0	5.88e-05	0	0	326	0	0	0	0	0	262	0	0	0	0
chr2_219329210_C_A	rs183914238,COSV61114253	chr2:219329210	ENSG00000182698	ENST00000333527	RESP18	stop_gained	HIGH	.	A	C	11	3501	0	0.00313212	0.0007643	4.09802	0	326	0	0	0.0002173	0	0	262	0	0	0	0
chr2_219329636_C_A	rs16859790	chr2:219329636	ENSG00000182698	ENST00000333527	RESP18	splice_donor_variant	HIGH	.	A	C	0	3512	0	0	0.000147	0	39	287	0	0.119632	0.0984	1.21577	3	259	0	0.0114504	0	999
chr2_219330774_G_A	rs1001675240	chr2:219330774	ENSG00000182698	ENST00000333527	RESP18	stop_gained	HIGH	.	A	G	1	3511	0	0.000284738	2.94e-05	9.68497	0	326	0	0	2.42e-05	0	0	262	0	0	0	0
chr2_219330831_C_A	rs780264329,COSV61114094	chr2:219330831	ENSG00000182698	ENST00000333527	RESP18	stop_gained	HIGH	.	A	C	0	3512	0	0	0	0	1	325	0	0.00306749	0.000145	21.1551	0	262	0	0	0	0
chr2_219332571_AG_A	rs750101855	chr2:219332572	ENSG00000182698	ENST00000333527	RESP18	frameshift_variant	HIGH	.	A	AG	1	3511	0	0.000284738	0.0002353	1.21011	0	326	0	0	0	0	0	262	0	0	0	0
chr2_219333111_ATATAATATTATATATTATATATTATATATGGCACATCCATCCACTTTACTCCACATCCACTGCCATCGCCTTGGTCCAAACCACTGCACACTGTACTTTTTTT_A_m	rs1559316933	chr2:219333112-219333214	ENSG00000182698	ENST00000333527	RESP18	splice_donor_variant,splice_donor_5th_base_variant,coding_sequence_variant,5_prime_UTR_variant,intron_variant	HIGH	.	A	ATATAATATTATATATTATATATTATATATGGCACATCCATCCACTTTACTCCACATCCACTGCCATCGCCTTGGTCCAAACCACTGCACACTGTACTTTTTTT	0	3502	5	0	3.06e-05	0	1	307	9	0.00324675	0.007631	0.425469	0	256	3	0	0	0
chr2_219333111_ATATAATATTATATATTATATATTATATATGGCACATCCATCCACTTTACTCCACATCCACTGCCATCGCCTTGGTCCAAACCACTGCACACTGTACTTTTTTT_AT_m	rs1559316930	chr2:219333112-219333214	ENSG00000182698	ENST00000333527	RESP18	splice_donor_variant,splice_donor_5th_base_variant,coding_sequence_variant,5_prime_UTR_variant,intron_variant	HIGH	.	AT	ATATAATATTATATATTATATATTATATATGGCACATCCATCCACTTTACTCCACATCCACTGCCATCGCCTTGGTCCAAACCACTGCACACTGTACTTTTTTT	0	3502	5	0	1.53e-05	0	3	305	9	0.00974026	0.01277	0.762745	0	256	3	0	0	0
chr2_219420915_C_T	rs759320891	chr2:219420915	ENSG00000175084	ENST00000373960	DES	stop_gained	HIGH	likely_pathogenic	T	C	1	3511	0	0.000284738	.	999	0	326	0	0	.	0	0	262	0	0	.	0
chr2_219484202_C_T	rs368710118,COSV100405878	chr2:219484202	ENSG00000072195	ENST00000312358	SPEG	stop_gained	HIGH	.	T	C	0	3512	0	0	0	0	1	325	0	0.00306749	0.001115	2.75111	0	262	0	0	0	0
chr2_219492235_C_T	rs746906014,COSV56664366	chr2:219492235	ENSG00000072195	ENST00000312358	SPEG	stop_gained	HIGH	.	T	C	1	3511	0	0.000284738	.	999	0	326	0	0	.	0	0	262	0	0	.	0
chr2_219544688_G_A	rs373578548	chr2:219544688	ENSG00000188760	ENST00000373883	TMEM198	splice_acceptor_variant	HIGH	.	A	G	0	3512	0	0	0.000147	0	0	326	0	0	0	0	0	262	0	0	0	0
chr2_219551621_C_CT	rs750568728	chr2:219551621-219551622	ENSG00000124006	ENST00000404537	OBSL1	frameshift_variant	HIGH	uncertain_significance	CT	C	2	3510	0	0.000569476	2.94e-05	19.3699	0	326	0	0	0	0	0	262	0	0	0	0
chr2_219553612_C_A	rs140825693,COSV54704015	chr2:219553612	ENSG00000124006	ENST00000404537	OBSL1	stop_gained	HIGH	conflicting_interpretations_of_pathogenicity	A	C	9	3503	0	0.00256264	0.002558	1.00181	0	326	0	0	0.000169	0	0	262	0	0	0	0
chr2_219554618_G_A	rs116131367,COSV54709462	chr2:219554618	ENSG00000124006	ENST00000404537	OBSL1	stop_gained	HIGH	uncertain_significance,likely_benign	A	G	1	3511	0	0.000284738	0.0007203	0.395305	3	323	0	0.00920245	0.00789	1.16634	8	254	0	0.0305344	0.003165	9.6475
chr2_219556209_G_A	rs764560783	chr2:219556209	ENSG00000124006	ENST00000404537	OBSL1	stop_gained	HIGH	uncertain_significance,pathogenic	A	G	1	3511	0	0.000284738	2.94e-05	9.68497	0	326	0	0	9.65e-05	0	0	262	0	0	0	0
chr2_219557355_CAAGG_C	rs1010619985	chr2:219557356-219557359	ENSG00000124006	ENST00000404537	OBSL1	frameshift_variant	HIGH	.	C	CAAGG	0	3512	0	0	0	0	1	325	0	0.00306749	0.0004342	7.06468	0	262	0	0	0	0
chr2_219558183_C_T	rs752822485	chr2:219558183	ENSG00000124006	ENST00000404537	OBSL1	splice_donor_variant	HIGH	.	T	C	3	3509	0	0.000854214	2.94e-05	29.0549	0	326	0	0	0	0	0	262	0	0	0	0
chr2_219566932_G_A	rs775865076,CM100050	chr2:219566932	ENSG00000124006	ENST00000404537	OBSL1	stop_gained	HIGH	pathogenic	A	G	2	3510	0	0.000569476	1.47e-05	38.7399	0	326	0	0	0	0	0	262	0	0	0	0
chr2_219568063_G_GT	rs762334954	chr2:219568063-219568064	ENSG00000124006	ENST00000404537	OBSL1	frameshift_variant	HIGH	pathogenic	GT	G	1	3511	0	0.000284738	0.0002058	1.38357	0	326	0	0	4.82e-05	0	0	262	0	0	0	0
chr2_219637618_CT_C	-	chr2:219637619	ENSG00000114923	ENST00000358055	SLC4A3	frameshift_variant	HIGH	.	C	CT	0	3512	0	0	.	0	0	326	0	0	.	0	1	261	0	0.00381679	.	999
chr2_219948145_G_A	rs532151535	chr2:219948145	ENSG00000288902	ENST00000702748	.	splice_donor_variant,non_coding_transcript_variant	HIGH	.	A	G	0	3512	0	0	1.47e-05	0	1	325	0	0.00306749	0.002822	1.08699	0	262	0	0	0	0
chr2_220812932_C_G	rs371082857	chr2:220812932	ENSG00000286272	ENST00000651076	.	splice_acceptor_variant,non_coding_transcript_variant	HIGH	.	G	C	0	3512	0	0	2.94e-05	0	1	325	0	0.00306749	0.01186	0.258641	0	262	0	0	0	0
chr2_222474726_TGTAA_T	rs762914434	chr2:222474727-222474730	ENSG00000163082	ENST00000321276	SGPP2	splice_donor_variant,splice_donor_region_variant,intron_variant	HIGH	.	T	TGTAA	1	3511	0	0.000284738	.	999	0	326	0	0	.	0	0	262	0	0	.	0
chr2_222642876_G_A	rs772259212,COSV56049948,COSV56053376	chr2:222642876	ENSG00000116120	ENST00000281828	FARSB	stop_gained	HIGH	.	A	G	1	3511	0	0.000284738	1.47e-05	19.3699	0	326	0	0	0	0	0	262	0	0	0	0
chr2_222694360_A_G	rs202012168	chr2:222694360	ENSG00000124003	ENST00000446656	MOGAT1	splice_acceptor_variant	HIGH	.	G	A	2	3510	0	0.000569476	0.001014	0.561613	0	326	0	0	0.0002412	0	0	262	0	0	0	0
chr2_222695164_G_A	rs1330725507,COSV71479848	chr2:222695164	ENSG00000124003	ENST00000446656	MOGAT1	stop_gained	HIGH	.	A	G	2	3510	0	0.000569476	1.47e-05	38.7399	0	326	0	0	0	0	0	262	0	0	0	0
chr2_222695267_AG_A	rs199514206	chr2:222695268	ENSG00000124003	ENST00000446656	MOGAT1	frameshift_variant	HIGH	.	A	AG	67	3445	0	0.0190774	0.0177	1.07782	0	326	0	0	0.003594	0	2	260	0	0.00763359	0	999
chr2_222908773_A_G	rs115266165	chr2:222908773	ENSG00000123983	ENST00000357430	ACSL3	start_lost	HIGH	.	G	A	4	3508	0	0.00113895	0.0001323	8.60886	0	326	0	0	4.83e-05	0	0	262	0	0	0	0
chr2_224380055_C_A	rs1433584909,COSV66273327	chr2:224380055	ENSG00000124019	ENST00000409685	FAM124B	stop_gained	HIGH	.	A	C	1	3511	0	0.000284738	.	999	0	326	0	0	.	0	0	262	0	0	.	0
chr2_224794878_C_G	-	chr2:224794878	ENSG00000135905	ENST00000258390	DOCK10	splice_donor_variant	HIGH	.	G	C	0	3512	0	0	.	0	1	325	0	0.00306749	.	999	0	262	0	0	.	0
chr2_224801915_C_T	-	chr2:224801915	ENSG00000135905	ENST00000258390	DOCK10	splice_donor_variant	HIGH	.	T	C	2	3502	4	0.000570776	.	999	0	326	0	0	.	0	0	262	0	0	.	0
chr2_224804843_T_G	-	chr2:224804843	ENSG00000135905	ENST00000258390	DOCK10	splice_acceptor_variant	HIGH	.	G	T	1	3497	7	0.000285878	.	999	0	326	0	0	.	0	0	262	0	0	.	0
chr2_224805450_AC_A	-	chr2:224805451	ENSG00000135905	ENST00000258390	DOCK10	frameshift_variant	HIGH	.	A	AC	0	3508	2	0	.	0	0	326	0	0	.	0	0	262	0	0	.	0
chr2_225042273_GA_G	rs1166694776	chr2:225042274	ENSG00000135905	ENST00000258390	DOCK10	frameshift_variant	HIGH	.	G	GA	2	3510	0	0.000569476	5.89e-05	9.66852	0	326	0	0	2.42e-05	0	0	262	0	0	0	0
chr2_225042279_C_CGGCT	-	chr2:225042279-225042280	ENSG00000135905	ENST00000258390	DOCK10	frameshift_variant	HIGH	.	CGGCT	C	2	3510	0	0.000569476	.	999	0	326	0	0	.	0	0	262	0	0	.	0
chr2_225626915_A_G	rs753914641	chr2:225626915	ENSG00000144460	ENST00000272907	NYAP2	splice_acceptor_variant	HIGH	.	G	A	1	3511	0	0.000284738	1.47e-05	19.3699	0	326	0	0	0	0	0	262	0	0	0	0
chr2_226795292_C_CGG	-	chr2:226795292-226795293	ENSG00000169047	ENST00000305123	IRS1	frameshift_variant	HIGH	.	CGG	C	1	3511	0	0.000284738	.	999	0	326	0	0	.	0	0	262	0	0	.	0
chr2_226914348_C_T	rs147605304	chr2:226914348	ENSG00000144468	ENST00000392062	RHBDD1	stop_gained	HIGH	.	T	C	2	3510	0	0.000569476	1.47e-05	38.7399	0	326	0	0	0.0001931	0	0	262	0	0	0	0
chr2_227054617_TC_T	COSV61634085	chr2:227054618	ENSG00000081052	ENST00000396625	COL4A4	frameshift_variant	HIGH	.	T	TC	1	3511	0	0.000284738	.	999	0	326	0	0	.	0	0	262	0	0	.	0
chr2_227057446_ACCTGGAT_AAT	rs1301078388	chr2:227057447-227057453	ENSG00000081052	ENST00000396625	COL4A4	frameshift_variant	HIGH	.	AAT	ACCTGGAT	2	3510	0	0.000569476	1.47e-05	38.7399	0	326	0	0	0	0	0	262	0	0	0	0
chr2_227057453_TAC_T	-	chr2:227057454-227057455	ENSG00000081052	ENST00000396625	COL4A4	frameshift_variant	HIGH	.	T	TAC	2	3510	0	0.000569476	.	999	0	326	0	0	.	0	0	262	0	0	.	0
chr2_227245960_CCAGG_C	rs777841031	chr2:227245961-227245964	ENSG00000169031	ENST00000396578	COL4A3	frameshift_variant	HIGH	.	C	CCAGG	1	3507	2	0.000285063	1.47e-05	19.392	0	326	0	0	0	0	0	262	0	0	0	0
chr2_227282373_G_A	rs2072039168	chr2:227282373	ENSG00000169031	ENST00000396578	COL4A3	missense_variant	MODERATE	pathogenic	A	G	0	3512	0	0	.	0	1	325	0	0.003067	.	999	0	262	0	0	.	0
chr2_227325428_G_C_m	rs552813402	chr2:227325428	ENSG00000168958	ENST00000304593	MFF	splice_donor_variant	HIGH	.	C	G	0	3512	0	0	0	0	1	325	0	0.00306749	0.0002426	12.6442	0	262	0	0	0	0
chr2_227325428_G_GGACAAAAGTGGCTC_m	-	chr2:227325428-227325429	ENSG00000168958	ENST00000304593	MFF	splice_donor_variant	HIGH	.	GGACAAAAGTGGCTC	G	0	3512	0	0	.	0	0	326	0	0	.	0	1	261	0	0.00381679	.	999
chr2_227325428_G_GGACAAAAGTGGCTCTCAATCCAGCACATGCACAT_m	rs1400902222	chr2:227325428-227325429	ENSG00000168958	ENST00000304593	MFF	splice_donor_variant	HIGH	.	GGACAAAAGTGGCTCTCAATCCAGCACATGCACAT	G	0	3512	0	0	0.0001034	0	1	325	0	0.00306749	0.0004907	6.25124	1	261	0	0.00381679	0	999
chr2_227325428_G_GGACAAAAGTGGCTCTCAATCCAGCACATGCACATTGAAGCAAGTTAAAGGAT_m	-	chr2:227325428-227325429	ENSG00000168958	ENST00000304593	MFF	splice_donor_variant	HIGH	.	GGACAAAAGTGGCTCTCAATCCAGCACATGCACATTGAAGCAAGTTAAAGGAT	G	1	3511	0	0.000284738	.	999	1	325	0	0.00306749	.	999	0	262	0	0	.	0
chr2_227325428_G_GGACAAAAGTGGCTCTCAATCCAGCACATGCACATTGAAGCAAGTTAAAGGATT_m	-	chr2:227325428-227325429	ENSG00000168958	ENST00000304593	MFF	splice_donor_variant	HIGH	.	GGACAAAAGTGGCTCTCAATCCAGCACATGCACATTGAAGCAAGTTAAAGGATT	G	0	3512	0	0	.	0	0	326	0	0	.	0	0	262	0	0	.	0
chr2_227325428_G_GGACAAAAGTGGCTCTCAATCCAGCACATGCACATTGAAGCAAGTTAAAGGATTTAA_m	-	chr2:227325428-227325429	ENSG00000168958	ENST00000304593	MFF	splice_donor_variant	HIGH	.	GGACAAAAGTGGCTCTCAATCCAGCACATGCACATTGAAGCAAGTTAAAGGATTTAA	G	0	3512	0	0	.	0	0	326	0	0	.	0	0	262	0	0	.	0
chr2_227325428_G_GGACAAAAGTGGCTCTCAATCCAGCACATGCACATTGAAGCAAGTTAAAGGATTTAATA_m	-	chr2:227325428-227325429	ENSG00000168958	ENST00000304593	MFF	splice_donor_variant	HIGH	.	GGACAAAAGTGGCTCTCAATCCAGCACATGCACATTGAAGCAAGTTAAAGGATTTAATA	G	0	3512	0	0	.	0	2	324	0	0.00613497	.	999	0	262	0	0	.	0
chr2_227330847_G_GAAA_m	rs749103517	chr2:227330847-227330848	ENSG00000168958	ENST00000304593	MFF	splice_donor_variant	HIGH	.	GAAA	G	7	3505	0	0.00199317	0.000193	10.3273	4	322	0	0.0122699	0.001872	6.55445	1	261	0	0.00381679	0	999
chr2_227330847_G_GAAATAATGAAGATGTTTCATTTTCAAGACCAGCAGATCTTGACCT_m	rs749103517	chr2:227330847-227330848	ENSG00000168958	ENST00000304593	MFF	splice_donor_variant	HIGH	.	GAAATAATGAAGATGTTTCATTTTCAAGACCAGCAGATCTTGACCT	G	2	3510	0	0.000569476	7.37e-05	7.72695	3	323	0	0.00920245	0.0001218	75.5538	3	259	0	0.0114504	0	999
chr2_227332588_A_AATCC_m	rs1464206723	chr2:227332588-227332589	ENSG00000168958	ENST00000304593	MFF	frameshift_variant,splice_region_variant	HIGH	.	AATCC	A	1	3511	0	0.000284738	4.42e-05	6.44204	0	326	0	0	0.0003168	0	0	262	0	0	0	0
chr2_227332588_A_AATCCGAGCAGTTGGCAGACTAAAAAGAGAGCG_m	-	chr2:227332588-227332589	ENSG00000168958	ENST00000304593	MFF	frameshift_variant,splice_region_variant	HIGH	.	AATCCGAGCAGTTGGCAGACTAAAAAGAGAGCG	A	1	3511	0	0.000284738	.	999	1	325	0	0.00306749	.	999	0	262	0	0	.	0
chr2_227332588_A_AATCCGAGCAGTTGGCAGACTAAAAAGAGAGCGGTCTAT_m	-	chr2:227332588-227332589	ENSG00000168958	ENST00000304593	MFF	frameshift_variant,splice_region_variant	HIGH	.	AATCCGAGCAGTTGGCAGACTAAAAAGAGAGCGGTCTAT	A	0	3512	0	0	.	0	0	326	0	0	.	0	1	261	0	0.00381679	.	999
chr2_227340378_T_TCTAC	rs1370283333	chr2:227340378-227340379	ENSG00000168958	ENST00000304593	MFF	frameshift_variant,splice_region_variant	HIGH	.	TCTAC	T	0	3512	0	0	0	0	1	325	0	0.00306749	2.43e-05	126.234	0	262	0	0	0	0
chr2_227608803_GTGGCTGCGGTGGCCGCTGC_G	rs1370326751	chr2:227608804-227608822	ENSG00000284622	ENST00000641246	SCYGR10	frameshift_variant	HIGH	.	G	GTGGCTGCGGTGGCCGCTGC	1	3511	0	0.000284738	4.41e-05	6.45664	0	326	0	0	0	0	0	262	0	0	0	0
chr2_227608824_GTGGTGGCTGTGGTGGTGGCT_G	rs1272409429	chr2:227608825-227608844	ENSG00000284622	ENST00000641246	SCYGR10	frameshift_variant	HIGH	.	G	GTGGTGGCTGTGGTGGTGGCT	1	3511	0	0.000284738	2.95e-05	9.65214	0	324	1	0	0	0	0	262	0	0	0	0
chr2_227608926_A_G	rs563988735	chr2:227608926	ENSG00000284622	ENST00000641246	SCYGR10	stop_lost	HIGH	.	G	A	137	3373	1	0.0390313	0.0226	1.72705	21	305	0	0.0644172	0.03265	1.97296	31	231	0	0.118321	0.1054	1.12259
chr2_227608927_G_C	rs575523495	chr2:227608927	ENSG00000284622	ENST00000641246	SCYGR10	stop_lost	HIGH	.	C	G	139	3371	1	0.0396011	0.02366	1.67376	21	305	0	0.0644172	0.032	2.01304	31	231	0	0.118321	0.1	1.18321
chr2_227642276_CTAAAA_C_m	rs71412134	chr2:227642277-227642281	ENSG00000042304	ENST00000509872	C2orf83	splice_acceptor_variant,splice_polypyrimidine_tract_variant,intron_variant,non_coding_transcript_variant	HIGH	.	C	CTAAAA	1	3511	0	0.000284738	5.96e-05	4.77748	0	326	0	0	0.0002033	0	0	262	0	0	0	0
chr2_227647459_G_T	rs1055579052	chr2:227647459	ENSG00000042304	ENST00000509872	C2orf83	splice_acceptor_variant,non_coding_transcript_variant	HIGH	.	T	G	1	3511	0	0.000284738	.	999	0	326	0	0	.	0	0	262	0	0	.	0
chr2_227696095_T_C	rs200542114,CS100229	chr2:227696095	ENSG00000135917	ENST00000644224	SLC19A3	splice_polypyrimidine_tract_variant,intron_variant	LOW	pathogenic	C	T	4	3508	0	0.001139	1.47e-05	77.483	0	326	0	0	0	0	0	262	0	0	0	0
chr2_227702271_A_AG	-	chr2:227702271-227702272	ENSG00000135917	ENST00000644224	SLC19A3	frameshift_variant	HIGH	.	AG	A	1	3511	0	0.000284738	.	999	0	326	0	0	.	0	0	262	0	0	.	0
chr2_227728550_C_A	rs781610563	chr2:227728550	ENSG00000284718	ENST00000641700	SCYGR7	stop_gained	HIGH	.	A	C	1	3511	0	0.000284738	1.47e-05	19.3699	0	326	0	0	0	0	0	262	0	0	0	0
chr2_227993597_CT_C	-	chr2:227993598	ENSG00000153820	ENST00000392056	SPHKAP	frameshift_variant	HIGH	.	C	CT	1	3509	1	0.0002849	.	999	0	326	0	0	.	0	0	262	0	0	.	0
chr2_228021866_C_CCAAT	rs749652266	chr2:228021866-228021867	ENSG00000153820	ENST00000392056	SPHKAP	frameshift_variant	HIGH	.	CCAAT	C	3	3509	0	0.000854214	.	999	0	326	0	0	.	0	0	262	0	0	.	0
chr2_229777396_GATGTCAAACAAATCGT_G	-	chr2:229777397-229777412	ENSG00000153827	ENST00000675903	TRIP12	frameshift_variant	HIGH	.	G	GATGTCAAACAAATCGT	1	3507	2	0.000285063	.	999	0	326	0	0	.	0	0	262	0	0	.	0
chr2_230010718_G_A	rs772081678	chr2:230010718	ENSG00000153832	ENST00000283946	FBXO36	stop_gained	HIGH	.	A	G	1	3511	0	0.000284738	8.82e-05	3.22832	0	326	0	0	0	0	0	262	0	0	0	0
chr2_230237225_C_T	rs143791311	chr2:230237225	ENSG00000079263	ENST00000392045	SP140	stop_gained	HIGH	.	T	C	1	3511	0	0.000284738	.	999	0	326	0	0	.	0	0	262	0	0	.	0
chr2_230248067_T_C	rs201894428,COSV59456324	chr2:230248067	ENSG00000079263	ENST00000392045	SP140	splice_donor_variant	HIGH	.	C	T	0	3512	0	0	1.47e-05	0	4	322	0	0.0122699	0.006983	1.75712	0	262	0	0	0	0
chr2_230294309_G_GA	rs746109620	chr2:230294309-230294310	ENSG00000079263	ENST00000392045	SP140	frameshift_variant	HIGH	.	GA	G	1	3511	0	0.000284738	0	999	0	326	0	0	0	0	0	262	0	0	0	0
chr2_230328832_G_A	rs187842782	chr2:230328832	ENSG00000185404	ENST00000415673	SP140L	splice_donor_variant	HIGH	.	A	G	0	3512	0	0	0	0	1	325	0	0.00306749	0.002751	1.11504	0	262	0	0	0	0
chr2_230401385_T_A	rs533992377	chr2:230401385	ENSG00000185404	ENST00000415673	SP140L	stop_gained	HIGH	.	A	T	1	3511	0	0.000284738	0.0001071	2.65862	0	326	0	0	0	0	0	262	0	0	0.006803	0
chr2_230473441_G_A	rs150147150	chr2:230473441	ENSG00000067066	ENST00000340126	SP100	splice_donor_variant	HIGH	.	A	G	23	3489	0	0.00654898	0.003616	1.81111	0	326	0	0	0.0006273	0	0	262	0	0	0	0
chr2_230542847_CA_C	rs1257417486	chr2:230542848	ENSG00000067066	ENST00000340126	SP100	frameshift_variant	HIGH	.	C	CA	1	3511	0	0.000284738	1.47e-05	19.3699	0	326	0	0	0	0	0	262	0	0	0	0
chr2_230986983_C_A	-	chr2:230986983	ENSG00000238062	ENST00000414876	SPATA3-AS1	splice_donor_variant,non_coding_transcript_variant	HIGH	.	A	C	1	3511	0	0.000284738	.	999	0	326	0	0	.	0	0	262	0	0	.	0
chr2_231019889_C_G	rs141328614	chr2:231019889	ENSG00000173699	ENST00000452881	SPATA3	splice_donor_variant	HIGH	.	G	C	0	3508	2	0	0.0001923	0	10	316	0	0.0306748	0.03079	0.99626	0	262	0	0	0	0
chr2_231038089_C_CG	rs932860950	chr2:231038089-231038090	ENSG00000204128	ENST00000373640	C2orf72	frameshift_variant	HIGH	.	CG	C	5	3507	0	0.00142369	5.98e-05	23.8075	0	326	0	0	7.29e-05	0	1	261	0	0.00381679	0	999
chr2_231214854_CA_C	-	chr2:231214855	ENSG00000135931	ENST00000611582	ARMC9	frameshift_variant	HIGH	.	C	CA	1	3511	0	0.000284738	.	999	0	326	0	0	.	0	0	262	0	0	.	0
chr2_231369995_C_A	-	chr2:231369995	ENSG00000135931	ENST00000611582	ARMC9	stop_gained	HIGH	.	A	C	0	3512	0	0	.	0	0	326	0	0	.	0	1	261	0	0.00381679	.	999
chr2_231395804_A_C	-	chr2:231395804	ENSG00000156966	ENST00000287590	B3GNT7	start_lost	HIGH	.	C	A	1	3511	0	0.000284738	.	999	0	326	0	0	.	0	0	262	0	0	.	0
chr2_231593374_TGAGA_T	rs145183277	chr2:231593375-231593378	ENSG00000177673	ENST00000313965	TEX44	frameshift_variant	HIGH	.	T	TGAGA	3	3509	0	0.000854214	0.0005732	1.49025	0	326	0	0	0.0002171	0	0	262	0	0	0	0
chr2_231594078_T_TGCGCTACCTGACCAGCCAC	rs554143090	chr2:231594078-231594079	ENSG00000177673	ENST00000313965	TEX44	frameshift_variant	HIGH	.	TGCGCTACCTGACCAGCCAC	T	0	3512	0	0	4.41e-05	0	6	320	0	0.0184049	0.01558	1.18132	0	262	0	0	0	0
chr2_231712485_CT_C	-	chr2:231712486	ENSG00000187514	ENST00000409115	PTMA	frameshift_variant	HIGH	.	C	CT	1	3511	0	0.000284738	.	999	0	326	0	0	.	0	0	262	0	0	.	0
chr2_231712489_G_GT	-	chr2:231712489-231712490	ENSG00000187514	ENST00000409115	PTMA	frameshift_variant	HIGH	.	GT	G	1	3511	0	0.000284738	.	999	0	326	0	0	.	0	0	262	0	0	.	0
chr2_232029988_C_T	rs748001988,COSV56053748,COSV99807050	chr2:232029988	ENSG00000144535	ENST00000325385	DIS3L2	stop_gained	HIGH	pathogenic	T	C	1	3509	1	0.0002849	0	999	0	326	0	0	2.42e-05	0	0	262	0	0	0	0
chr2_232378804_T_G	-	chr2:232378804	ENSG00000163283	ENST00000392027	ALPP	start_lost	HIGH	.	G	T	0	3512	0	0	.	0	0	326	0	0	.	0	1	261	0	0.00381679	.	999
chr2_232381283_GC_G	rs777301340,COSV67397072	chr2:232381284	ENSG00000163283	ENST00000392027	ALPP	frameshift_variant	HIGH	.	G	GC	1	3511	0	0.000284738	1.47e-05	19.3699	0	326	0	0	0	0	0	262	0	0	0	0
chr2_232406937_C_T	-	chr2:232406937	ENSG00000163286	ENST00000295453	ALPG	stop_gained	HIGH	.	T	C	0	3512	0	0	.	0	1	321	2	0.00310559	.	999	0	262	0	0	.	0
chr2_232409656_CG_C	rs747548411,COSV54965758	chr2:232409657	ENSG00000163286	ENST00000295453	ALPG	frameshift_variant	HIGH	.	C	CG	1	3511	0	0.000284738	0.0002795	1.01874	0	326	0	0	0	0	0	262	0	0	0	0
chr2_232457227_CG_C	-	chr2:232457228	ENSG00000163295	ENST00000295463	ALPI	frameshift_variant	HIGH	.	C	CG	1	3511	0	0.000284738	.	999	0	326	0	0	.	0	0	262	0	0	.	0
chr2_232484105_G_A	rs1234776534	chr2:232484105	ENSG00000171551	ENST00000304546	ECEL1	stop_gained	HIGH	.	A	G	1	3511	0	0.000284738	.	999	0	326	0	0	.	0	0	262	0	0	.	0
chr2_232486330_GGCGCGCGCGAAGGCCTT_G	-	chr2:232486331-232486347	ENSG00000171551	ENST00000304546	ECEL1	frameshift_variant	HIGH	.	G	GGCGCGCGCGAAGGCCTT	1	3511	0	0.000284738	.	999	0	326	0	0	.	0	0	262	0	0	.	0
chr2_232541423_CCT_C	rs747067203	chr2:232541424-232541425	ENSG00000135902	ENST00000258385	CHRND	downstream_gene_variant	MODIFIER	pathogenic	C	CCT	0	3512	0	0	0.0001764	0	1	325	0	0.003067	7.24e-05	42.3619	0	262	0	0	0	0
chr2_232542894_G_A	-	chr2:232542894	ENSG00000196811	ENST00000651502	CHRNG	stop_gained	HIGH	.	A	G	1	3511	0	0.000284738	.	999	0	326	0	0	.	0	0	262	0	0	.	0
chr2_232545570_C_T	rs121912671,CM062515,COSV51471239	chr2:232545570	ENSG00000196811	ENST00000651502	CHRNG	stop_gained	HIGH	pathogenic	T	C	1	3511	0	0.000284738	.	999	0	326	0	0	.	0	0	262	0	0	.	0
chr2_232548130_G_A	rs931877040	chr2:232548130	ENSG00000221944	ENST00000408957	TIGD1	stop_gained	HIGH	.	A	G	1	3511	0	0.000284738	0	999	0	326	0	0	0.0001207	0	0	262	0	0	0	0
chr2_232549882_T_C	rs368745109	chr2:232549882	ENSG00000221944	ENST00000408957	TIGD1	start_lost	HIGH	.	C	T	0	3512	0	0	5.88e-05	0	1	325	0	0.00306749	0.001857	1.65185	0	262	0	0	0	0
chr2_233122259_T_G	rs199879367	chr2:233122259	ENSG00000168918	ENST00000445964	INPP5D	splice_donor_variant	HIGH	.	G	T	2	3510	0	0.000569476	0.0003241	1.7571	0	326	0	0	2.43e-05	0	0	262	0	0	0	0
chr2_233320628_A_G	rs201086679	chr2:233320628	ENSG00000130561	ENST00000409110	SAG	splice_acceptor_variant	HIGH	likely_pathogenic	G	A	0	3512	0	0	0	0	1	325	0	0.00306749	0.00152	2.01808	0	262	0	0	0	0
chr2_233328542_C_T	rs201153410,CM981785,COSV68591748	chr2:233328542	ENSG00000130561	ENST00000409110	SAG	stop_gained	HIGH	pathogenic	T	C	1	3511	0	0.000284738	0.0002793	1.01947	0	326	0	0	9.65e-05	0	0	262	0	0	0	0
chr2_233354621_TC_T	-	chr2:233354622	ENSG00000077044	ENST00000264057	DGKD	frameshift_variant	HIGH	.	T	TC	1	3511	0	0.000284738	.	999	0	326	0	0	.	0	0	262	0	0	.	0
chr2_233477423_GAA_G	rs772527294	chr2:233477424-233477425	ENSG00000085982	ENST00000678225	USP40	frameshift_variant	HIGH	.	G	GAA	3	3509	0	0.000854214	4.41e-05	19.3699	0	326	0	0	0	0	0	262	0	0	0	0
chr2_233485590_G_GT	rs572063854	chr2:233485590-233485591	ENSG00000085982	ENST00000678225	USP40	frameshift_variant	HIGH	.	GT	G	1	3511	0	0.000284738	0.0003992	0.713272	0	326	0	0	9.76e-05	0	0	262	0	0	0	0
chr2_233498595_G_A	rs747065068	chr2:233498595	ENSG00000085982	ENST00000678225	USP40	stop_gained	HIGH	.	A	G	1	3511	0	0.000284738	.	999	0	326	0	0	.	0	0	262	0	0	.	0
chr2_233510069_C_CT	rs763111148	chr2:233510069-233510070	ENSG00000085982	ENST00000678225	USP40	frameshift_variant	HIGH	.	CT	C	2	3510	0	0.000569476	1.47e-05	38.7399	0	326	0	0	0	0	0	262	0	0	0	0
chr2_233551418_A_AT	rs571827845	chr2:233551418-233551419	ENSG00000085982	ENST00000678225	USP40	stop_gained,frameshift_variant	HIGH	.	AT	A	0	3510	1	0	0	0	2	324	0	0.00613497	0.003159	1.94206	0	262	0	0	0	0
chr2_233618369_A_ACC	rs1559310444	chr2:233618369-233618370	ENSG00000242366	ENST00000373450	UGT1A8	frameshift_variant	HIGH	.	ACC	A	1	3511	0	0.000284738	1.47e-05	19.3699	0	326	0	0	0	0	0	262	0	0	0	0
chr2_233618371_TA_T	rs1559310452,COSV65074865	chr2:233618372	ENSG00000242366	ENST00000373450	UGT1A8	frameshift_variant	HIGH	.	T	TA	1	3511	0	0.000284738	1.47e-05	19.3699	0	326	0	0	0	0	0	262	0	0	0	0
chr2_233618377_TC_T	rs1559310459,COSV100990729	chr2:233618378	ENSG00000242366	ENST00000373450	UGT1A8	frameshift_variant	HIGH	.	T	TC	1	3511	0	0.000284738	1.47e-05	19.3699	0	326	0	0	0	0	0	262	0	0	0	0
chr2_233636913_C_T	rs539495441	chr2:233636913	ENSG00000242515	ENST00000344644	UGT1A10	stop_gained	HIGH	.	T	C	1	3511	0	0.000284738	5.88e-05	4.84248	0	326	0	0	2.42e-05	0	0	262	0	0	0	0
chr2_233637146_G_A	rs144759885	chr2:233637146	ENSG00000242515	ENST00000344644	UGT1A10	stop_gained	HIGH	.	A	G	5	3507	0	0.00142369	0.0007938	1.79351	0	326	0	0	9.66e-05	0	1	261	0	0.00381679	0	999
chr2_233672196_CG_C_m	rs1559334131,COSV60844611	chr2:233672197	ENSG00000241119	ENST00000354728	UGT1A9	frameshift_variant	HIGH	.	C	CG	1	3511	0	0.000284738	.	999	0	326	0	0	.	0	0	262	0	0	.	0
chr2_233682180_C_A	rs149618508	chr2:233682180	ENSG00000244122	ENST00000373426	UGT1A7	stop_gained	HIGH	.	A	C	0	3512	0	0	0	0	1	325	0	0.00306749	0.004029	0.761351	0	262	0	0	0	0
chr2_233682753_T_TGGTGG	rs1192497893	chr2:233682753-233682754	ENSG00000244122	ENST00000373426	UGT1A7	frameshift_variant	HIGH	.	TGGTGG	T	4	3508	0	0.00113895	1.47e-05	77.4797	0	326	0	0	0	0	0	262	0	0	0	0
chr2_233693162_GT_G	rs1559345986,COSV100531534	chr2:233693163	ENSG00000167165	ENST00000305139	UGT1A6	frameshift_variant	HIGH	uncertain_significance	G	GT	0	3512	0	0	0	0	0	326	0	0	0	0	1	261	0	0.00381679	0.003165	1.20594
chr2_233693615_CT_C	rs779391112	chr2:233693616	ENSG00000167165	ENST00000305139	UGT1A6	frameshift_variant	HIGH	.	C	CT	1	3511	0	0.000284738	7.35e-05	3.87399	0	326	0	0	0	0	0	262	0	0	0	0
chr2_233693660_CCTAT_C	-	chr2:233693661-233693664	ENSG00000167165	ENST00000305139	UGT1A6	frameshift_variant	HIGH	.	C	CCTAT	1	3511	0	0.000284738	.	999	0	326	0	0	.	0	0	262	0	0	.	0
chr2_233719129_AG_A	rs566107268	chr2:233719130	ENSG00000244474	ENST00000373409	UGT1A4	frameshift_variant	HIGH	.	A	AG	1	3511	0	0.000284738	0.0003821	0.745192	0	326	0	0	2.41e-05	0	0	262	0	0	0.003165	0
chr2_233729559_T_TC	rs61764029	chr2:233729559-233729560	ENSG00000288702	ENST00000482026	UGT1A3	frameshift_variant	HIGH	.	TC	T	1	3511	0	0.000284738	0.0005144	0.553534	0	326	0	0	0.0001207	0	0	262	0	0	0	0
chr2_233729636_G_GT	rs45586035	chr2:233729636-233729637	ENSG00000288702	ENST00000482026	UGT1A3	frameshift_variant	HIGH	.	GT	G	0	3512	0	0	0.0002207	0	2	324	0	0.00613497	0.01046	0.586517	0	262	0	0	0.003165	0
chr2_233758936_A_C	rs3755319	chr2:233758936	ENSG00000244474	ENST00000373409	UGT1A4	intron_variant	MODIFIER	pathogenic	C	A	1523	1989	0	0.4337	0.4374	0.991541	236	90	0	0.7239	0.7008	1.03296	143	119	0	0.5458	0.4968	1.09863
chr2_233779344_G_C	rs28900416	chr2:233779344	ENSG00000185038	ENST00000389758	MROH2A	splice_acceptor_variant	HIGH	.	C	G	0	3512	0	0	2.94e-05	0	2	324	0	0.00613497	0.006537	0.938499	1	261	0	0.00381679	0	999
chr2_233779802_G_T	rs1432306434	chr2:233779802	ENSG00000185038	ENST00000389758	MROH2A	stop_gained	HIGH	.	T	G	1	3511	0	0.000284738	.	999	0	326	0	0	.	0	0	262	0	0	.	0
chr2_233794508_C_T	rs771771844,COSV67681767	chr2:233794508	ENSG00000185038	ENST00000389758	MROH2A	splice_donor_variant	HIGH	.	T	C	3	3509	0	0.000854214	5.88e-05	14.5274	0	326	0	0	2.41e-05	0	0	262	0	0	0	0
chr2_233795994_C_T	rs938595519	chr2:233795994	ENSG00000185038	ENST00000389758	MROH2A	stop_gained	HIGH	.	T	C	0	3512	0	0	1.47e-05	0	1	325	0	0.00306749	0.0001206	25.4352	0	262	0	0	0	0
chr2_233798845_T_TC	rs1440619719	chr2:233798845-233798846	ENSG00000185038	ENST00000389758	MROH2A	frameshift_variant	HIGH	.	TC	T	2	3510	0	0.000569476	.	999	0	326	0	0	.	0	0	262	0	0	.	0
chr2_233804050_G_C	rs540763634	chr2:233804050	ENSG00000185038	ENST00000389758	MROH2A	splice_acceptor_variant	HIGH	.	C	G	0	3512	0	0	0	0	1	325	0	0.00306749	0.00251	1.22211	0	262	0	0	0	0
chr2_233811925_C_T	rs368947612	chr2:233811925	ENSG00000185038	ENST00000389758	MROH2A	stop_gained	HIGH	.	T	C	1	3511	0	0.000284738	0.0007792	0.365424	0	326	0	0	0.0001207	0	0	262	0	0	0.006329	0
chr2_233816867_C_CCA	rs558902793	chr2:233816867-233816868	ENSG00000185038	ENST00000389758	MROH2A	frameshift_variant	HIGH	.	CCA	C	13	3499	0	0.00370159	0.002352	1.57381	0	326	0	0	0.0003617	0	0	262	0	0	0	0
chr2_233822474_C_T	rs550071912,COSV67682144	chr2:233822474	ENSG00000185038	ENST00000389758	MROH2A	stop_gained	HIGH	.	T	C	5	3507	0	0.00142369	0.000441	3.22832	0	326	0	0	0.000193	0	0	262	0	0	0	0
chr2_233822976_AGGACGGCG_A	rs143419172	chr2:233822977-233822984	ENSG00000185038	ENST00000389758	MROH2A	frameshift_variant	HIGH	.	A	AGGACGGCG	0	3512	0	0	2.94e-05	0	4	322	0	0.0122699	0.01059	1.15863	1	261	0	0.00381679	0	999
chr2_233823665_G_A	rs17868361,COSV67680372	chr2:233823665	ENSG00000185038	ENST00000389758	MROH2A	splice_donor_variant	HIGH	.	A	G	590	2922	0	0.167995	0.1635	1.0275	16	310	0	0.0490798	0.07566	0.648688	35	227	0	0.133588	0.1297	1.02998
chr2_233828629_G_C	rs52820200,COSV67681173	chr2:233828629	ENSG00000185038	ENST00000389758	MROH2A	splice_acceptor_variant	HIGH	.	C	G	5	3505	1	0.0014245	0.0003528	4.0377	11	315	0	0.0337423	0.01918	1.75925	1	261	0	0.00381679	0	999
chr2_233828960_T_TGACTGCC	-	chr2:233828960-233828961	ENSG00000185038	ENST00000389758	MROH2A	frameshift_variant	HIGH	.	TGACTGCC	T	1	3511	0	0.000284738	.	999	0	326	0	0	.	0	0	262	0	0	.	0
chr2_233831468_TC_T	rs570814019	chr2:233831469	ENSG00000185038	ENST00000389758	MROH2A	frameshift_variant	HIGH	.	T	TC	7	3505	0	0.00199317	0.0002353	8.47074	0	326	0	0	9.66e-05	0	0	262	0	0	0	0
chr2_233840786_G_GC	rs1396089647	chr2:233840786-233840787	ENSG00000123485	ENST00000411486	HJURP	frameshift_variant	HIGH	.	GC	G	1	3511	0	0.000284738	1.47e-05	19.3699	0	326	0	0	0	0	0	262	0	0	0	0
chr2_233841049_G_GT	rs758610224	chr2:233841049-233841050	ENSG00000123485	ENST00000411486	HJURP	stop_gained,frameshift_variant	HIGH	.	GT	G	2	3510	0	0.000569476	2.94e-05	19.3699	0	326	0	0	0	0	0	262	0	0	0	0
chr2_233841659_C_CAT	-	chr2:233841659-233841660	ENSG00000123485	ENST00000411486	HJURP	frameshift_variant	HIGH	.	CAT	C	0	3512	0	0	.	0	0	326	0	0	.	0	1	261	0	0.00381679	.	999
chr2_233970414_TG_T	COSV105199655	chr2:233970415	ENSG00000144481	ENST00000324695	TRPM8	frameshift_variant	HIGH	.	T	TG	1	3511	0	0.000284738	.	999	0	326	0	0	.	0	0	262	0	0	.	0
chr2_234008080_C_T	rs756899392,COSV61224368	chr2:234008080	ENSG00000144481	ENST00000324695	TRPM8	stop_gained	HIGH	.	T	C	0	3512	0	0	0	0	1	325	0	0.00306749	4.87e-05	62.9874	0	262	0	0	0	0
chr2_234744704_C_A	rs78678132	chr2:234744704	ENSG00000278593	ENST00000611658	.	splice_donor_variant,non_coding_transcript_variant	HIGH	.	A	C	3	3509	0	0.000854214	0.000721	1.18476	0	326	0	0	0.001064	0	0	262	0	0	0	0
chr2_235035019_TCCGAG_T	rs761249162	chr2:235035020-235035024	ENSG00000130147	ENST00000392011	SH3BP4	frameshift_variant	HIGH	.	T	TCCGAG	1	3511	0	0.000284738	1.47e-05	19.3699	0	326	0	0	0	0	0	262	0	0	0	0
chr2_235494688_T_G	-	chr2:235494688	ENSG00000157985	ENST00000304032	AGAP1	start_lost	HIGH	.	G	T	1	3511	0	0.000284738	.	999	0	326	0	0	.	0	0	262	0	0	.	0
chr2_236165915_C_G	-	chr2:236165915	ENSG00000168505	ENST00000306318	GBX2	stop_lost	HIGH	.	G	C	1	3511	0	0.000284738	.	999	0	326	0	0	.	0	0	262	0	0	.	0
chr2_236166438_C_G	rs748363914	chr2:236166438	ENSG00000168505	ENST00000306318	GBX2	splice_acceptor_variant	HIGH	.	G	C	1	3511	0	0.000284738	1.47e-05	19.3699	0	326	0	0	0	0	0	262	0	0	0	0
chr2_236214792_TGCAGCGGC_T	-	chr2:236214793-236214800	ENSG00000182177	ENST00000409749	ASB18	frameshift_variant	HIGH	.	T	TGCAGCGGC	1	3511	0	0.000284738	.	999	0	326	0	0	.	0	0	262	0	0	.	0
chr2_236241279_C_T	rs114268358	chr2:236241279	ENSG00000182177	ENST00000409749	ASB18	splice_donor_variant	HIGH	.	T	C	0	3512	0	0	0	0	1	325	0	0.00306749	0.005141	0.596671	0	262	0	0	0	0
chr2_236241311_CT_C	rs575820202	chr2:236241312	ENSG00000182177	ENST00000409749	ASB18	frameshift_variant	HIGH	.	C	CT	0	3512	0	0	0	0	3	323	0	0.00920245	0.006786	1.35609	1	261	0	0.00381679	0	999
chr2_236497470_C_T	rs201568149,COSV105035098	chr2:236497470	ENSG00000132321	ENST00000409907	IQCA1	stop_gained	HIGH	.	T	C	4	3508	0	0.00113895	0.002161	0.527049	0	326	0	0	0.0002657	0	0	262	0	0	0	0
chr2_236733583_G_A	-	chr2:236733583	ENSG00000232328	ENST00000455068	.	splice_donor_variant,non_coding_transcript_variant	HIGH	.	A	G	2	3510	0	0.000569476	.	999	0	326	0	0	.	0	0	262	0	0	.	0
chr2_237055388_C_T	rs186794730	chr2:237055388	ENSG00000124835	ENST00000244820	.	splice_donor_variant,non_coding_transcript_variant	HIGH	.	T	C	0	3512	0	0	4.41e-05	0	5	321	0	0.0153374	0.01736	0.883492	0	262	0	0	0	0
chr2_237377266_A_ATTTCTTCGTCAGACAATTTGGTAGTACCTTCGGTCACTCCCTTTGCCTTGTTCCACAATTCTACCAAGGTCTTGTGCTTCTCAGCATCGTATTCACCAGAACCGCTACCGAT	-	chr2:237377266-237377267	ENSG00000163359	ENST00000295550	COL6A3	stop_gained,frameshift_variant	HIGH	.	ATTTCTTCGTCAGACAATTTGGTAGTACCTTCGGTCACTCCCTTTGCCTTGTTCCACAATTCTACCAAGGTCTTGTGCTTCTCAGCATCGTATTCACCAGAACCGCTACCGAT	A	0	3512	0	0	.	0	1	325	0	0.00306749	.	999	0	262	0	0	.	0
chr2_237542658_C_CGGTGAGTGGGGGGCAGTGGTGAGTGGCGGACAGT	-	chr2:237542658-237542659	ENSG00000115648	ENST00000264605	MLPH	stop_gained,frameshift_variant,splice_region_variant	HIGH	.	CGGTGAGTGGGGGGCAGTGGTGAGTGGCGGACAGT	C	1	3511	0	0.000284738	.	999	0	326	0	0	.	0	0	262	0	0	.	0
chr2_237542660_GTGAGTGGGGGGCAGTGGTGAGTGGAGACAGTGC_G	rs756003285	chr2:237542661-237542693	ENSG00000115648	ENST00000264605	MLPH	splice_donor_variant,splice_donor_5th_base_variant,intron_variant	HIGH	.	G	GTGAGTGGGGGGCAGTGGTGAGTGGAGACAGTGC	1	3511	0	0.000284738	1.47e-05	19.3699	0	326	0	0	0.0001939	0	0	262	0	0	0	0
chr2_237567033_G_A	rs1261566080,COSV99382194,COSV99382210	chr2:237567033	ENSG00000071677	ENST00000165524	PRLH	stop_gained	HIGH	.	A	G	1	3511	0	0.000284738	.	999	0	326	0	0	.	0	0	262	0	0	.	0
chr2_237586129_TG_T	rs767669427	chr2:237586130	ENSG00000124839	ENST00000264601	RAB17	frameshift_variant	HIGH	.	T	TG	2	3510	0	0.000569476	1.47e-05	38.7399	0	326	0	0	0	0	0	262	0	0	0	0
chr2_237627646_T_C	rs1405650173	chr2:237627646	ENSG00000124831	ENST00000308482	LRRFIP1	start_lost	HIGH	.	C	T	1	3511	0	0.000284738	5.92e-05	4.80976	0	326	0	0	0	0	0	262	0	0	0	0
chr2_237627647_G_C	rs774048170	chr2:237627647	ENSG00000124831	ENST00000308482	LRRFIP1	start_lost	HIGH	.	C	G	0	3512	0	0	0.0001035	0	0	326	0	0	0	0	1	261	0	0.00381679	0	999
chr2_237798862_G_A	rs545629839	chr2:237798862	ENSG00000177483	ENST00000316997	RBM44	splice_donor_variant	HIGH	.	A	G	0	3512	0	0	7.35e-05	0	2	324	0	0.00613497	0.003981	1.54106	1	261	0	0.00381679	0.003185	1.19837
chr2_237817919_C_T	rs200388023	chr2:237817919	ENSG00000177483	ENST00000316997	RBM44	stop_gained	HIGH	.	T	C	4	3496	6	0.00114286	0.0002648	4.31593	0	326	0	0	0.0001208	0	0	262	0	0	0	0
chr2_237818548_ATCTC_A	rs751314658	chr2:237818549-237818552	ENSG00000177483	ENST00000316997	RBM44	frameshift_variant	HIGH	.	A	ATCTC	0	3508	2	0	1.47e-05	0	1	325	0	0.00306749	0	999	0	262	0	0	0	0
chr2_237821360_AAC_A	rs529676431	chr2:237821361-237821362	ENSG00000177483	ENST00000316997	RBM44	frameshift_variant	HIGH	.	A	AAC	12	3500	0	0.00341686	0.002117	1.61401	0	326	0	0	0.0002413	0	0	262	0	0	0	0
chr2_237821753_GC_G	-	chr2:237821754	ENSG00000177483	ENST00000316997	RBM44	frameshift_variant	HIGH	.	G	GC	1	3503	4	0.000285388	.	999	0	326	0	0	.	0	0	262	0	0	.	0
chr2_237827435_CG_C	rs1432372612,COSV57626925	chr2:237827436	ENSG00000177483	ENST00000316997	RBM44	frameshift_variant	HIGH	.	C	CG	1	3507	2	0.000285063	.	999	0	326	0	0	.	0	0	262	0	0	.	0
chr2_237911662_GGGCCGTGCGGGACCC_GGTGCGGGACCC	rs759080777	chr2:237911663-237911677	ENSG00000132329	ENST00000254661	RAMP1	frameshift_variant	HIGH	.	GGTGCGGGACCC	GGGCCGTGCGGGACCC	0	3512	0	0	0.0001176	0	0	326	0	0	0	0	0	262	0	0	0	0
chr2_237911677_CGCCCG_C	rs760618762	chr2:237911678-237911682	ENSG00000132329	ENST00000254661	RAMP1	frameshift_variant	HIGH	.	C	CGCCCG	0	3512	0	0	0.0001176	0	0	326	0	0	0	0	0	262	0	0	0	0
chr2_238068061_CAA_C	rs746371226	chr2:238068062-238068063	ENSG00000132330	ENST00000254663	SCLY	splice_acceptor_variant,splice_polypyrimidine_tract_variant,intron_variant	HIGH	.	C	CAA	2	3510	0	0.000569476	.	999	0	326	0	0	.	0	0	262	0	0	.	0
chr2_238130473_C_T	-	chr2:238130473	ENSG00000144488	ENST00000343063	ESPNL	stop_gained	HIGH	.	T	C	1	3511	0	0.000284738	.	999	0	326	0	0	.	0	0	262	0	0	.	0
chr2_238130820_GC_G	-	chr2:238130821	ENSG00000144488	ENST00000343063	ESPNL	frameshift_variant	HIGH	.	G	GC	6	3506	0	0.00170843	.	999	0	326	0	0	.	0	0	262	0	0	.	0
chr2_238141270_GC_G	rs753528996	chr2:238141271	ENSG00000168427	ENST00000409223	KLHL30	frameshift_variant	HIGH	.	G	GC	1	3511	0	0.000284738	.	999	0	326	0	0	.	0	0	262	0	0	.	0
chr2_238141280_C_T	rs199826847	chr2:238141280	ENSG00000168427	ENST00000409223	KLHL30	stop_gained	HIGH	.	T	C	1	3511	0	0.000284738	5.88e-05	4.84248	0	326	0	0	0	0	0	262	0	0	0	0
chr2_238163778_AC_A	rs544307208	chr2:238163779	ENSG00000178752	ENST00000546354	ERFE	frameshift_variant	HIGH	.	A	AC	0	3512	0	0	0	0	1	325	0	0.00306749	0.002276	1.34775	0	262	0	0	0	0
chr2_238163879_G_GGCCGCGCCCCTGGCCCCGGGGCCGCGGGC	-	chr2:238163879-238163880	ENSG00000178752	ENST00000546354	ERFE	frameshift_variant	HIGH	.	GGCCGCGCCCCTGGCCCCGGGGCCGCGGGC	G	0	3512	0	0	.	0	1	325	0	0.00306749	.	999	0	262	0	0	.	0
chr2_238163895_C_CCGGGGCCG	rs1247409936	chr2:238163895-238163896	ENSG00000178752	ENST00000546354	ERFE	frameshift_variant	HIGH	.	CCGGGGCCG	C	0	3512	0	0	1.47e-05	0	0	326	0	0	0	0	1	261	0	0.00381679	0	999
chr2_238163997_CT_C	rs886568556	chr2:238163998	ENSG00000178752	ENST00000546354	ERFE	frameshift_variant,splice_region_variant	HIGH	.	C	CT	0	3512	0	0	0	0	1	325	0	0.00306749	0.0002904	10.563	0	262	0	0	0	0
chr2_238238942_T_TC	rs781585022	chr2:238238942-238238943	ENSG00000144485	ENST00000272937	HES6	frameshift_variant	HIGH	.	TC	T	1	3511	0	0.000284738	0.0003088	0.922079	0	326	0	0	4.83e-05	0	0	262	0	0	0	0
chr2_238338324_TATAATATTTTAATCTGTTGTTAACTATTTTATGTCAGGAAGGAAGGAGG_TATATTTTAATCTGTTGTTAACTATTTTATGTCAGGAAGGAAGGAGG	rs3077556	chr2:238338325-238338373	ENSG00000204104	ENST00000373327	TRAF3IP1	splice_acceptor_variant,splice_polypyrimidine_tract_variant,coding_sequence_variant,intron_variant	HIGH	.	TATATTTTAATCTGTTGTTAACTATTTTATGTCAGGAAGGAAGGAGG	TATAATATTTTAATCTGTTGTTAACTATTTTATGTCAGGAAGGAAGGAGG	148	3364	0	0.0421412	0.03927	1.07312	87	239	0	0.266871	0.2673	0.998396	44	218	0	0.167939	0.06646	2.52692
chr2_238398869_G_GA	rs746572936	chr2:238398869-238398870	ENSG00000204104	ENST00000373327	TRAF3IP1	frameshift_variant	HIGH	.	GA	G	1	3511	0	0.000284738	.	999	0	326	0	0	.	0	0	262	0	0	.	0
chr2_238788803_T_C	rs9711321	chr2:238788803	ENSG00000226992	ENST00000441444	.	splice_acceptor_variant,non_coding_transcript_variant	HIGH	.	C	T	1928	1584	0	0.548975	0.5189	1.05796	79	247	0	0.242331	0.2612	0.927761	146	116	0	0.557252	0.5253	1.06083
chr2_238922340_T_C	rs144503121	chr2:238922340	ENSG00000227744	ENST00000455228	LINC01940	splice_acceptor_variant,non_coding_transcript_variant	HIGH	.	C	T	25	3487	0	0.00711845	0.009438	0.754233	10	316	0	0.0306748	0.04435	0.691654	6	256	0	0.0229008	0.01899	1.20594
chr2_238925937_C_A	rs13426869	chr2:238925937	ENSG00000227744	ENST00000455228	LINC01940	splice_donor_variant,non_coding_transcript_variant	HIGH	.	A	C	0	3512	0	0	2.94e-05	0	2	324	0	0.00613497	0.01119	0.548255	0	262	0	0	0	0
chr2_240030012_GC_G	rs531308523	chr2:240030013	ENSG00000182083	ENST00000319423	OR6B2	frameshift_variant	HIGH	.	G	GC	0	3512	0	0	5.89e-05	0	7	319	0	0.0214724	0.01453	1.4778	0	262	0	0	0.003185	0
chr2_240465983_CGGGCCCTTACAGGGTGGTGCTGCACTGGGGTCTCCTGTGGGGACCTGCCTGCCGGAGCCTCCTCTCCTTCCCAGGTGACGACGGCAGCGGCTCGGGCAGCGGTGATGGCTGTCTGGATGACCTCTGCAGCCGGAAGGTCAGCAGGAAGAGCTCCAGCTCCCGGACGCCCTTGACCCATGCCCTCCCAGGCCTGTCAGAGCAGGAAGGACAGAAGACCTCGGCTGCCAGCTGCCCCCAGCCCCCGACCTTCCTCCTGCCCCTCCTCCTCTTCCTGGCCCTTACAGTAGCCAGGCCCCGGTGGCGGTAACTGCCCCAAGGCCCCAGGGACAGAGGCCAAGGACTGAC_CGTGGGGCCCTTACAGGGTGGTGCTGCACTGGGGTCTCCTGTGGGGACCTGCCTGCCGGAGCCTCCTCTCCTTCCCAGGTGACGACGGCAGCGGCTCGGGCAGCGGTGATGGCTGTCTGGATGACCTCTGCAGCCGGAAGGTCAGCAGGAAGAGCTCCAGCTCCCGGACGCCCTTGACCCATGCCCTCCCAGGCCTGTCAGAGCAGGAAGGACAGAAGACCTCGGCTGCCAGCTGCCCCCAGCCCCCGACCTTCCTCCTGCCCCTCCTCCTCTTCCTGGCCCTTACAGTAGCCAGGCCCCGGTGGCGGTAACTGCCCCAAGGCCCCAGGGACAGAGGCCAAGGACTGAC	rs10700206	chr2:240465984-240466328	ENSG00000063660	ENST00000264039	GPC1	splice_acceptor_variant,splice_polypyrimidine_tract_variant,coding_sequence_variant,3_prime_UTR_variant,intron_variant	HIGH	.	CGTGGGGCCCTTACAGGGTGGTGCTGCACTGGGGTCTCCTGTGGGGACCTGCCTGCCGGAGCCTCCTCTCCTTCCCAGGTGACGACGGCAGCGGCTCGGGCAGCGGTGATGGCTGTCTGGATGACCTCTGCAGCCGGAAGGTCAGCAGGAAGAGCTCCAGCTCCCGGACGCCCTTGACCCATGCCCTCCCAGGCCTGTCAGAGCAGGAAGGACAGAAGACCTCGGCTGCCAGCTGCCCCCAGCCCCCGACCTTCCTCCTGCCCCTCCTCCTCTTCCTGGCCCTTACAGTAGCCAGGCCCCGGTGGCGGTAACTGCCCCAAGGCCCCAGGGACAGAGGCCAAGGACTGAC	CGGGCCCTTACAGGGTGGTGCTGCACTGGGGTCTCCTGTGGGGACCTGCCTGCCGGAGCCTCCTCTCCTTCCCAGGTGACGACGGCAGCGGCTCGGGCAGCGGTGATGGCTGTCTGGATGACCTCTGCAGCCGGAAGGTCAGCAGGAAGAGCTCCAGCTCCCGGACGCCCTTGACCCATGCCCTCCCAGGCCTGTCAGAGCAGGAAGGACAGAAGACCTCGGCTGCCAGCTGCCCCCAGCCCCCGACCTTCCTCCTGCCCCTCCTCCTCTTCCTGGCCCTTACAGTAGCCAGGCCCCGGTGGCGGTAACTGCCCCAAGGCCCCAGGGACAGAGGCCAAGGACTGAC	2448	1064	0	0.697039	0.6976	0.999195	285	41	0	0.874233	0.8829	0.990184	209	53	0	0.79771	0.6975	1.14367
chr2_240482182_C_T	rs141633070	chr2:240482182	ENSG00000144504	ENST00000401804	ANKMY1	splice_donor_variant	HIGH	.	T	C	1	3511	0	0.000284738	0.0001323	2.15221	0	326	0	0	2.41e-05	0	0	262	0	0	0	0
chr2_240524183_A_AC	rs768454536	chr2:240524183-240524184	ENSG00000144504	ENST00000401804	ANKMY1	frameshift_variant	HIGH	.	AC	A	0	3512	0	0	4.42e-05	0	1	325	0	0.00306749	0.0008975	3.41781	0	262	0	0	0	0
chr2_240525683_A_G	rs760366691	chr2:240525683	ENSG00000144504	ENST00000401804	ANKMY1	splice_donor_variant	HIGH	.	G	A	0	3512	0	0	0	0	1	325	0	0.00306749	0.0003139	9.77217	0	262	0	0	0	0
chr2_240552952_C_CT	rs767595718	chr2:240552952-240552953	ENSG00000144504	ENST00000401804	ANKMY1	frameshift_variant	HIGH	.	CT	C	0	3512	0	0	0	0	1	325	0	0.00306749	0.0002173	14.1164	0	262	0	0	0	0
chr2_240552958_G_A	rs774617357,COSV56031203	chr2:240552958	ENSG00000144504	ENST00000401804	ANKMY1	stop_gained	HIGH	.	A	G	1	3511	0	0.000284738	4.41e-05	6.45664	0	326	0	0	0	0	0	262	0	0	0	0
chr2_240553059_T_C	rs138526812	chr2:240553059	ENSG00000144504	ENST00000401804	ANKMY1	splice_acceptor_variant	HIGH	.	C	T	0	3512	0	0	0	0	1	325	0	0.00306749	0.0002415	12.7018	0	262	0	0	0	0
chr2_240554982_AC_A	rs754312092	chr2:240554983	ENSG00000144504	ENST00000401804	ANKMY1	frameshift_variant	HIGH	.	A	AC	0	3512	0	0	2.94e-05	0	0	326	0	0	0	0	1	261	0	0.00381679	0	999
chr2_240557353_C_A	rs62621191,COSV56031913	chr2:240557353	ENSG00000144504	ENST00000401804	ANKMY1	splice_acceptor_variant	HIGH	.	A	C	553	2959	0	0.15746	0.1533	1.02714	32	294	0	0.0981595	0.07176	1.36789	47	215	0	0.179389	0.1688	1.06273
chr2_240574541_GCCTT_G	-	chr2:240574542-240574545	ENSG00000142327	ENST00000270357	RNPEPL1	frameshift_variant	HIGH	.	G	GCCTT	1	3511	0	0.000284738	.	999	0	326	0	0	.	0	0	262	0	0	.	0
chr2_240589475_G_T	rs759781981	chr2:240589475	ENSG00000142330	ENST00000391984	CAPN10	splice_donor_variant	HIGH	.	T	G	0	3512	0	0	0	0	1	325	0	0.00306749	0.0001206	25.4352	0	262	0	0	0	0
chr2_240594547_G_GAAGGGTGGAGCCAGGTAGATGC	rs1559425580	chr2:240594547-240594548	ENSG00000142330	ENST00000391984	CAPN10	frameshift_variant	HIGH	pathogenic	GAAGGGTGGAGCCAGGTAGATGC	G	2	3510	0	0.000569476	.	999	0	326	0	0	.	0	0	262	0	0	.	0
chr2_240596680_G_A	rs1170246371,COSV99549815	chr2:240596680	ENSG00000142330	ENST00000391984	CAPN10	splice_acceptor_variant	HIGH	.	A	G	1	3511	0	0.000284738	.	999	0	326	0	0	.	0	0	262	0	0	.	0
chr2_240630030_C_G	rs141249079	chr2:240630030	ENSG00000178623	ENST00000407714	GPR35	stop_gained	HIGH	.	G	C	1	3511	0	0.000284738	0.0009702	0.293484	0	326	0	0	0.0001929	0	1	261	0	0.00381679	0	999
chr2_240676658_G_A	rs201743129	chr2:240676658	ENSG00000185176	ENST00000407834	AQP12B	stop_gained	HIGH	.	A	G	5	3485	11	0.00143267	0.0002612	5.48493	14	308	2	0.0434783	0.05229	0.831483	0	260	1	0	0	0
chr2_240682362_AC_A	rs1337057882	chr2:240682363	ENSG00000185176	ENST00000407834	AQP12B	frameshift_variant	HIGH	.	A	AC	5	3497	5	0.00142776	3.02e-05	47.2767	0	322	2	0	0	0	0	258	2	0	0	0
chr2_240682382_GC_G	rs201917032,COSV68183762	chr2:240682383	ENSG00000185176	ENST00000407834	AQP12B	frameshift_variant	HIGH	.	G	GC	452	3060	0	0.128702	0.121	1.06365	76	250	0	0.233129	0.2313	1.00791	82	180	0	0.312977	0.1815	1.72439
chr2_240682471_G_A	rs766133417	chr2:240682471	ENSG00000185176	ENST00000407834	AQP12B	stop_gained	HIGH	.	A	G	0	3512	0	0	.	0	0	326	0	0	.	0	1	261	0	0.00381679	.	999
chr2_240682704_A_AC	rs774356588	chr2:240682704-240682705	ENSG00000185176	ENST00000407834	AQP12B	frameshift_variant	HIGH	.	AC	A	0	3512	0	0	0.0001177	0	4	322	0	0.0122699	0.008263	1.48493	0	262	0	0	0	0
chr2_240692267_A_AG	rs770766104	chr2:240692267-240692268	ENSG00000184945	ENST00000337801	AQP12A	frameshift_variant	HIGH	.	AG	A	1	3487	12	0.000286697	2.98e-05	9.6207	0	314	6	0	2.65e-05	0	0	258	2	0	0	0
chr2_240692368_AG_A	rs754059155,COSV61836591	chr2:240692369	ENSG00000184945	ENST00000337801	AQP12A	frameshift_variant	HIGH	.	A	AG	31	3481	0	0.00882688	0.002628	3.35878	17	305	2	0.052795	0.04057	1.30133	32	230	0	0.122137	0.03731	3.27358
chr2_240871379_T_A	rs121908524,CM930014	chr2:240871379	ENSG00000172482	ENST00000307503	AGXT	missense_variant	MODERATE	pathogenic	A	T	1	3511	0	0.0002847	0.0002646	1.07596	0	326	0	0	9.66e-05	0	0	262	0	0	0	0
chr2_240878054_TG_T	rs180177301,HD971437	chr2:240878055	ENSG00000172482	ENST00000307503	AGXT	frameshift_variant	HIGH	likely_pathogenic,pathogenic	T	TG	0	3512	0	0	.	0	0	326	0	0	.	0	1	261	0	0.00381679	.	999
chr2_240932318_ACT_A	rs756814500	chr2:240932319-240932320	ENSG00000226321	ENST00000690015	CROCC2	frameshift_variant,splice_region_variant	HIGH	.	A	ACT	1	3511	0	0.000284738	0.0002942	0.967838	0	326	0	0	0	0	0	262	0	0	0	0
chr2_240932910_T_C	rs34108597,COSV101407872	chr2:240932910	ENSG00000226321	ENST00000690015	CROCC2	splice_donor_variant	HIGH	.	C	T	57	3455	0	0.0162301	0.02169	0.748274	1	325	0	0.00306749	0.003479	0.881715	7	255	0	0.0267176	0.01582	1.68885
chr2_240934332_C_T	rs1427595245	chr2:240934332	ENSG00000226321	ENST00000690015	CROCC2	stop_gained,splice_region_variant	HIGH	.	T	C	3	3509	0	0.000854214	.	999	0	326	0	0	.	0	0	262	0	0	.	0
chr2_240935439_C_CA	rs570397396	chr2:240935439-240935440	ENSG00000226321	ENST00000690015	CROCC2	frameshift_variant	HIGH	.	CA	C	4	3508	0	0.00113895	0.0009996	1.13941	0	326	0	0	0.0001689	0	0	262	0	0	0	0
chr2_240949691_C_T	-	chr2:240949691	ENSG00000226321	ENST00000690015	CROCC2	stop_gained	HIGH	.	T	C	1	3511	0	0.000284738	.	999	0	326	0	0	.	0	0	262	0	0	.	0
chr2_240950407_TG_T	-	chr2:240950408	ENSG00000226321	ENST00000690015	CROCC2	frameshift_variant	HIGH	.	T	TG	1	3511	0	0.000284738	.	999	0	326	0	0	.	0	0	262	0	0	.	0
chr2_240963634_G_T	rs757465694	chr2:240963634	ENSG00000226321	ENST00000690015	CROCC2	stop_gained	HIGH	.	T	G	1	3511	0	0.000284738	0.000147	1.93699	0	326	0	0	0	0	0	262	0	0	0	0
chr2_240965948_CAG_C	rs1436729907	chr2:240965949-240965950	ENSG00000226321	ENST00000690015	CROCC2	frameshift_variant	HIGH	.	C	CAG	2	3510	0	0.000569476	5.88e-05	9.68497	0	326	0	0	2.41e-05	0	0	262	0	0	0	0
chr2_240966296_C_T	rs993178011	chr2:240966296	ENSG00000226321	ENST00000690015	CROCC2	stop_gained	HIGH	.	T	C	2	3510	0	0.000569476	4.41e-05	12.9133	0	326	0	0	7.24e-05	0	0	262	0	0	0	0
chr2_240983024_C_T	rs752271345	chr2:240983024	ENSG00000226321	ENST00000690015	CROCC2	stop_gained	HIGH	.	T	C	0	3512	0	0	0	0	1	325	0	0.00306749	0.0003136	9.78152	0	262	0	0	0	0
chr2_241071710_CAG_C	rs1210999378	chr2:241071711-241071712	ENSG00000162804	ENST00000310397	SNED1	frameshift_variant	HIGH	.	C	CAG	0	3512	0	0	0.0001797	0	1	325	0	0.00306749	0.0002463	12.4543	0	262	0	0	0	0
chr2_241081793_G_GGTAA	rs1559309826	chr2:241081793-241081794	ENSG00000162804	ENST00000310397	SNED1	frameshift_variant,splice_region_variant	HIGH	.	GGTAA	G	0	3512	0	0	0	0	0	326	0	0	2.41e-05	0	1	261	0	0.00381679	0	999
chr2_241088370_AAAGT_A	rs758193293	chr2:241088371-241088374	ENSG00000162804	ENST00000310397	SNED1	frameshift_variant	HIGH	.	A	AAAGT	1	3511	0	0.000284738	0	999	0	326	0	0	0	0	0	262	0	0	0	0
chr2_241112239_C_T	rs140030739	chr2:241112239	ENSG00000115687	ENST00000234040	PASK	splice_donor_variant	HIGH	uncertain_significance	T	C	16	3496	0	0.00455581	0.00244	1.86713	0	326	0	0	0.0005069	0	0	262	0	0	0	0
chr2_241112361_C_A	rs145485934,COSV52152012	chr2:241112361	ENSG00000115687	ENST00000234040	PASK	stop_gained	HIGH	.	A	C	2	3510	0	0.000569476	0.0001177	4.83837	0	326	0	0	0	0	0	262	0	0	0	0
chr2_241127103_G_GC	rs769655744	chr2:241127103-241127104	ENSG00000115687	ENST00000234040	PASK	frameshift_variant	HIGH	.	GC	G	4	3508	0	0.00113895	1.47e-05	77.4797	0	326	0	0	0	0	0	262	0	0	0	0
chr2_241138037_C_CA	rs751329411	chr2:241138037-241138038	ENSG00000115687	ENST00000234040	PASK	frameshift_variant	HIGH	.	CA	C	2	3510	0	0.000569476	0.0003821	1.49038	0	326	0	0	4.82e-05	0	0	262	0	0	0	0
chr2_241143076_T_C	rs908961827,COSV99300412	chr2:241143076	ENSG00000115687	ENST00000234040	PASK	splice_acceptor_variant	HIGH	.	C	T	0	3512	0	0	0	0	1	325	0	0.00306749	0	999	0	262	0	0	0	0
chr2_241204934_T_TG	rs747084134	chr2:241204934-241204935	ENSG00000146205	ENST00000674324	ANO7	frameshift_variant	HIGH	likely_benign	TG	T	4	3508	0	0.00113895	0.0008526	1.33586	0	326	0	0	0.0001447	0	1	261	0	0.00381679	0	999
chr2_241214903_G_A	rs148954456	chr2:241214903	ENSG00000146205	ENST00000674324	ANO7	splice_donor_variant	HIGH	.	A	G	2	3510	0	0.000569476	0.001279	0.445251	0	326	0	0	0.0008926	0	0	262	0	0	0	0
chr2_241346235_CAA_C	rs765086855	chr2:241346236-241346237	ENSG00000168385	ENST00000391971	SEPTIN2	frameshift_variant	HIGH	.	C	CAA	1	3511	0	0.000284738	0	999	0	326	0	0	2.42e-05	0	0	262	0	0	0	0
chr2_241403877_ACCTGGTAGAATGTGACT_A	-	chr2:241403878-241403894	ENSG00000006607	ENST00000264042	FARP2	frameshift_variant	HIGH	.	A	ACCTGGTAGAATGTGACT	0	3512	0	0	.	0	0	326	0	0	.	0	1	261	0	0.00381679	.	999
chr2_241434181_A_AT	rs769237179	chr2:241434181-241434182	ENSG00000006607	ENST00000264042	FARP2	frameshift_variant	HIGH	.	AT	A	3	3509	0	0.000854214	2.94e-05	29.0549	0	326	0	0	0	0	0	262	0	0	0	0
chr2_241462613_G_T	rs148642151,COSV50881241	chr2:241462613	ENSG00000006607	ENST00000264042	FARP2	splice_donor_variant	HIGH	.	T	G	1	3511	0	0.000284738	2.94e-05	9.68497	0	326	0	0	0	0	0	262	0	0	0	0
chr2_241463377_ACT_A	rs778092953	chr2:241463378-241463379	ENSG00000006607	ENST00000264042	FARP2	frameshift_variant	HIGH	.	A	ACT	1	3511	0	0.000284738	1.47e-05	19.3699	0	326	0	0	0	0	0	262	0	0	0	0
chr2_241489996_ACT_A	rs758150689	chr2:241489997-241489998	ENSG00000006607	ENST00000264042	FARP2	frameshift_variant	HIGH	.	A	ACT	1	3511	0	0.000284738	2.94e-05	9.68497	0	326	0	0	0	0	0	262	0	0	0	0
chr2_241491518_T_TC	rs762277871	chr2:241491518-241491519	ENSG00000006607	ENST00000264042	FARP2	frameshift_variant	HIGH	.	TC	T	4	3508	0	0.00113895	0	999	0	326	0	0	0	0	0	262	0	0	0	0
chr2_241492946_T_G	rs769980116,COSV99885765	chr2:241492946	ENSG00000006607	ENST00000264042	FARP2	stop_gained	HIGH	.	G	T	0	3512	0	0	2.94e-05	0	0	326	0	0	0	0	2	260	0	0.00763359	0	999
chr2_241680316_CG_C	rs778100994,COSV59871020	chr2:241680317	ENSG00000168393	ENST00000305784	DTYMK	frameshift_variant,splice_region_variant	HIGH	.	C	CG	1	3511	0	0.000284738	0.0001029	2.76713	0	326	0	0	0	0	0	262	0	0	0	0
chr2_241776985_G_A	rs78620448	chr2:241776985	ENSG00000154252	ENST00000192314	GAL3ST2	splice_donor_variant	HIGH	uncertain_significance,likely_benign	A	G	41	3471	0	0.0116743	0.006304	1.85188	0	326	0	0	0.001254	0	0	262	0	0	0	0
chr2_241799150_A_ACACCGTAAGTCCTGCCCC	-	chr2:241799150-241799151	ENSG00000154252	ENST00000192314	GAL3ST2	stop_gained,inframe_insertion	HIGH	.	ACACCGTAAGTCCTGCCCC	A	1	3511	0	0.000284738	.	999	0	326	0	0	.	0	0	262	0	0	.	0
chr2_241804166_G_T	-	chr2:241804166	ENSG00000154252	ENST00000192314	GAL3ST2	stop_lost	HIGH	.	T	G	0	3512	0	0	.	0	0	326	0	0	.	0	1	261	0	0.00381679	.	999
chr2_241814430_TGGGGCTCCCTGGGCCTGTCTTGCTGACCTGTGGCCCTGTACTGACCAGCAGAGCATGGGGGTCCCTCGTACCCCTTCACGGACAGTGCTCTTCGAGCG_T	rs1559428319	chr2:241814431-241814528	ENSG00000204099	ENST00000407683	NEU4	splice_acceptor_variant,splice_polypyrimidine_tract_variant,coding_sequence_variant,5_prime_UTR_variant,intron_variant	HIGH	.	T	TGGGGCTCCCTGGGCCTGTCTTGCTGACCTGTGGCCCTGTACTGACCAGCAGAGCATGGGGGTCCCTCGTACCCCTTCACGGACAGTGCTCTTCGAGCG	2	3510	0	0.000569476	0.0004265	1.33523	0	326	0	0	2.41e-05	0	0	262	0	0	0	0
chr2_241872222_GC_G	rs35989328,COSV100574622	chr2:241872223	ENSG00000188011	ENST00000343216	RTP5	frameshift_variant	HIGH	.	G	GC	1	3511	0	0.000284738	0.0002206	1.29074	0	326	0	0	0	0	0	262	0	0	0	0
chr2_241873170_G_T	rs368037857	chr2:241873170	ENSG00000188011	ENST00000343216	RTP5	stop_gained	HIGH	.	T	G	0	3512	0	0	0	0	1	325	0	0.00306749	0.0002413	12.7123	0	262	0	0	0	0
chr2_241881479_G_A	rs544571562	chr2:241881479	ENSG00000233806	ENST00000415434	LINC01237	splice_donor_variant,non_coding_transcript_variant	HIGH	.	A	G	8	3504	0	0.0022779	0.0006761	3.36918	0	326	0	0	9.65e-05	0	0	262	0	0	0	0
chr3_1297900_G_T	rs370986050	chr3:1297900	ENSG00000134115	ENST00000446702	CNTN6	stop_gained	HIGH	.	T	G	5	3505	1	0.0014245	1.47e-05	96.9048	0	326	0	0	0	0	0	262	0	0	0	0
chr3_3040151_T_TA	-	chr3:3040151-3040152	ENSG00000144619	ENST00000418658	CNTN4	stop_gained,frameshift_variant	HIGH	.	TA	T	1	3511	0	0.000284738	.	999	0	326	0	0	.	0	0	262	0	0	.	0
chr3_3147703_T_TGTAA	rs759496973	chr3:3147703-3147704	ENSG00000072756	ENST00000251607	TRNT1	frameshift_variant,splice_region_variant	HIGH	uncertain_significance,likely_benign	TGTAA	T	1	3505	3	0.000285225	4.41e-05	6.46769	0	326	0	0	0	0	0	262	0	0	0	0
chr3_3148094_G_GA	rs876661298	chr3:3148094-3148095	ENSG00000072756	ENST00000251607	TRNT1	frameshift_variant	HIGH	likely_pathogenic,pathogenic	GA	G	1	3509	1	0.0002849	0.0003679	0.774395	0	326	0	0	0	0	0	262	0	0	0	0
chr3_3337464_C_G	rs918964213	chr3:3337464	ENSG00000223727	ENST00000420000	.	splice_acceptor_variant,non_coding_transcript_variant	HIGH	.	G	C	0	3512	0	0	.	0	1	325	0	0.00306749	.	999	0	262	0	0	.	0
chr3_4041927_G_C	rs571054900	chr3:4041927	ENSG00000287720	ENST00000661097	.	splice_donor_variant,non_coding_transcript_variant	HIGH	.	C	G	0	3512	0	0	0.0001176	0	0	326	0	0	0	0	3	259	0	0.0114504	0	999
chr3_4316977_C_T	rs1273837682	chr3:4316977	ENSG00000170364	ENST00000358065	SETMAR	stop_gained	HIGH	.	T	C	7	3505	0	0.00199317	1.47e-05	135.59	0	326	0	0	0	0	0	262	0	0	0	0
chr3_4670921_C_G	-	chr3:4670921	ENSG00000150995	ENST00000649015	ITPR1	stop_gained	HIGH	.	G	C	1	3511	0	0.000284738	.	999	0	326	0	0	.	0	0	262	0	0	.	0
chr3_4683775_G_GA	rs759493519	chr3:4683775-4683776	ENSG00000150995	ENST00000649015	ITPR1	frameshift_variant	HIGH	.	GA	G	1	3511	0	0.000284738	.	999	0	326	0	0	.	0	0	262	0	0	.	0
chr3_5083126_C_T	rs1033127758	chr3:5083126	ENSG00000224082	ENST00000426903	UBTFL8	splice_acceptor_variant,non_coding_transcript_variant	HIGH	.	T	C	0	3512	0	0	8.87e-05	0	0	326	0	0	2.49e-05	0	0	262	0	0	0	0
chr3_5187991_G_GC	rs1559291186	chr3:5187991-5187992	ENSG00000134109	ENST00000256497	EDEM1	frameshift_variant	HIGH	.	GC	G	1	3511	0	0.000284738	.	999	0	326	0	0	.	0	0	262	0	0	.	0
chr3_5963082_G_C	rs9858984	chr3:5963082	ENSG00000229642	ENST00000425894	.	splice_donor_variant,non_coding_transcript_variant	HIGH	.	C	G	944	2568	0	0.268793	0.2647	1.01546	98	228	0	0.300613	0.3329	0.903014	94	168	0	0.358779	0.307	1.16866
chr3_8122786_G_GT	rs558072537	chr3:8122786-8122787	ENSG00000228351	ENST00000649560	.	splice_donor_variant,non_coding_transcript_variant	HIGH	.	GT	G	0	3512	0	0	0.001059	0	0	326	0	0	0.0002171	0	2	260	0	0.00763359	0.006329	1.20613
chr3_8611640_C_T	rs9784344	chr3:8611640	ENSG00000227110	ENST00000458666	LMCD1-AS1	splice_acceptor_variant,non_coding_transcript_variant	HIGH	.	T	C	181	3331	0	0.0515376	0.04806	1.07236	51	275	0	0.156442	0.1721	0.909016	26	236	0	0.0992366	0.1013	0.979631
chr3_8630881_T_TC	rs538450571	chr3:8630881-8630882	ENSG00000125046	ENST00000544814	SSUH2	frameshift_variant	HIGH	likely_benign	TC	T	0	3512	0	0	7.35e-05	0	1	325	0	0.00306749	0.005429	0.565018	0	262	0	0	0	0
chr3_8635333_TCCTGGGGCCTC_T	rs772844910	chr3:8635334-8635344	ENSG00000125046	ENST00000544814	SSUH2	frameshift_variant	HIGH	.	T	TCCTGGGGCCTC	0	3512	0	0	.	0	1	325	0	0.00306749	.	999	0	262	0	0	.	0
chr3_8671827_GATCCACATCGCAGGGGGGCGGGCGCCTCCCGCGATGCGGGGAGTAATATCACCCCCCTCTCCCCACCTGGATATTACA_G_m	rs1559538659	chr3:8671828-8671905	ENSG00000125046	ENST00000317371	SSUH2	splice_donor_variant,splice_donor_5th_base_variant,5_prime_UTR_variant,intron_variant	HIGH	.	G	GATCCACATCGCAGGGGGGCGGGCGCCTCCCGCGATGCGGGGAGTAATATCACCCCCCTCTCCCCACCTGGATATTACA	1	3509	1	0.0002849	0.0004946	0.576021	17	309	0	0.0521472	0.06446	0.808986	2	260	0	0.00763359	0	999
chr3_8671892_A_C	rs9849094	chr3:8671892	ENSG00000125046	ENST00000317371	SSUH2	splice_donor_variant	HIGH	.	C	A	2	3510	0	0.000569476	0.0006088	0.935407	25	301	0	0.0766871	0.05901	1.29956	5	257	0	0.019084	0.009554	1.99748
chr3_8677355_T_C	rs974450889	chr3:8677355	ENSG00000125046	ENST00000317371	SSUH2	splice_acceptor_variant	HIGH	.	C	T	1	3511	0	0.000284738	5.89e-05	4.83426	0	326	0	0	0	0	0	262	0	0	0	0
chr3_8688180_A_G	rs115962988	chr3:8688180	ENSG00000291007	ENST00000641144	.	splice_acceptor_variant,non_coding_transcript_variant	HIGH	.	G	A	0	3512	0	0	7.35e-05	0	4	322	0	0.0122699	0.01277	0.960841	0	262	0	0	0	0
chr3_8733881_TGG_T	rs1060502318	chr3:8733882-8733883	ENSG00000182533	ENST00000343849	CAV3	frameshift_variant	HIGH	uncertain_significance,pathogenic	T	TGG	1	3511	0	0.000284738	1.47e-05	19.3699	0	326	0	0	0	0	0	262	0	0	0	0
chr3_9384294_C_T	rs367884819	chr3:9384294	ENSG00000134077	ENST00000452837	THUMPD3	stop_gained	HIGH	.	T	C	1	3511	0	0.000284738	1.47e-05	19.3699	0	326	0	0	0	0	0	262	0	0	0	0
chr3_9384551_C_T	rs149283084,COSV100560726	chr3:9384551	ENSG00000134077	ENST00000452837	THUMPD3	stop_gained	HIGH	.	T	C	5	3507	0	0.00142369	0.00025	5.69476	0	326	0	0	2.41e-05	0	0	262	0	0	0	0
chr3_9668783_A_AT	rs768627913	chr3:9668783-9668784	ENSG00000163719	ENST00000296003	MTMR14	frameshift_variant	HIGH	uncertain_significance	AT	A	1	3511	0	0.000284738	0	999	0	326	0	0	2.42e-05	0	0	262	0	0	0	0
chr3_9684671_G_A	-	chr3:9684671	ENSG00000163719	ENST00000296003	MTMR14	splice_donor_variant	HIGH	.	A	G	0	3512	0	0	.	0	0	326	0	0	.	0	0	262	0	0	.	0
chr3_9751108_C_T	rs1559680572	chr3:9751108	ENSG00000114026	ENST00000344629	OGG1	stop_gained	HIGH	.	T	C	0	3512	0	0	.	0	1	325	0	0.00306749	.	999	0	262	0	0	.	0
chr3_9765885_GC_G	-	chr3:9765886	ENSG00000134072	ENST00000256460	CAMK1	frameshift_variant	HIGH	.	G	GC	1	3511	0	0.000284738	.	999	0	326	0	0	.	0	0	262	0	0	.	0
chr3_9785364_CCT_C	rs1342617130	chr3:9785365-9785366	ENSG00000171148	ENST00000301964	TADA3	frameshift_variant	HIGH	.	C	CCT	1	3511	0	0.000284738	4.41e-05	6.45664	0	326	0	0	2.42e-05	0	0	262	0	0	0	0
chr3_9813265_G_T	rs199629064	chr3:9813265	ENSG00000214021	ENST00000685419	TTLL3	stop_gained	HIGH	.	T	G	1	3511	0	0.000284738	0.0003527	0.807309	0	326	0	0	9.65e-05	0	0	262	0	0	0	0
chr3_9839065_CA_C	-	chr3:9839066	ENSG00000156990	ENST00000383820	RPUSD3	frameshift_variant	HIGH	.	C	CA	1	3511	0	0.000284738	.	999	0	326	0	0	.	0	0	262	0	0	.	0
chr3_9867239_GCC_G	rs777480698	chr3:9867240-9867241	ENSG00000187288	ENST00000336832	CIDEC	frameshift_variant	HIGH	.	G	GCC	1	3511	0	0.000284738	7.35e-05	3.87399	0	326	0	0	0	0	0	262	0	0	0	0
chr3_9890723_A_G	rs143438463	chr3:9890723	ENSG00000171135	ENST00000647897	JAGN1	start_lost	HIGH	benign,likely_benign	G	A	4	3508	0	0.00113895	0.001044	1.09095	0	326	0	0	7.24e-05	0	0	262	0	0	0	0
chr3_9943425_CA_C	rs759473511	chr3:9943426	ENSG00000163703	ENST00000452070	CRELD1	frameshift_variant	HIGH	uncertain_significance	C	CA	2	3510	0	0.000569476	0.0006029	0.944561	0	326	0	0	9.67e-05	0	0	262	0	0	0	0
chr3_10078079_A_G	-	chr3:10078079	ENSG00000144554	ENST00000675286	FANCD2	splice_acceptor_variant	HIGH	.	G	A	1	3511	0	0.000284738	.	999	0	326	0	0	.	0	0	262	0	0	.	0
chr3_10090356_G_GGGCTCAGATGATCCTCCCACGTC	-	chr3:10090356-10090357	ENSG00000144554	ENST00000675286	FANCD2	stop_gained,frameshift_variant	HIGH	.	GGGCTCAGATGATCCTCCCACGTC	G	1	3511	0	0.000284738	.	999	0	326	0	0	.	0	0	262	0	0	.	0
chr3_10090359_C_CCTCCCAAATAG	-	chr3:10090359-10090360	ENSG00000144554	ENST00000675286	FANCD2	stop_gained,frameshift_variant	HIGH	.	CCTCCCAAATAG	C	1	3511	0	0.000284738	.	999	0	326	0	0	.	0	0	262	0	0	.	0
chr3_10165043_AGT_A	rs767379826	chr3:10165044-10165045	ENSG00000134070	ENST00000256458	IRAK2	frameshift_variant	HIGH	.	A	AGT	1	3511	0	0.000284738	0.0002647	1.0757	0	326	0	0	9.66e-05	0	0	262	0	0	0	0
chr3_10200367_A_G	rs140903779	chr3:10200367	ENSG00000134070	ENST00000256458	IRAK2	splice_acceptor_variant	HIGH	.	G	A	5	3507	0	0.00142369	0.0005292	2.69027	0	326	0	0	0.0001207	0	0	262	0	0	0	0
chr3_11259038_A_G	rs749411838	chr3:11259038	ENSG00000196639	ENST00000431010	HRH1	start_lost	HIGH	.	G	A	0	3512	0	0	.	0	1	325	0	0.00306749	.	999	0	262	0	0	.	0
chr3_11358545_T_C	rs36117895,CM107022	chr3:11358545	ENSG00000197548	ENST00000693202	ATG7	missense_variant	MODERATE	pathogenic	C	T	119	3393	0	0.03388	0.03595	0.94242	24	302	0	0.07362	0.05104	1.4424	21	241	0	0.08015	0.0443	1.80926
chr3_11771242_C_T	rs77184762	chr3:11771242	ENSG00000144560	ENST00000623028	VGLL4	splice_donor_variant	HIGH	.	T	C	0	3512	0	0	4.41e-05	0	7	319	0	0.0214724	0.02089	1.02788	0	262	0	0	0	0
chr3_11860507_C_T	rs1014546683	chr3:11860507	ENSG00000230342	ENST00000437591	FANCD2P2	splice_donor_variant,non_coding_transcript_variant	HIGH	.	T	C	3	3509	0	0.000854214	5.88e-05	14.5274	0	326	0	0	7.24e-05	0	0	262	0	0	0	0
chr3_12168476_G_T	-	chr3:12168476	ENSG00000157152	ENST00000621198	SYN2	stop_gained,splice_region_variant	HIGH	.	T	G	1	3511	0	0.000284738	.	999	0	326	0	0	.	0	0	262	0	0	.	0
chr3_12416831_G_A	rs28936407,COSV99826505	chr3:12416831	ENSG00000132170	ENST00000651735	PPARG	missense_variant	MODERATE	pathogenic	A	G	0	3512	0	0	2.94e-05	0	0	326	0	0	0	0	0	262	0	0	0	0
chr3_12484881_G_T	rs147893483	chr3:12484881	ENSG00000154743	ENST00000284995	TSEN2	splice_donor_variant	HIGH	benign	T	G	0	3512	0	0	4.41e-05	0	9	317	0	0.0276074	0.02385	1.15754	0	262	0	0	0.003165	0
chr3_12503305_CAG_C	rs755246924	chr3:12503306-12503307	ENSG00000154743	ENST00000284995	TSEN2	frameshift_variant	HIGH	likely_pathogenic	C	CAG	1	3511	0	0.000284738	2.94e-05	9.68497	0	326	0	0	2.41e-05	0	0	262	0	0	0	0
chr3_12540213_CAG_C	rs773914582	chr3:12540214-12540215	ENSG00000225526	ENST00000564146	MKRN2OS	frameshift_variant	HIGH	.	C	CAG	1	3511	0	0.000284738	0.0003086	0.922677	0	326	0	0	0	0	0	262	0	0	0	0
chr3_12574857_AGT_A	rs749928795	chr3:12574858-12574859	ENSG00000075975	ENST00000170447	MKRN2	frameshift_variant	HIGH	.	A	AGT	1	3509	1	0.0002849	1.47e-05	19.381	0	326	0	0	0	0	0	262	0	0	0	0
chr3_12810306_C_T	-	chr3:12810306	ENSG00000144712	ENST00000456430	CAND2	stop_gained	HIGH	.	T	C	1	3511	0	0.000284738	.	999	0	326	0	0	.	0	0	262	0	0	.	0
chr3_12817708_C_T	rs1290426238	chr3:12817708	ENSG00000144712	ENST00000456430	CAND2	stop_gained	HIGH	.	T	C	0	3512	0	0	1.47e-05	0	0	326	0	0	0	0	0	262	0	0	0	0
chr3_13319762_C_T	rs202157053	chr3:13319762	ENSG00000132182	ENST00000254508	NUP210	splice_donor_variant	HIGH	.	T	C	2	3510	0	0.000569476	5.88e-05	9.68497	0	326	0	0	0	0	0	262	0	0	0	0
chr3_13366070_TCA_T	rs764988330	chr3:13366071-13366072	ENSG00000132182	ENST00000254508	NUP210	frameshift_variant	HIGH	.	T	TCA	3	3509	0	0.000854214	.	999	0	326	0	0	.	0	0	262	0	0	.	0
chr3_14064810_TCCAGCACCAGCAGTCCCAGCAGCAGCAGTCCCAGCAGCAGCAGCC_TCCAGCACCAGCAGTCCCAGCACCAGCAGTCCCAGCACCAGCAGTCCCAGCAGCAGCAGTCCCAGCAGCAGCAGCC_m	rs59708448	chr3:14064811-14064855	ENSG00000180438	ENST00000636198	TPRXL	splice_acceptor_variant,splice_polypyrimidine_tract_variant,intron_variant,non_coding_transcript_variant	HIGH	.	TCCAGCACCAGCAGTCCCAGCACCAGCAGTCCCAGCACCAGCAGTCCCAGCAGCAGCAGTCCCAGCAGCAGCAGCC	TCCAGCACCAGCAGTCCCAGCAGCAGCAGTCCCAGCAGCAGCAGCC	3	3509	0	0.000854214	6.12e-05	13.9577	0	326	0	0	5.13e-05	0	0	262	0	0	0	0
chr3_14064810_TCCAGCACCAGCAGTCCCAGCAGCAGCAGTCCCAGCAGCAGCAGCC_TCCAGCACCAGCAGTCCCAGCACCAGCAGTCCCAGCAGCAGCAGTCCCAGCAGCAGCAGCC_m	rs59708448	chr3:14064811-14064855	ENSG00000180438	ENST00000636198	TPRXL	splice_acceptor_variant,splice_polypyrimidine_tract_variant,intron_variant,non_coding_transcript_variant	HIGH	.	TCCAGCACCAGCAGTCCCAGCACCAGCAGTCCCAGCAGCAGCAGTCCCAGCAGCAGCAGCC	TCCAGCACCAGCAGTCCCAGCAGCAGCAGTCCCAGCAGCAGCAGCC	1975	1537	0	0.562358	0.5554	1.01253	145	181	0	0.444785	0.4116	1.08063	142	120	0	0.541985	0.5035	1.07643
chr3_14158238_GCA_G	rs754532049	chr3:14158239-14158240	ENSG00000154767	ENST00000285021	XPC	frameshift_variant	HIGH	.	G	GCA	0	3512	0	0	0	0	0	326	0	0	0	0	1	261	0	0.00381679	0	999
chr3_14164887_G_A	COSV53208063	chr3:14164887	ENSG00000154767	ENST00000285021	XPC	stop_gained	HIGH	.	A	G	0	3512	0	0	.	0	1	325	0	0.00306749	.	999	0	262	0	0	.	0
chr3_14170443_A_ACCTCTTCC	-	chr3:14170443-14170444	ENSG00000154767	ENST00000285021	XPC	frameshift_variant	HIGH	.	ACCTCTTCC	A	1	3511	0	0.000284738	.	999	0	326	0	0	.	0	0	262	0	0	.	0
chr3_14690006_CA_C	rs772253785	chr3:14690007	ENSG00000131379	ENST00000253697	C3orf20	frameshift_variant	HIGH	.	C	CA	1	3511	0	0.000284738	4.41e-05	6.45664	0	326	0	0	2.41e-05	0	0	262	0	0	0	0
chr3_14704392_C_T	rs146642906,COSV53782064	chr3:14704392	ENSG00000131379	ENST00000253697	C3orf20	stop_gained	HIGH	.	T	C	2	3510	0	0.000569476	0.0008527	0.66785	0	326	0	0	2.41e-05	0	0	262	0	0	0	0
chr3_14714160_G_C	rs141714657	chr3:14714160	ENSG00000131379	ENST00000253697	C3orf20	splice_donor_variant	HIGH	.	C	G	1	3511	0	0.000284738	5.88e-05	4.84248	1	325	0	0.00306749	0.005212	0.588543	1	261	0	0.00381679	0	999
chr3_14728475_AG_A	rs777909269	chr3:14728476	ENSG00000131379	ENST00000253697	C3orf20	frameshift_variant	HIGH	.	A	AG	0	3512	0	0	0	0	1	325	0	0.00306749	0	999	0	262	0	0	0	0
chr3_14819072_A_G	rs765496942	chr3:14819072	ENSG00000154783	ENST00000285046	FGD5	start_lost	HIGH	.	G	A	2	3510	0	0.000569476	1.47e-05	38.7399	0	326	0	0	0	0	0	262	0	0	0	0
chr3_15065126_GAACA_G	rs772161291	chr3:15065127-15065130	ENSG00000131368	ENST00000253686	MRPS25	frameshift_variant	HIGH	.	G	GAACA	1	3511	0	0.000284738	.	999	0	326	0	0	.	0	0	262	0	0	.	0
chr3_15074064_A_AC	-	chr3:15074064-15074065	ENSG00000131381	ENST00000253699	RBSN	frameshift_variant	HIGH	.	AC	A	1	3511	0	0.000284738	.	999	0	326	0	0	.	0	0	262	0	0	.	0
chr3_15082417_G_GCT	rs1182094772	chr3:15082417-15082418	ENSG00000131381	ENST00000253699	RBSN	frameshift_variant	HIGH	.	GCT	G	3	3509	0	0.000854214	.	999	0	326	0	0	.	0	0	262	0	0	.	0
chr3_15169947_C_T	rs74326727	chr3:15169947	ENSG00000291281	ENST00000446690	COL6A4P1	splice_donor_variant,non_coding_transcript_variant	HIGH	.	T	C	0	3512	0	0	4.41e-05	0	1	325	0	0.00306749	0.0008687	3.53112	0	262	0	0	0	0
chr3_15227838_G_T	-	chr3:15227838	ENSG00000131375	ENST00000253693	CAPN7	splice_acceptor_variant	HIGH	.	T	G	1	3511	0	0.000284738	.	999	0	326	0	0	.	0	0	262	0	0	.	0
chr3_15228973_G_A	-	chr3:15228973	ENSG00000131375	ENST00000253693	CAPN7	splice_acceptor_variant	HIGH	.	A	G	1	3511	0	0.000284738	.	999	0	326	0	0	.	0	0	262	0	0	.	0
chr3_15245620_AT_A	rs1559411627	chr3:15245621	ENSG00000131375	ENST00000253693	CAPN7	frameshift_variant	HIGH	.	A	AT	1	3511	0	0.000284738	.	999	0	326	0	0	.	0	0	262	0	0	.	0
chr3_15256289_CTTCTGCCCTGTCTCCTATAGAAATACAAGGATTATCAAAAGTGAGTATTGACAA_C	rs1559420847	chr3:15256290-15256343	ENSG00000131370	ENST00000383791	SH3BP5	splice_acceptor_variant,splice_polypyrimidine_tract_variant,coding_sequence_variant,intron_variant	HIGH	likely_benign	C	CTTCTGCCCTGTCTCCTATAGAAATACAAGGATTATCAAAAGTGAGTATTGACAA	1	3511	0	0.000284738	5.88e-05	4.84248	10	316	0	0.0306748	0.008305	3.69354	1	261	0	0.00381679	0	999
chr3_15424954_C_T	rs1436783260	chr3:15424954	ENSG00000206562	ENST00000383790	METTL6	splice_donor_variant	HIGH	.	T	C	2	3510	0	0.000569476	.	999	0	326	0	0	.	0	0	262	0	0	.	0
chr3_15453838_T_G	rs121908923,CM980418	chr3:15453838	ENSG00000206561	ENST00000383788	COLQ	missense_variant	MODERATE	pathogenic	G	T	2	3510	0	0.0005695	1.47e-05	38.7415	0	326	0	0	0	0	0	262	0	0	0	0
chr3_15635478_CGGCT_CCT	rs765906887	chr3:15635479-15635482	ENSG00000169814	ENST00000643237	BTD	frameshift_variant	HIGH	uncertain_significance,pathogenic	CCT	CGGCT	3	3509	0	0.000854214	0.0002205	3.87399	0	326	0	0	2.41e-05	0	0	262	0	0	0	0
chr3_15635481_CTG_C	rs750965140	chr3:15635482-15635483	ENSG00000169814	ENST00000643237	BTD	frameshift_variant	HIGH	pathogenic	C	CTG	3	3509	0	0.000854214	0.0002205	3.87399	0	326	0	0	2.41e-05	0	0	262	0	0	0	0
chr3_15644482_G_A	rs398123139,CM146367,COSV57730626	chr3:15644482	ENSG00000169814	ENST00000643237	BTD	missense_variant	MODERATE	pathogenic	A	G	0	3512	0	0	0	0	1	325	0	0.003067	0.0002175	14.1011	0	262	0	0	0	0
chr3_15645451_C_T	rs104893688,CM980260,COSV100329741	chr3:15645451	ENSG00000169814	ENST00000643237	BTD	missense_variant	MODERATE	pathogenic	T	C	1	3511	0	0.0002847	0.0001764	1.61395	0	326	0	0	2.41e-05	0	0	262	0	0	0	0
chr3_15645468_C_T	rs80338686,CM126825,CM970191,COSV57728520	chr3:15645468	ENSG00000169814	ENST00000643237	BTD	missense_variant	MODERATE	pathogenic	T	C	0	3512	0	0	0.0001764	0	0	326	0	0	7.24e-05	0	0	262	0	0	0	0
chr3_15645485_C_A	rs146136265,CM148364	chr3:15645485	ENSG00000169814	ENST00000643237	BTD	missense_variant	MODERATE	pathogenic	A	C	0	3512	0	0	0	0	1	325	0	0.003067	0.0007002	4.38018	0	262	0	0	0	0
chr3_15970623_G_T	rs1218201653	chr3:15970623	ENSG00000286689	ENST00000655579	.	splice_acceptor_variant,non_coding_transcript_variant	HIGH	.	T	G	1	3511	0	0.000284738	1.47e-05	19.3699	0	326	0	0	0	0	0	262	0	0	0	0
chr3_16212764_G_T	rs148530027,COSV60216670	chr3:16212764	ENSG00000131386	ENST00000339732	GALNT15	splice_donor_variant	HIGH	.	T	G	1	3511	0	0.000284738	7.35e-05	3.87399	0	326	0	0	7.24e-05	0	0	262	0	0	0	0
chr3_16264768_C_A	-	chr3:16264768	ENSG00000154813	ENST00000488423	DPH3	splice_donor_variant	HIGH	.	A	C	0	3512	0	0	.	0	1	325	0	0.00306749	.	999	0	262	0	0	.	0
chr3_16270954_T_A	rs756422144	chr3:16270954	ENSG00000154814	ENST00000285083	OXNAD1	start_lost	HIGH	.	A	T	3	3509	0	0.000854214	1.47e-05	58.1098	0	326	0	0	0	0	0	262	0	0	0	0
chr3_16301758_CG_C	COSV53266648	chr3:16301759	ENSG00000154814	ENST00000285083	OXNAD1	frameshift_variant	HIGH	.	C	CG	1	3511	0	0.000284738	.	999	0	326	0	0	.	0	0	262	0	0	.	0
chr3_16301793_CAA_C	rs1198063165	chr3:16301794-16301795	ENSG00000154814	ENST00000285083	OXNAD1	frameshift_variant	HIGH	.	C	CAA	1	3511	0	0.000284738	1.47e-05	19.3699	0	326	0	0	0	0	0	262	0	0	0	0
chr3_16317028_G_A	rs1273793896	chr3:16317028	ENSG00000131378	ENST00000334133	RFTN1	stop_gained	HIGH	.	A	G	1	3511	0	0.000284738	.	999	0	326	0	0	.	0	0	262	0	0	.	0
chr3_16378044_G_GA	rs1466885082	chr3:16378044-16378045	ENSG00000131378	ENST00000334133	RFTN1	frameshift_variant	HIGH	.	GA	G	3	3509	0	0.000854214	1.47e-05	58.1098	0	326	0	0	0	0	0	262	0	0	0	0
chr3_16539527_G_C	rs75527128	chr3:16539527	ENSG00000233570	ENST00000661221	LINC00690	splice_donor_variant,non_coding_transcript_variant	HIGH	.	C	G	0	3512	0	0	4.41e-05	0	5	321	0	0.0153374	0.02739	0.559964	0	262	0	0	0	0
chr3_17089910_T_G	rs60111091	chr3:17089910	ENSG00000154822	ENST00000615277	PLCL2	stop_lost	HIGH	benign	G	T	0	3512	0	0	0.0001176	0	9	317	0	0.0276074	0.0248	1.1132	8	254	0	0.0305344	0.009494	3.21617
chr3_18349675_TGCTGTTGCTGCA_T	rs769893736	chr3:18349676-18349687	ENSG00000182568	ENST00000338745	SATB1	splice_acceptor_variant,splice_polypyrimidine_tract_variant,coding_sequence_variant,intron_variant	HIGH	.	T	TGCTGTTGCTGCA	3	3509	0	0.000854214	.	999	0	326	0	0	.	0	0	262	0	0	.	0
chr3_19342701_T_A	-	chr3:19342701	ENSG00000183960	ENST00000328405	KCNH8	stop_gained	HIGH	.	A	T	2	3496	7	0.000571755	.	999	0	326	0	0	.	0	0	262	0	0	.	0
chr3_19879634_CAT_C	rs747735412	chr3:19879635-19879636	ENSG00000163576	ENST00000295824	EFHB	frameshift_variant	HIGH	.	C	CAT	2	3510	0	0.000569476	8.82e-05	6.45664	0	326	0	0	0.0002654	0	0	262	0	0	0	0
chr3_19882725_G_GGGTA	rs779385105	chr3:19882725-19882726	ENSG00000163576	ENST00000295824	EFHB	frameshift_variant	HIGH	.	GGGTA	G	1	3511	0	0.000284738	2.94e-05	9.68497	0	326	0	0	0	0	0	262	0	0	0	0
chr3_19896759_A_AAC	rs748761364	chr3:19896759-19896760	ENSG00000163576	ENST00000295824	EFHB	frameshift_variant	HIGH	uncertain_significance	AAC	A	1	3511	0	0.000284738	0.0006614	0.430508	0	326	0	0	0.000193	0	1	261	0	0.00381679	0	999
chr3_19933792_C_CT	rs1267709196	chr3:19933792-19933793	ENSG00000163576	ENST00000295824	EFHB	frameshift_variant	HIGH	.	CT	C	0	3512	0	0	.	0	0	326	0	0	.	0	1	261	0	0.00381679	.	999
chr3_20001306_TTTTG_T	rs1462030700	chr3:20001307-20001310	ENSG00000183977	ENST00000389050	PP2D1	frameshift_variant	HIGH	.	T	TTTTG	1	3511	0	0.000284738	1.47e-05	19.3699	0	326	0	0	0	0	0	262	0	0	0	0
chr3_20001451_G_GAGTT	-	chr3:20001451-20001452	ENSG00000183977	ENST00000389050	PP2D1	frameshift_variant	HIGH	.	GAGTT	G	1	3511	0	0.000284738	.	999	0	326	0	0	.	0	0	262	0	0	.	0
chr3_20001696_G_GT	rs570854355	chr3:20001696-20001697	ENSG00000183977	ENST00000389050	PP2D1	frameshift_variant	HIGH	.	GT	G	0	3512	0	0	1.47e-05	0	2	324	0	0.00613497	0.001666	3.68245	0	262	0	0	0	0
chr3_20146355_C_T	COSV55428846	chr3:20146355	ENSG00000114166	ENST00000263754	KAT2B	stop_gained	HIGH	.	T	C	1	3511	0	0.000284738	.	999	0	326	0	0	.	0	0	262	0	0	.	0
chr3_20170723_C_CT	rs772386209	chr3:20170723-20170724	ENSG00000129810	ENST00000412997	SGO1	frameshift_variant	HIGH	.	CT	C	1	3511	0	0.000284738	5.88e-05	4.84248	0	326	0	0	2.42e-05	0	0	262	0	0	0	0
chr3_20174921_G_A	rs151026905	chr3:20174921	ENSG00000129810	ENST00000412997	SGO1	stop_gained	HIGH	.	A	G	1	3511	0	0.000284738	0	999	0	326	0	0	2.41e-05	0	0	262	0	0	0	0
chr3_20183961_T_C	rs199815268,CM1410497	chr3:20183961	ENSG00000129810	ENST00000412997	SGO1	missense_variant	MODERATE	pathogenic	C	T	25	3487	0	0.007118	0.0002499	28.4834	0	326	0	0	4.82e-05	0	0	262	0	0	0	0
chr3_20359520_A_C	rs531410209	chr3:20359520	ENSG00000231304	ENST00000634618	SGO1-AS1	splice_acceptor_variant,non_coding_transcript_variant	HIGH	.	C	A	2	3510	0	0.000569476	1.48e-05	38.4781	0	326	0	0	0	0	0	262	0	0	0	0
chr3_22670282_C_A	-	chr3:22670282	ENSG00000234723	ENST00000448148	.	splice_acceptor_variant,non_coding_transcript_variant	HIGH	.	A	C	2	3510	0	0.000569476	.	999	0	326	0	0	.	0	0	262	0	0	.	0
chr3_22904655_A_G	rs6550714	chr3:22904655	ENSG00000226183	ENST00000418085	RANP7	splice_acceptor_variant,non_coding_transcript_variant	HIGH	.	G	A	460	3050	1	0.131054	0.1225	1.06983	176	150	0	0.539877	0.5611	0.962177	55	207	0	0.209924	0.1709	1.22834
chr3_23900993_G_A	rs761150585,COSV66248104	chr3:23900993	ENSG00000197885	ENST00000425478	NKIRAS1	stop_gained	HIGH	.	A	G	1	3511	0	0.000284738	1.47e-05	19.3699	0	326	0	0	2.42e-05	0	0	262	0	0	0	0
chr3_24097434_C_T	rs946812686	chr3:24097434	ENSG00000224074	ENST00000436123	LINC00691	splice_acceptor_variant,non_coding_transcript_variant	HIGH	.	T	C	1	3511	0	0.000284738	0	999	0	326	0	0	7.25e-05	0	0	262	0	0	0	0
chr3_24547190_AG_A	-	chr3:24547191	ENSG00000228791	ENST00000630391	THRB-AS1	splice_acceptor_variant,non_coding_transcript_variant	HIGH	.	A	AG	1	3491	10	0.000286369	.	999	0	324	1	0	.	0	0	260	1	0	.	0
chr3_25461261_C_T	COSV58066006	chr3:25461261	ENSG00000077092	ENST00000330688	RARB	stop_gained	HIGH	.	T	C	1	3511	0	0.000284738	.	999	0	326	0	0	.	0	0	262	0	0	.	0
chr3_25733931_T_A	rs201337954,CM126121	chr3:25733931	ENSG00000151092	ENST00000280700	NGLY1	stop_gained	HIGH	pathogenic	A	T	0	3512	0	0	0.000485	0	0	326	0	0	0.0002894	0	0	262	0	0	0	0
chr3_25791897_C_T	rs760886044	chr3:25791897	ENSG00000151093	ENST00000280701	OXSM	stop_gained	HIGH	.	T	C	1	3511	0	0.000284738	1.47e-05	19.3699	0	326	0	0	0	0	0	262	0	0	0	0
chr3_25794492_T_C	rs9851096	chr3:25794492	ENSG00000151093	ENST00000280701	OXSM	stop_lost	HIGH	.	C	T	2	3508	1	0.000569801	0.0005878	0.969379	53	273	0	0.162577	0.1393	1.1671	9	253	0	0.0343511	0.02532	1.35668
chr3_25860690_C_A	rs550613872	chr3:25860690	ENSG00000230891	ENST00000655652	LINC00692	splice_donor_variant,non_coding_transcript_variant	HIGH	.	A	C	4	3508	0	0.00113895	0.001102	1.03353	0	326	0	0	0.0002413	0	1	261	0	0.00381679	0	999
chr3_27344372_T_C	rs1291725848	chr3:27344372	ENSG00000163491	ENST00000691995	NEK10	splice_acceptor_variant	HIGH	.	C	T	2	3508	1	0.000569801	.	999	0	326	0	0	.	0	0	262	0	0	.	0
chr3_27376766_A_G	rs150493940	chr3:27376766	ENSG00000033867	ENST00000454389	SLC4A7	stop_lost	HIGH	.	G	A	2	3508	1	0.000569801	0.0001324	4.30363	0	326	0	0	0	0	0	262	0	0	0	0
chr3_27424092_AT_A	-	chr3:27424093	ENSG00000033867	ENST00000454389	SLC4A7	frameshift_variant	HIGH	.	A	AT	0	3512	0	0	.	0	0	326	0	0	.	0	0	262	0	0	.	0
chr3_27717203_CTTCGCTTACAAGCACTGGT_C	rs770923392,COSV55411637	chr3:27717204-27717222	ENSG00000163508	ENST00000449599	EOMES	frameshift_variant	HIGH	.	C	CTTCGCTTACAAGCACTGGT	4	3508	0	0.00113895	0.0002058	5.53427	0	326	0	0	0.0001206	0	0	262	0	0	0	0
chr3_27722294_T_G	-	chr3:27722294	ENSG00000163508	ENST00000449599	EOMES	start_lost	HIGH	.	G	T	1	3511	0	0.000284738	.	999	0	326	0	0	.	0	0	262	0	0	.	0
chr3_27914562_G_A	-	chr3:27914562	ENSG00000225548	ENST00000647336	LINC01980	splice_donor_variant,non_coding_transcript_variant	HIGH	.	A	G	1	3511	0	0.000284738	.	999	0	326	0	0	.	0	0	262	0	0	.	0
chr3_27967273_AACAGCCACTTAC_A	rs561098110	chr3:27967274-27967285	ENSG00000235493	ENST00000643609	LINC01967	splice_donor_variant,splice_donor_5th_base_variant,intron_variant,non_coding_transcript_variant	HIGH	.	A	AACAGCCACTTAC	5	3507	0	0.00142369	0.0007936	1.79396	1	325	0	0.00306749	0.000193	15.8937	0	262	0	0	0	0
chr3_28316347_T_TG	rs1303171700	chr3:28316347-28316348	ENSG00000187118	ENST00000466830	CMC1	frameshift_variant	HIGH	.	TG	T	2	3506	2	0.000570125	4.41e-05	12.928	0	326	0	0	0	0	0	262	0	0	0	0
chr3_28332428_C_T	rs1238014301	chr3:28332428	ENSG00000163512	ENST00000479665	AZI2	splice_acceptor_variant	HIGH	.	T	C	1	3445	33	0.000290192	.	999	0	324	1	0	.	0	0	262	0	0	.	0
chr3_28478817_GA_G	rs747389442	chr3:28478818	ENSG00000206559	ENST00000383768	ZCWPW2	frameshift_variant	HIGH	.	G	GA	2	3508	1	0.000569801	4.41e-05	12.9207	0	326	0	0	0	0	0	262	0	0	0	0
chr3_28537114_AT_ATT	rs758607382	chr3:28537115	ENSG00000206559	ENST00000457897	ZCWPW2	frameshift_variant	HIGH	.	ATT	AT	1	3511	0	0.000284738	0.0003314	0.859197	2	324	0	0.00613497	0.001064	5.76595	1	261	0	0.00381679	0	999
chr3_28537938_G_C	rs750284744	chr3:28537938	ENSG00000206559	ENST00000457897	ZCWPW2	stop_lost	HIGH	.	C	G	3	3509	0	0.000854214	.	999	0	326	0	0	.	0	0	262	0	0	.	0
chr3_28865222_A_C	-	chr3:28865222	ENSG00000144642	ENST00000636680	RBMS3	splice_acceptor_variant	HIGH	.	C	A	1	3511	0	0.000284738	.	999	0	326	0	0	.	0	0	262	0	0	.	0
chr3_29988221_G_GAAGT	-	chr3:29988221-29988222	ENSG00000144642	ENST00000383767	RBMS3	frameshift_variant,splice_region_variant	HIGH	.	GAAGT	G	1	3509	1	0.0002849	.	999	0	326	0	0	.	0	0	262	0	0	.	0
chr3_29991206_C_CTAAG	-	chr3:29991206-29991207	ENSG00000144642	ENST00000383767	RBMS3	frameshift_variant	HIGH	.	CTAAG	C	0	3512	0	0	.	0	9	317	0	0.0276074	.	999	1	261	0	0.00381679	.	999
chr3_30850851_A_AT	rs770567883	chr3:30850851-30850852	ENSG00000144644	ENST00000282538	GADL1	frameshift_variant	HIGH	.	AT	A	1	3509	1	0.0002849	5.88e-05	4.84524	0	326	0	0	7.24e-05	0	0	262	0	0	0	0
chr3_30894613_A_G	rs1428839098	chr3:30894613	ENSG00000144644	ENST00000282538	GADL1	start_lost	HIGH	.	G	A	1	3511	0	0.000284738	.	999	0	326	0	0	.	0	0	262	0	0	.	0
chr3_31454942_G_C	rs753292732	chr3:31454942	ENSG00000227339	ENST00000411753	THRAP3P1	splice_donor_variant,non_coding_transcript_variant	HIGH	.	C	G	1	3511	0	0.000284738	0.0004557	0.624837	0	326	0	0	9.73e-05	0	0	262	0	0	0	0
chr3_31989506_C_T	rs4639011,COSV64383770	chr3:31989506	ENSG00000197385	ENST00000360311	ZNF860	stop_gained	HIGH	.	T	C	47	3465	0	0.0133827	0.01756	0.762112	65	261	0	0.199387	0.2008	0.992961	21	241	0	0.0801527	0.06646	1.20603
chr3_31989890_C_T	rs759729798,COSV64384021	chr3:31989890	ENSG00000197385	ENST00000360311	ZNF860	stop_gained	HIGH	.	T	C	3	3509	0	0.000854214	0.0001029	8.3014	1	325	0	0.00306749	0	999	0	262	0	0	0	0
chr3_32165812_AG_A	COSV99245688	chr3:32165813	ENSG00000152642	ENST00000282541	GPD1L	splice_acceptor_variant	HIGH	.	A	AG	0	3512	0	0	.	0	1	325	0	0.00306749	.	999	0	262	0	0	.	0
chr3_32369962_CAGTGATTTACCATTTTGATAATTAAAAGGAAAAAAA_C	rs759012073	chr3:32369963-32369998	ENSG00000170293	ENST00000307526	CMTM8	stop_lost,3_prime_UTR_variant	HIGH	.	C	CAGTGATTTACCATTTTGATAATTAAAAGGAAAAAAA	1	3511	0	0.000284738	0	999	0	326	0	0	2.42e-05	0	0	262	0	0	0	0
chr3_33014212_G_GC	rs794729217	chr3:33014212-33014213	ENSG00000170266	ENST00000307363	GLB1	frameshift_variant	HIGH	pathogenic	GC	G	0	3512	0	0	2.94e-05	0	0	326	0	0	0	0	1	261	0	0.00381679	0	999
chr3_33058200_G_A	rs72555366,CM930342,COSV56565439	chr3:33058200	ENSG00000170266	ENST00000307363	GLB1	missense_variant	MODERATE	pathogenic	A	G	0	3512	0	0	5.88e-05	0	0	326	0	0	2.41e-05	0	1	261	0	0.003817	0	999
chr3_33097008_T_TA	rs587776525	chr3:33097008-33097009	ENSG00000188167	ENST00000342462	TMPPE	5_prime_UTR_variant	MODIFIER	pathogenic	TA	T	2	3510	0	0.0005695	0.0001029	5.5345	0	326	0	0	2.41e-05	0	0	262	0	0	0	0
chr3_33114080_G_A	rs72659357,CM067661	chr3:33114080	ENSG00000170275	ENST00000320954	CRTAP	start_lost	HIGH	pathogenic	A	G	2	3510	0	0.000569476	.	999	0	326	0	0	.	0	0	262	0	0	.	0
chr3_33153358_AG_A	COSV58877841	chr3:33153359	ENSG00000173705	ENST00000309558	SUSD5	frameshift_variant	HIGH	.	A	AG	0	3512	0	0	.	0	0	326	0	0	.	0	1	261	0	0.00381679	.	999
chr3_33153362_TG_T	-	chr3:33153363	ENSG00000173705	ENST00000309558	SUSD5	frameshift_variant	HIGH	.	T	TG	0	3512	0	0	.	0	0	326	0	0	.	0	1	261	0	0.00381679	.	999
chr3_33373588_C_T	rs1408344628,COSV99372003	chr3:33373588	ENSG00000153558	ENST00000484457	FBXL2	stop_gained	HIGH	.	T	C	0	3512	0	0	.	0	1	325	0	0.00306749	.	999	0	262	0	0	.	0
chr3_33409346_GCTTAAAAACAAAGTATACTATTTCATCTATCAGGCTGCAGACACACAGCTTTACAGGCAAAACTGAGCCTTAATTACAGAAAACCCGGGTTCTCTGTCTTAC_G	-	chr3:33409347-33409448	ENSG00000153560	ENST00000283629	UBP1	splice_acceptor_variant,splice_donor_variant,splice_donor_5th_base_variant,splice_polypyrimidine_tract_variant,intron_variant	HIGH	.	G	GCTTAAAAACAAAGTATACTATTTCATCTATCAGGCTGCAGACACACAGCTTTACAGGCAAAACTGAGCCTTAATTACAGAAAACCCGGGTTCTCTGTCTTAC	2	3508	1	0.000569801	.	999	0	326	0	0	.	0	0	262	0	0	.	0
chr3_33855213_C_A	-	chr3:33855213	ENSG00000170248	ENST00000307296	PDCD6IP	stop_gained	HIGH	.	A	C	1	3511	0	0.000284738	.	999	0	326	0	0	.	0	0	262	0	0	.	0
chr3_33959303_AGGCTGGCGTGCAGT_A	rs1466131598	chr3:33959304-33959317	ENSG00000226320	ENST00000654751	LINC01811	splice_acceptor_variant,non_coding_transcript_exon_variant	HIGH	.	A	AGGCTGGCGTGCAGT	1	3511	0	0.000284738	.	999	0	326	0	0	.	0	0	262	0	0	.	0
chr3_34155189_G_A	rs115324668	chr3:34155189	ENSG00000287981	ENST00000667627	.	splice_acceptor_variant,non_coding_transcript_variant	HIGH	.	A	G	0	3510	1	0	0.0001029	0	6	320	0	0.0184049	0.01379	1.33466	0	262	0	0	0	0
chr3_36715330_A_C	rs199761100	chr3:36715330	ENSG00000163673	ENST00000636136	DCLK3	stop_lost	HIGH	.	C	A	0	3512	0	0	4.41e-05	0	2	324	0	0.00613497	0.003835	1.59973	0	262	0	0	0	0
chr3_36764262_A_C	-	chr3:36764262	ENSG00000163673	ENST00000636136	DCLK3	start_lost	HIGH	.	C	A	1	3511	0	0.000284738	.	999	0	326	0	0	.	0	1	261	0	0.00381679	.	999
chr3_36895681_G_A	rs777129044	chr3:36895681	ENSG00000168016	ENST00000645898	TRANK1	stop_gained	HIGH	.	A	G	1	3511	0	0.000284738	1.47e-05	19.3699	0	326	0	0	0	0	0	262	0	0	0	0
chr3_37014545_G_A	rs267607789,CD056182,CS011552,CS1412668,CS982272,COSV51614055	chr3:37014545	ENSG00000076242	ENST00000231790	MLH1	splice_donor_variant	HIGH	pathogenic,likely_pathogenic	A	G	1	3511	0	0.000284738	0	999	0	326	0	0	0	0	0	262	0	0	0	0
chr3_37025629_TAA_TTTTTTAAA_m	rs535965616	chr3:37025630-37025631	ENSG00000076242	ENST00000231790	MLH1	splice_acceptor_variant,splice_polypyrimidine_tract_variant,intron_variant	HIGH	.	TTTTTTAAA	TAA	1	3511	0	0.000284738	0	999	1	325	0	0.00306749	2.95e-05	103.983	0	262	0	0	0	0
chr3_37025629_TAA_TTTTTTTAAA_m	rs535965616	chr3:37025630-37025631	ENSG00000076242	ENST00000231790	MLH1	splice_acceptor_variant,splice_polypyrimidine_tract_variant,intron_variant	HIGH	.	TTTTTTTAAA	TAA	1	3511	0	0.000284738	0	999	0	326	0	0	0	0	0	262	0	0	0	0
chr3_37025629_TAA_TTTTTTTTAAA_m	rs535965616	chr3:37025630-37025631	ENSG00000076242	ENST00000231790	MLH1	splice_acceptor_variant,splice_polypyrimidine_tract_variant,intron_variant	HIGH	.	TTTTTTTTAAA	TAA	2	3510	0	0.000569476	3.13e-05	18.1941	0	326	0	0	0	0	0	262	0	0	0	0
chr3_37108642_G_A	rs149602102	chr3:37108642	ENSG00000093167	ENST00000336686	LRRFIP2	stop_gained	HIGH	.	A	G	0	3510	1	0	4.41e-05	0	1	325	0	0.00306749	0.0006049	5.07106	0	262	0	0	0	0
chr3_37296111_C_T	rs770966777,COSV62711496	chr3:37296111	ENSG00000144674	ENST00000361924	GOLGA4	stop_gained	HIGH	.	T	C	0	3512	0	0	0	0	1	325	0	0.00306749	4.83e-05	63.509	0	262	0	0	0	0
chr3_37325546_C_A	-	chr3:37325546	ENSG00000144674	ENST00000361924	GOLGA4	stop_gained	HIGH	.	A	C	1	3509	1	0.0002849	.	999	0	326	0	0	.	0	0	262	0	0	.	0
chr3_37335118_GA_G	rs1484147612	chr3:37335119	ENSG00000144674	ENST00000361924	GOLGA4	frameshift_variant	HIGH	.	G	GA	1	3511	0	0.000284738	.	999	0	326	0	0	.	0	0	262	0	0	.	0
chr3_37437578_ACAGCT_A	rs56349730	chr3:37437579-37437583	ENSG00000198590	ENST00000662797	APRG1	splice_acceptor_variant,splice_polypyrimidine_tract_variant,non_coding_transcript_exon_variant,intron_variant	HIGH	.	A	ACAGCT	456	3056	0	0.129841	0.1365	0.951213	9	317	0	0.0276074	0.03374	0.818238	14	248	0	0.0534351	0.07278	0.734201
chr3_37437628_G_T	rs569890527	chr3:37437628	ENSG00000198590	ENST00000662797	APRG1	splice_donor_variant,non_coding_transcript_variant	HIGH	.	T	G	0	3512	0	0	0	0	2	324	0	0.00613497	0.003789	1.61915	0	262	0	0	0	0
chr3_37508587_C_G	-	chr3:37508587	ENSG00000144668	ENST00000264741	ITGA9	stop_gained	HIGH	.	G	C	1	3511	0	0.000284738	.	999	0	326	0	0	.	0	0	262	0	0	.	0
chr3_37993939_CT_C	-	chr3:37993940	ENSG00000136059	ENST00000383759	VILL	frameshift_variant	HIGH	.	C	CT	1	3511	0	0.000284738	.	999	0	326	0	0	.	0	0	262	0	0	.	0
chr3_37998133_A_AC	rs751305489	chr3:37998133-37998134	ENSG00000136059	ENST00000383759	VILL	frameshift_variant	HIGH	.	AC	A	0	3512	0	0	0.0001033	0	0	326	0	0	4.88e-05	0	1	261	0	0.00381679	0	999
chr3_38001570_C_T	rs200117998	chr3:38001570	ENSG00000136059	ENST00000383759	VILL	stop_gained	HIGH	.	T	C	0	3512	0	0	2.94e-05	0	0	326	0	0	0	0	1	261	0	0.00381679	0.003165	1.20594
chr3_38005965_C_CAA	rs563068969	chr3:38005965-38005966	ENSG00000136059	ENST00000383759	VILL	frameshift_variant	HIGH	.	CAA	C	0	3512	0	0	1.47e-05	0	5	321	0	0.0153374	0.007934	1.93313	0	262	0	0	0	0
chr3_38006570_C_A	rs144844645	chr3:38006570	ENSG00000136059	ENST00000383759	VILL	stop_gained	HIGH	.	A	C	1	3511	0	0.000284738	0.000338	0.84242	0	326	0	0	7.23e-05	0	0	262	0	0	0	0
chr3_38107609_C_T	rs777242958	chr3:38107609	ENSG00000008226	ENST00000308059	DLEC1	stop_gained	HIGH	.	T	C	0	3512	0	0	0.0001029	0	1	325	0	0.00306749	9.66e-05	31.7545	0	262	0	0	0	0
chr3_38125614_CCCCAGTGCAG_C	rs1469053350	chr3:38125615-38125624	ENSG00000060971	ENST00000333167	ACAA1	frameshift_variant	HIGH	.	C	CCCCAGTGCAG	6	3506	0	0.00170843	8.82e-05	19.3699	0	326	0	0	0	0	0	262	0	0	0	0
chr3_38125674_CA_C	-	chr3:38125675	ENSG00000060971	ENST00000333167	ACAA1	frameshift_variant	HIGH	.	C	CA	1	3511	0	0.000284738	.	999	0	326	0	0	.	0	0	262	0	0	.	0
chr3_38126238_A_C	-	chr3:38126238	ENSG00000060971	ENST00000333167	ACAA1	stop_gained	HIGH	.	C	A	1	3511	0	0.000284738	.	999	0	326	0	0	.	0	0	262	0	0	.	0
chr3_38126597_G_A	-	chr3:38126597	ENSG00000060971	ENST00000333167	ACAA1	stop_gained	HIGH	.	A	G	0	3512	0	0	.	0	0	326	0	0	.	0	1	261	0	0.00381679	.	999
chr3_38131965_G_A_m	-	chr3:38131965	ENSG00000060971	ENST00000333167	ACAA1	stop_gained	HIGH	.	A	G	1	3511	0	0.000284738	.	999	0	326	0	0	.	0	0	262	0	0	.	0
chr3_38183116_G_A	-	chr3:38183116	ENSG00000172939	ENST00000311806	OXSR1	splice_donor_variant	HIGH	.	A	G	1	3511	0	0.000284738	.	999	0	326	0	0	.	0	0	262	0	0	.	0
chr3_38265956_T_TC	rs762275571	chr3:38265956-38265957	ENSG00000172940	ENST00000311856	SLC22A13	frameshift_variant	HIGH	.	TC	T	6	3506	0	0.00170843	0.0002205	7.74797	0	326	0	0	0.0001208	0	2	260	0	0.00763359	0	999
chr3_38275086_C_A	rs145058912,COSV61292144	chr3:38275086	ENSG00000172940	ENST00000311856	SLC22A13	stop_gained	HIGH	.	A	C	4	3508	0	0.00113895	4.41e-05	25.8266	0	326	0	0	4.82e-05	0	0	262	0	0	0	0
chr3_38276097_G_T	rs751625370	chr3:38276097	ENSG00000172940	ENST00000311856	SLC22A13	splice_donor_variant	HIGH	.	T	G	0	3512	0	0	0	0	0	326	0	0	0	0	0	262	0	0	0	0
chr3_38307252_A_C	rs753331,CS057900	chr3:38307252	ENSG00000144671	ENST00000448498	SLC22A14	splice_acceptor_variant	HIGH	.	C	A	2	3510	0	0.000569476	0.0003528	1.61416	2	324	0	0.00613497	0.002075	2.95661	0	262	0	0	0.003165	0
chr3_38307655_ATTTG_A	rs138257211	chr3:38307656-38307659	ENSG00000144671	ENST00000448498	SLC22A14	frameshift_variant	HIGH	.	A	ATTTG	108	3404	0	0.0307517	0.03201	0.960691	1	325	0	0.00306749	0.006277	0.488686	1	261	0	0.00381679	0.01266	0.301485
chr3_38328882_TGGGCCTTGGGC_TGGGCCTTGGGCGGGCCTTGGGC_m	rs566150056	chr3:38328883-38328893	ENSG00000230123	ENST00000427139	DLEC1P1	splice_donor_variant,splice_donor_5th_base_variant,intron_variant,non_coding_transcript_variant	HIGH	.	TGGGCCTTGGGCGGGCCTTGGGC	TGGGCCTTGGGC	0	3512	0	0	0.000353	0	0	326	0	0	2.42e-05	0	1	261	0	0.00381679	0	999
chr3_38506954_ATAGT_A	rs771911750	chr3:38506955-38506958	ENSG00000157036	ENST00000287675	EXOG	frameshift_variant	HIGH	.	A	ATAGT	0	3512	0	0	5.88e-05	0	0	326	0	0	0.000193	0	1	261	0	0.00381679	0	999
chr3_38698563_C_A	rs765386986,COSV101479368	chr3:38698563	ENSG00000185313	ENST00000449082	SCN10A	splice_acceptor_variant	HIGH	.	A	C	1	3511	0	0.000284738	0	999	0	326	0	0	0	0	0	262	0	0	0	0
chr3_38727024_A_T	rs763390654	chr3:38727024	ENSG00000185313	ENST00000449082	SCN10A	stop_gained	HIGH	.	T	A	1	3511	0	0.000284738	.	999	0	326	0	0	.	0	0	262	0	0	.	0
chr3_38739623_A_C	rs1398451055	chr3:38739623	ENSG00000185313	ENST00000449082	SCN10A	stop_gained	HIGH	.	C	A	1	3511	0	0.000284738	1.47e-05	19.3699	0	326	0	0	2.41e-05	0	0	262	0	0	0	0
chr3_38885338_C_T	rs41285132,COSV100182049	chr3:38885338	ENSG00000168356	ENST00000302328	SCN11A	stop_gained	HIGH	uncertain_significance	T	C	1	3511	0	0.000284738	0.0001029	2.76713	0	326	0	0	0	0	0	262	0	0	0	0
chr3_38919984_TC_T	rs1559531903,COSV56567153,COSV56568117	chr3:38919985	ENSG00000168356	ENST00000302328	SCN11A	frameshift_variant	HIGH	.	T	TC	2	3508	1	0.000569801	.	999	0	326	0	0	.	0	0	262	0	0	.	0
chr3_38926918_C_CAGTGAAGA	rs780673867	chr3:38926918-38926919	ENSG00000168356	ENST00000302328	SCN11A	frameshift_variant	HIGH	uncertain_significance	CAGTGAAGA	C	1	3511	0	0.000284738	0.0003822	0.744997	0	326	0	0	9.66e-05	0	0	262	0	0	0	0
chr3_39125513_T_A	rs750881566	chr3:39125513	ENSG00000168026	ENST00000683103	TTC21A	stop_gained	HIGH	.	A	T	1	3511	0	0.000284738	.	999	0	326	0	0	.	0	0	262	0	0	.	0
chr3_39136512_G_T	rs148431487,COSV57183832	chr3:39136512	ENSG00000168026	ENST00000683103	TTC21A	splice_donor_5th_base_variant,intron_variant	LOW	pathogenic	T	G	1	3511	0	0.0002847	0.0009258	0.307518	0	326	0	0	0.0001929	0	0	262	0	0	0	0
chr3_39184352_G_GC	rs755603662	chr3:39184352-39184353	ENSG00000168334	ENST00000340369	XIRP1	frameshift_variant	HIGH	.	GC	G	1	3511	0	0.000284738	.	999	0	326	0	0	.	0	0	262	0	0	.	0
chr3_39184358_C_CA	rs753468605	chr3:39184358-39184359	ENSG00000168334	ENST00000340369	XIRP1	frameshift_variant	HIGH	.	CA	C	1	3511	0	0.000284738	.	999	0	326	0	0	.	0	0	262	0	0	.	0
chr3_39187324_T_A	rs143358177	chr3:39187324	ENSG00000168334	ENST00000340369	XIRP1	stop_gained	HIGH	.	A	T	3	3509	0	0.000854214	0.0002058	4.1507	0	326	0	0	0	0	0	262	0	0	0	0
chr3_39187738_G_A	rs146353398,COSV61137831	chr3:39187738	ENSG00000168334	ENST00000340369	XIRP1	stop_gained	HIGH	likely_benign	A	G	2	3510	0	0.000569476	0.0001617	3.52181	0	326	0	0	9.65e-05	0	0	262	0	0	0	0
chr3_39396402_ATG_A	rs1468399051	chr3:39396403-39396404	ENSG00000144659	ENST00000650617	SLC25A38	stop_gained,frameshift_variant	HIGH	.	A	ATG	1	3511	0	0.000284738	1.47e-05	19.3699	0	326	0	0	0	0	0	262	0	0	0	0
chr3_40416013_C_CAG	-	chr3:40416013-40416014	ENSG00000168032	ENST00000301825	ENTPD3	frameshift_variant	HIGH	.	CAG	C	0	3512	0	0	.	0	0	326	0	0	.	0	1	261	0	0.00381679	.	999
chr3_40427477_A_ATGCCTTTGACCATGCAGTGGATTCTGACTGAGCCTTCAAAGCAGCTCCTGGAGTCCAATGGCTGCTTAGAGTCAGCCTGGGTGGCACCAGGCAATGCAGGTGAAGTGGC	-	chr3:40427477-40427478	ENSG00000168032	ENST00000301825	ENTPD3	stop_gained,frameshift_variant	HIGH	.	ATGCCTTTGACCATGCAGTGGATTCTGACTGAGCCTTCAAAGCAGCTCCTGGAGTCCAATGGCTGCTTAGAGTCAGCCTGGGTGGCACCAGGCAATGCAGGTGAAGTGGC	A	0	3512	0	0	.	0	2	324	0	0.00613497	.	999	0	262	0	0	.	0
chr3_40451704_C_T	rs1415614509	chr3:40451704	ENSG00000223797	ENST00000439293	ENTPD3-AS1	splice_donor_variant,non_coding_transcript_variant	HIGH	.	T	C	1	3511	0	0.000284738	1.47e-05	19.3699	0	326	0	0	0	0	0	262	0	0	0	0
chr3_40457474_G_C	rs1370603889	chr3:40457474	ENSG00000188846	ENST00000396203	RPL14	start_lost,splice_region_variant	HIGH	.	C	G	1	3511	0	0.000284738	.	999	0	326	0	0	.	0	0	262	0	0	.	0
chr3_41715287_G_A	rs199884004,CM141138,COSV100094819	chr3:41715287	ENSG00000168038	ENST00000301831	ULK4	stop_gained	HIGH	likely_benign	A	G	12	3500	0	0.00341686	0.004277	0.798891	0	326	0	0	0.001135	0	0	262	0	0	0	0
chr3_41754368_GGCAACTGAGCA_G	rs771590398	chr3:41754369-41754379	ENSG00000168038	ENST00000301831	ULK4	frameshift_variant	HIGH	.	G	GGCAACTGAGCA	7	3505	0	0.00199317	0.0003822	5.21498	0	326	0	0	7.25e-05	0	0	262	0	0	0	0
chr3_41789833_C_CT	rs760443707	chr3:41789833-41789834	ENSG00000168038	ENST00000301831	ULK4	frameshift_variant	HIGH	.	CT	C	3	3509	0	0.000854214	7.35e-05	11.622	0	326	0	0	2.41e-05	0	0	262	0	0	0	0
chr3_41819492_CT_CTT	rs76318575	chr3:41819493	ENSG00000168038	ENST00000301831	ULK4	frameshift_variant	HIGH	.	CTT	CT	0	3508	2	0	0	0	1	321	2	0.00310559	0.002609	1.19034	0	262	0	0	0	0
chr3_41835943_CTAAT_C	rs753347285	chr3:41835944-41835947	ENSG00000168038	ENST00000301831	ULK4	frameshift_variant	HIGH	.	C	CTAAT	1	3511	0	0.000284738	0.0002066	1.37821	0	326	0	0	2.54e-05	0	0	262	0	0	0	0
chr3_42528089_AC_A	-	chr3:42528090	ENSG00000114812	ENST00000325123	VIPR1	frameshift_variant	HIGH	.	A	AC	1	3511	0	0.000284738	.	999	0	326	0	0	.	0	0	262	0	0	.	0
chr3_42535341_A_G	rs770104727,COSV57298610	chr3:42535341	ENSG00000114812	ENST00000325123	VIPR1	splice_acceptor_variant	HIGH	.	G	A	3	3509	0	0.000854214	.	999	0	326	0	0	.	0	0	262	0	0	.	0
chr3_42557697_C_A	rs140677681	chr3:42557697	ENSG00000093183	ENST00000264454	SEC22C	splice_acceptor_variant	HIGH	.	A	C	1	3511	0	0.000284738	0.0001323	2.15221	0	326	0	0	0	0	0	262	0	0	0.003165	0
chr3_42639470_G_T	-	chr3:42639470	ENSG00000114857	ENST00000232978	NKTR	stop_gained	HIGH	.	T	G	1	3511	0	0.000284738	.	999	0	326	0	0	.	0	0	262	0	0	.	0
chr3_42639539_GA_G	-	chr3:42639540	ENSG00000114857	ENST00000232978	NKTR	frameshift_variant	HIGH	.	G	GA	0	3512	0	0	.	0	0	326	0	0	.	0	0	262	0	0	.	0
chr3_42688706_AG_A	-	chr3:42688707	ENSG00000157119	ENST00000287777	KLHL40	frameshift_variant	HIGH	.	A	AG	1	3511	0	0.000284738	.	999	0	326	0	0	.	0	0	262	0	0	.	0
chr3_42688709_CAG_C	rs1482225047	chr3:42688710-42688711	ENSG00000157119	ENST00000287777	KLHL40	frameshift_variant	HIGH	.	C	CAG	1	3511	0	0.000284738	4.41e-05	6.45664	0	326	0	0	0	0	0	262	0	0	0	0
chr3_42692758_G_GC	rs773079736	chr3:42692758-42692759	ENSG00000010282	ENST00000441594	HHATL	frameshift_variant	HIGH	.	GC	G	2	3510	0	0.000569476	0.0002646	2.15221	0	326	0	0	7.24e-05	0	0	262	0	0	0.003165	0
chr3_42699142_CA_C	rs1183935814	chr3:42699143	ENSG00000010282	ENST00000441594	HHATL	frameshift_variant,splice_region_variant	HIGH	.	C	CA	1	3511	0	0.000284738	1.47e-05	19.3699	0	326	0	0	0	0	0	262	0	0	0	0
chr3_42699145_CCTGGGGCAGTCCGGGGCA_C	rs1375385903	chr3:42699146-42699163	ENSG00000010282	ENST00000441594	HHATL	splice_acceptor_variant,splice_polypyrimidine_tract_variant,intron_variant	HIGH	.	C	CCTGGGGCAGTCCGGGGCA	1	3511	0	0.000284738	1.47e-05	19.3699	0	326	0	0	0	0	0	262	0	0	0	0
chr3_42742910_G_GA	rs768869868	chr3:42742910-42742911	ENSG00000244607	ENST00000310232	CCDC13	frameshift_variant	HIGH	.	GA	G	1	3511	0	0.000284738	0.0002352	1.21062	1	325	0	0.00306749	0.0001448	21.1843	1	261	0	0.00381679	0	999
chr3_42752719_T_C	-	chr3:42752719	ENSG00000244607	ENST00000310232	CCDC13	splice_acceptor_variant	HIGH	.	C	T	1	3511	0	0.000284738	.	999	0	326	0	0	.	0	0	262	0	0	.	0
chr3_42865498_ATGGCACC_A	rs577087357	chr3:42865499-42865505	ENSG00000144648	ENST00000422265	ACKR2	frameshift_variant	HIGH	.	A	ATGGCACC	0	3512	0	0	0.0001176	0	2	324	0	0.00613497	0.006547	0.937066	0	262	0	0	0	0
chr3_42865500_G_A	-	chr3:42865500	ENSG00000144648	ENST00000422265	ACKR2	stop_gained	HIGH	.	A	G	1	3511	0	0.000284738	.	999	0	324	1	0	.	0	0	262	0	0	.	0
chr3_42874677_G_GTC	rs768840000	chr3:42874677-42874678	ENSG00000180432	ENST00000316161	CYP8B1	frameshift_variant	HIGH	.	GTC	G	3	3509	0	0.000854214	1.47e-05	58.1098	0	326	0	0	0	0	0	262	0	0	0	0
chr3_42908837_C_T	rs201313857,COSV60242638	chr3:42908837	ENSG00000182983	ENST00000440367	ZNF662	stop_gained	HIGH	.	T	C	1	3511	0	0.000284738	0	999	0	326	0	0	2.42e-05	0	0	262	0	0	0	0
chr3_42914980_CCATA_C	-	chr3:42914981-42914984	ENSG00000182983	ENST00000440367	ZNF662	frameshift_variant	HIGH	.	C	CCATA	1	3511	0	0.000284738	.	999	0	326	0	0	.	0	0	262	0	0	.	0
chr3_42915016_C_T	rs755271867,COSV100066749	chr3:42915016	ENSG00000182983	ENST00000440367	ZNF662	stop_gained	HIGH	.	T	C	0	3512	0	0	4.41e-05	0	0	326	0	0	0.0001692	0	1	261	0	0.00381679	0	999
chr3_42915034_C_T	rs763653123,COSV60242198	chr3:42915034	ENSG00000182983	ENST00000440367	ZNF662	stop_gained	HIGH	.	T	C	1	3511	0	0.000284738	0.0001764	1.61416	0	326	0	0	0	0	0	262	0	0	0	0
chr3_42915050_AC_A	rs776103426	chr3:42915051	ENSG00000182983	ENST00000440367	ZNF662	frameshift_variant	HIGH	.	A	AC	1	3511	0	0.000284738	.	999	0	326	0	0	.	0	0	262	0	0	.	0
chr3_42915240_AT_A	rs76978847	chr3:42915241	ENSG00000182983	ENST00000440367	ZNF662	frameshift_variant	HIGH	.	A	AT	4	3508	0	0.00113895	0.001396	0.815868	0	326	0	0	0.0002654	0	0	262	0	0	0	0
chr3_42938929_C_T	rs1266478096	chr3:42938929	ENSG00000240747	ENST00000383748	KRBOX1	stop_gained,splice_region_variant	HIGH	.	T	C	1	3511	0	0.000284738	.	999	0	326	0	0	.	0	0	262	0	0	.	0
chr3_42942610_GA_G	rs1224805875	chr3:42942611	ENSG00000240747	ENST00000383748	KRBOX1	frameshift_variant	HIGH	.	G	GA	1	3511	0	0.000284738	1.47e-05	19.3699	0	326	0	0	0	0	0	262	0	0	0	0
chr3_43033157_T_TCCACA	-	chr3:43033157-43033158	ENSG00000144649	ENST00000430121	GASK1A	frameshift_variant	HIGH	.	TCCACA	T	1	3511	0	0.000284738	.	999	0	326	0	0	.	0	0	262	0	0	.	0
chr3_43033158_G_GGT	-	chr3:43033158-43033159	ENSG00000144649	ENST00000430121	GASK1A	frameshift_variant	HIGH	.	GGT	G	1	3511	0	0.000284738	.	999	0	326	0	0	.	0	0	262	0	0	.	0
chr3_43053608_C_T	rs1485241348	chr3:43053608	ENSG00000144649	ENST00000430121	GASK1A	stop_gained	HIGH	.	T	C	1	3511	0	0.000284738	0.0001029	2.76713	0	326	0	0	4.83e-05	0	0	262	0	0	0	0
chr3_43055501_A_T	rs1312136376	chr3:43055501	ENSG00000144649	ENST00000430121	GASK1A	stop_gained	HIGH	.	T	A	2	3510	0	0.000569476	4.41e-05	12.9133	0	326	0	0	0	0	0	262	0	0	0	0
chr3_43056318_C_T	rs199646108,COSV99826328	chr3:43056318	ENSG00000144649	ENST00000430121	GASK1A	stop_gained	HIGH	.	T	C	1	3511	0	0.000284738	0.0004262	0.668085	0	326	0	0	4.82e-05	0	0	262	0	0	0	0
chr3_43056349_AG_A	rs146792532	chr3:43056350	ENSG00000144649	ENST00000430121	GASK1A	frameshift_variant	HIGH	.	A	AG	0	3512	0	0	0	0	3	323	0	0.00920245	0.007045	1.30624	0	262	0	0	0	0
chr3_43561219_C_A	rs761213683,CS108452	chr3:43561219	ENSG00000160746	ENST00000292246	ANO10	splice_donor_variant	HIGH	pathogenic	A	C	1	3511	0	0.000284738	.	999	0	326	0	0	.	0	0	262	0	0	.	0
chr3_43580473_C_T	-	chr3:43580473	ENSG00000160746	ENST00000292246	ANO10	splice_acceptor_variant	HIGH	.	T	C	1	3511	0	0.000284738	.	999	0	326	0	0	.	0	0	262	0	0	.	0
chr3_43598564_GGGTAACCA_G	-	chr3:43598565-43598572	ENSG00000160746	ENST00000292246	ANO10	frameshift_variant	HIGH	.	G	GGGTAACCA	1	3511	0	0.000284738	.	999	0	326	0	0	.	0	0	262	0	0	.	0
chr3_43605720_C_CT	rs540331226	chr3:43605720-43605721	ENSG00000160746	ENST00000292246	ANO10	frameshift_variant	HIGH	likely_pathogenic,pathogenic	CT	C	4	3506	1	0.0011396	0.0007244	1.57317	0	326	0	0	0.0002915	0	0	262	0	0	0	0
chr3_43605756_CT_C	rs758937084	chr3:43605757	ENSG00000160746	ENST00000292246	ANO10	frameshift_variant	HIGH	likely_pathogenic,pathogenic	C	CT	0	3512	0	0	0.0001764	0	0	326	0	0	2.42e-05	0	0	262	0	0	0	0
chr3_44243488_C_T	rs766809216,COSV100554909	chr3:44243488	ENSG00000173769	ENST00000309765	TOPAZ1	stop_gained	HIGH	.	T	C	1	3511	0	0.000284738	.	999	0	326	0	0	.	0	0	262	0	0	.	0
chr3_44354785_GT_G	rs1053296244	chr3:44354786	ENSG00000179152	ENST00000342649	TCAIM	frameshift_variant	HIGH	.	G	GT	5	3507	0	0.00142369	7.35e-05	19.3699	0	326	0	0	0	0	0	262	0	0	0	0
chr3_44499450_C_CT	rs1172626494	chr3:44499450-44499451	ENSG00000178917	ENST00000436261	ZNF852	frameshift_variant	HIGH	.	CT	C	2	3510	0	0.000569476	.	999	0	326	0	0	.	0	0	262	0	0	.	0
chr3_44500299_G_A	rs759625935,COSV71456551	chr3:44500299	ENSG00000178917	ENST00000436261	ZNF852	stop_gained	HIGH	.	A	G	2	3510	0	0.000569476	1.47e-05	38.7399	0	326	0	0	0.0002171	0	0	262	0	0	0	0
chr3_44500383_C_A	-	chr3:44500383	ENSG00000178917	ENST00000436261	ZNF852	stop_gained	HIGH	.	A	C	4	3508	0	0.00113895	.	999	0	326	0	0	.	0	0	262	0	0	.	0
chr3_44555483_T_G	rs1575351168	chr3:44555483	ENSG00000196345	ENST00000426540	ZKSCAN7	splice_donor_variant	HIGH	.	G	T	1	3511	0	0.000284738	.	999	0	326	0	0	.	0	0	262	0	0	.	0
chr3_44570148_G_GA	rs779330092	chr3:44570148-44570149	ENSG00000196345	ENST00000426540	ZKSCAN7	frameshift_variant	HIGH	.	GA	G	7	3505	0	0.00199317	0.000147	13.559	0	326	0	0	0.000169	0	0	262	0	0	0	0
chr3_44594786_CAT_C	rs552732245	chr3:44594787-44594788	ENSG00000144792	ENST00000322734	ZNF660	frameshift_variant	HIGH	.	C	CAT	31	3481	0	0.00882688	0.006645	1.32835	0	326	0	0	0.001328	0	0	262	0	0	0	0
chr3_44629153_CAAT_C	rs767185737	chr3:44629154-44629156	ENSG00000186448	ENST00000344387	ZNF197	start_lost,5_prime_UTR_variant	HIGH	.	C	CAAT	3	3509	0	0.000854214	0.0001176	7.26372	0	326	0	0	4.83e-05	0	0	262	0	0	0	0
chr3_44642309_TG_T	-	chr3:44642310	ENSG00000186448	ENST00000344387	ZNF197	frameshift_variant	HIGH	.	T	TG	1	3511	0	0.000284738	.	999	0	326	0	0	.	0	0	262	0	0	.	0
chr3_44731475_G_T	rs1322983270	chr3:44731475	ENSG00000186446	ENST00000620116	ZNF501	splice_acceptor_variant	HIGH	.	T	G	1	3511	0	0.000284738	1.47e-05	19.3699	0	326	0	0	0	0	0	262	0	0	0	0
chr3_44734751_A_AT	rs756785963	chr3:44734751-44734752	ENSG00000186446	ENST00000620116	ZNF501	frameshift_variant	HIGH	.	AT	A	1	3511	0	0.000284738	0.0002794	1.01911	0	326	0	0	0	0	0	262	0	0	0	0
chr3_44734872_CG_C	COSV68516353	chr3:44734873	ENSG00000186446	ENST00000620116	ZNF501	frameshift_variant	HIGH	.	C	CG	0	3512	0	0	.	0	0	326	0	0	.	0	1	261	0	0.00381679	.	999
chr3_44778113_A_G	rs777352605	chr3:44778113	ENSG00000163808	ENST00000326047	KIF15	splice_acceptor_variant	HIGH	.	G	A	4	3508	0	0.00113895	1.47e-05	77.4797	0	326	0	0	0	0	0	262	0	0	0	0
chr3_44802867_GGA_G	rs1437657215	chr3:44802868-44802869	ENSG00000163808	ENST00000326047	KIF15	frameshift_variant	HIGH	.	G	GGA	2	3510	0	0.000569476	1.47e-05	38.7399	0	326	0	0	0	0	0	262	0	0	0	0
chr3_44813151_AG_A	-	chr3:44813152	ENSG00000163808	ENST00000326047	KIF15	frameshift_variant	HIGH	.	A	AG	0	3512	0	0	.	0	0	326	0	0	.	0	1	261	0	0.00381679	.	999
chr3_44851920_G_T	rs373955634,COSV58163384	chr3:44851920	ENSG00000163808	ENST00000326047	KIF15	stop_gained	HIGH	.	T	G	0	3512	0	0	0.0001764	0	0	326	0	0	0.0001206	0	0	262	0	0	0	0
chr3_44890683_TA_T	rs1221205479	chr3:44890684	ENSG00000163810	ENST00000296125	TGM4	frameshift_variant	HIGH	.	T	TA	0	3512	0	0	0	0	1	325	0	0.00306749	0	999	0	262	0	0	0	0
chr3_44901672_G_A	rs139860990,CM134363	chr3:44901672	ENSG00000163810	ENST00000296125	TGM4	stop_gained	HIGH	likely_pathogenic	A	G	55	3457	0	0.0156606	0.008744	1.79101	0	326	0	0	0.001327	0	4	258	0	0.0152672	0.03797	0.402085
chr3_44901699_G_GA	rs776763804	chr3:44901699-44901700	ENSG00000163810	ENST00000296125	TGM4	splice_donor_variant	HIGH	.	GA	G	0	3512	0	0	0	0	0	326	0	0	0.0001447	0	1	261	0	0.00381679	0	999
chr3_44910158_C_T	rs140488025,COSV56095989	chr3:44910158	ENSG00000163810	ENST00000296125	TGM4	stop_gained	HIGH	.	T	C	1	3511	0	0.000284738	0.0002792	1.01984	0	326	0	0	0	0	0	262	0	0	0.003165	0
chr3_44976280_G_A	rs143591132	chr3:44976280	ENSG00000075914	ENST00000265564	EXOSC7	start_lost	HIGH	.	A	G	3	3509	0	0.000854214	0.0001176	7.26372	0	326	0	0	0	0	0	262	0	0	0	0
chr3_44989179_C_T	rs201593496,COSV55556872	chr3:44989179	ENSG00000075914	ENST00000265564	EXOSC7	stop_gained	HIGH	.	T	C	2	3510	0	0.000569476	2.94e-05	19.3699	0	326	0	0	0	0	0	262	0	0	0	0
chr3_45446905_T_A	rs756695666	chr3:45446905	ENSG00000011376	ENST00000645846	LARS2	stop_gained	HIGH	.	A	T	1	3509	1	0.0002849	1.47e-05	19.381	0	326	0	0	0	0	0	262	0	0	0	0
chr3_45491561_GA_G	-	chr3:45491562	ENSG00000011376	ENST00000645846	LARS2	frameshift_variant	HIGH	.	G	GA	1	3511	0	0.000284738	.	999	0	326	0	0	.	0	0	262	0	0	.	0
chr3_45496290_CAA_C	rs759532553	chr3:45496291-45496292	ENSG00000011376	ENST00000645846	LARS2	frameshift_variant	HIGH	uncertain_significance	C	CAA	0	3512	0	0	.	0	1	325	0	0.00306749	.	999	0	262	0	0	.	0
chr3_45759889_TC_T	rs763957120	chr3:45759890	ENSG00000163817	ENST00000358525	SLC6A20	frameshift_variant	HIGH	.	T	TC	0	3512	0	0	0	0	1	325	0	0.00306749	4.83e-05	63.509	0	262	0	0	0	0
chr3_45796419_T_C	rs149885788	chr3:45796419	ENSG00000163817	ENST00000358525	SLC6A20	start_lost	HIGH	uncertain_significance	C	T	4	3508	0	0.00113895	0.0002064	5.51818	0	326	0	0	2.43e-05	0	0	262	0	0	0	0
chr3_45901662_TC_T	rs765295949,COSV62940428	chr3:45901663	ENSG00000173585	ENST00000357632	CCR9	frameshift_variant	HIGH	.	T	TC	1	3511	0	0.000284738	5.88e-05	4.84248	0	326	0	0	0	0	0	262	0	0	0	0
chr3_46021669_C_T	rs781473412	chr3:46021669	ENSG00000173578	ENST00000309285	XCR1	stop_gained	HIGH	.	T	C	0	3512	0	0	1.54e-05	0	0	326	0	0	0	0	1	261	0	0.00381679	0	999
chr3_46373205_T_A	rs1800560,CM980312,COSV99433048	chr3:46373205	ENSG00000160791	ENST00000292303	CCR5	stop_gained	HIGH	protective	A	T	6	3506	0	0.00170843	0.001411	1.21079	0	326	0	0	0.0004826	0	0	262	0	0	0	0
chr3_46373452_TACAGTCAGTATCAATTCTGGAAGAATTTCCAG_T	rs333	chr3:46373453-46373484	ENSG00000160791	ENST00000292303	CCR5	frameshift_variant	HIGH	benign,risk_factor,protective	T	TACAGTCAGTATCAATTCTGGAAGAATTTCCAG	322	3190	0	0.0916856	0.1072	0.855277	6	320	0	0.0184049	0.02037	0.90353	5	257	0	0.019084	0.01274	1.49796
chr3_46408179_C_T	-	chr3:46408179	ENSG00000121797	ENST00000399036	CCRL2	stop_gained	HIGH	.	T	C	1	3511	0	0.000284738	.	999	0	326	0	0	.	0	0	262	0	0	.	0
chr3_46408666_G_A	rs370137885	chr3:46408666	ENSG00000121797	ENST00000399036	CCRL2	stop_gained	HIGH	.	A	G	1	3511	0	0.000284738	0.0001176	2.42124	0	326	0	0	7.25e-05	0	0	262	0	0	0	0
chr3_46409113_A_C	rs137877836	chr3:46409113	ENSG00000121797	ENST00000399036	CCRL2	stop_lost	HIGH	benign	C	A	0	3512	0	0	1.47e-05	0	1	325	0	0.00306749	0.008829	0.347433	0	262	0	0	0.003165	0
chr3_46450548_G_A	rs771749399	chr3:46450548	ENSG00000012223	ENST00000231751	LTF	stop_gained	HIGH	.	A	G	7	3505	0	0.00199317	5.88e-05	33.8974	0	326	0	0	0	0	0	262	0	0	0	0
chr3_46455352_TC_T	rs571988865,COSV51606680	chr3:46455353	ENSG00000012223	ENST00000231751	LTF	frameshift_variant	HIGH	.	T	TC	0	3512	0	0	0	0	2	324	0	0.00613497	0.007239	0.847488	0	262	0	0	0	0
chr3_46464823_ACCGAGGGCC_A	rs765044164	chr3:46464824-46464832	ENSG00000012223	ENST00000231751	LTF	splice_donor_variant,coding_sequence_variant	HIGH	.	A	ACCGAGGGCC	0	3512	0	0	0	0	3	323	0	0.00920245	0.0006994	13.1576	0	262	0	0	0	0
chr3_46521522_C_A	rs1401106802	chr3:46521522	ENSG00000163827	ENST00000395905	LRRC2	stop_gained,splice_region_variant	HIGH	.	A	C	4	3508	0	0.00113895	2.94e-05	38.7399	0	326	0	0	0	0	0	262	0	0	0	0
chr3_46539157_C_T	rs1338735366	chr3:46539157	ENSG00000163827	ENST00000395905	LRRC2	stop_gained	HIGH	.	T	C	2	3510	0	0.000569476	.	999	0	326	0	0	.	0	0	262	0	0	.	0
chr3_46606808_C_A	rs771322423	chr3:46606808	ENSG00000163827	ENST00000682605	LRRC2	splice_donor_variant	HIGH	.	A	C	1	3511	0	0.000284738	0.0004997	0.569818	0	326	0	0	2.41e-05	0	0	262	0	0	0	0
chr3_46617285_C_T	rs148870990	chr3:46617285	ENSG00000283473	ENST00000640551	FAM240A	stop_gained	HIGH	.	T	C	51	3461	0	0.0145216	0.02075	0.699838	1	325	0	0.00306749	0.003985	0.769758	2	260	0	0.00763359	0	999
chr3_46659106_C_T	-	chr3:46659106	ENSG00000286570	ENST00000669501	.	splice_acceptor_variant,non_coding_transcript_variant	HIGH	.	T	C	1	3511	0	0.000284738	.	999	0	326	0	0	.	0	0	262	0	0	.	0
chr3_46676276_G_A	-	chr3:46676276	ENSG00000178038	ENST00000318962	ALS2CL	stop_gained	HIGH	.	A	G	0	3512	0	0	.	0	1	325	0	0.00306749	.	999	0	262	0	0	.	0
chr3_46678309_AC_A	rs774639498	chr3:46678310	ENSG00000178038	ENST00000318962	ALS2CL	frameshift_variant	HIGH	.	A	AC	12	3500	0	0.00341686	4.41e-05	77.4797	0	326	0	0	0	0	0	262	0	0	0	0
chr3_46687037_AT_A	rs749336356	chr3:46687038	ENSG00000178038	ENST00000318962	ALS2CL	frameshift_variant	HIGH	.	A	AT	2	3510	0	0.000569476	2.94e-05	19.3699	0	326	0	0	2.42e-05	0	0	262	0	0	0	0
chr3_46688207_C_A	rs139496961,COSV105178094	chr3:46688207	ENSG00000178038	ENST00000318962	ALS2CL	stop_gained	HIGH	.	A	C	12	3500	0	0.00341686	0.00222	1.53912	0	326	0	0	0.0003378	0	4	258	0	0.0152672	0.009494	1.60809
chr3_46705908_G_C	rs370964946	chr3:46705908	ENSG00000181585	ENST00000643606	TMIE	splice_donor_variant	HIGH	.	C	G	8	3504	0	0.0022779	4.41e-05	51.6532	0	326	0	0	0	0	0	262	0	0	0	0
chr3_46713001_TCA_T	-	chr3:46713002-46713003	ENSG00000283706	ENST00000315170	PRSS50	stop_gained,frameshift_variant	HIGH	.	T	TCA	1	3511	0	0.000284738	.	999	0	326	0	0	.	0	0	262	0	0	.	0
chr3_46714237_C_T	rs1453538277,COSV58405398	chr3:46714237	ENSG00000283706	ENST00000315170	PRSS50	stop_gained	HIGH	.	T	C	1	3511	0	0.000284738	.	999	0	326	0	0	.	0	0	262	0	0	.	0
chr3_46715564_C_T	rs776477155	chr3:46715564	ENSG00000283706	ENST00000315170	PRSS50	stop_gained	HIGH	.	T	C	0	3512	0	0	0	0	1	325	0	0.00306749	0.0003378	9.08077	0	262	0	0	0	0
chr3_46923365_T_C	-	chr3:46923365	ENSG00000160799	ENST00000683445	CCDC12	splice_acceptor_variant	HIGH	.	C	T	0	3512	0	0	.	0	1	325	0	0.00306749	.	999	0	262	0	0	.	0
chr3_46989131_C_T	rs368475534,COSV105113899	chr3:46989131	ENSG00000160796	ENST00000450053	NBEAL2	stop_gained	HIGH	.	T	C	1	3511	0	0.000284738	1.47e-05	19.3699	0	326	0	0	0	0	0	262	0	0	0	0
chr3_47005618_C_CGGTA	rs557640338	chr3:47005618-47005619	ENSG00000160796	ENST00000450053	NBEAL2	frameshift_variant,splice_region_variant	HIGH	uncertain_significance	CGGTA	C	0	3512	0	0	0	0	1	325	0	0.00306749	0.005115	0.599704	0	262	0	0	0	0
chr3_47240862_CT_C	rs1292767764	chr3:47240863	ENSG00000088727	ENST00000684063	KIF9	frameshift_variant	HIGH	.	C	CT	0	3512	0	0	0	0	1	325	0	0.00306749	7.24e-05	42.3686	0	262	0	0	0	0
chr3_47334821_T_C	-	chr3:47334821	ENSG00000114648	ENST00000232766	KLHL18	splice_donor_variant	HIGH	.	C	T	1	3511	0	0.000284738	.	999	0	326	0	0	.	0	0	262	0	0	.	0
chr3_47410781_C_CCA	-	chr3:47410781-47410782	ENSG00000076201	ENST00000265562	PTPN23	frameshift_variant	HIGH	.	CCA	C	0	3512	0	0	.	0	0	326	0	0	.	0	1	261	0	0.00381679	.	999
chr3_47417513_G_A	-	chr3:47417513	ENSG00000114650	ENST00000265565	SCAP	stop_gained	HIGH	.	A	G	1	3511	0	0.000284738	.	999	0	326	0	0	.	0	0	262	0	0	.	0
chr3_47418398_C_A	rs1410173752	chr3:47418398	ENSG00000114650	ENST00000265565	SCAP	stop_gained	HIGH	.	A	C	1	3511	0	0.000284738	.	999	0	326	0	0	.	0	0	262	0	0	.	0
chr3_47427445_A_T	-	chr3:47427445	ENSG00000114650	ENST00000265565	SCAP	splice_donor_variant	HIGH	.	T	A	1	3511	0	0.000284738	.	999	0	326	0	0	.	0	0	262	0	0	.	0
chr3_47498384_C_A	-	chr3:47498384	ENSG00000163832	ENST00000296149	ELP6	stop_gained	HIGH	.	A	C	1	3511	0	0.000284738	.	999	0	326	0	0	.	0	0	262	0	0	.	0
chr3_47511152_GA_G	rs779396596	chr3:47511153	ENSG00000163832	ENST00000296149	ELP6	frameshift_variant	HIGH	.	G	GA	0	3512	0	0	0	0	1	325	0	0.00306749	0	999	0	262	0	0	0	0
chr3_47736042_G_A	rs988298992	chr3:47736042	ENSG00000173473	ENST00000254480	SMARCC1	stop_gained	HIGH	.	A	G	1	3511	0	0.000284738	.	999	0	326	0	0	.	0	0	262	0	0	.	0
chr3_47917133_C_A	COSV64243236	chr3:47917133	ENSG00000047849	ENST00000683076	MAP4	stop_gained	HIGH	.	A	C	1	3511	0	0.000284738	.	999	0	326	0	0	.	0	0	262	0	0	.	0
chr3_48223513_T_C	rs145296952	chr3:48223513	ENSG00000164047	ENST00000652295	CAMP	start_lost	HIGH	.	C	T	68	3444	0	0.0193622	0.008028	2.41183	0	326	0	0	0.001061	0	1	261	0	0.00381679	0	999
chr3_48295074_C_T	-	chr3:48295074	ENSG00000172113	ENST00000442597	NME6	splice_donor_variant	HIGH	.	T	C	2	3510	0	0.000569476	.	999	0	326	0	0	.	0	0	262	0	0	.	0
chr3_48328340_A_G	rs145745436	chr3:48328340	ENSG00000229453	ENST00000434006	SPINK8	start_lost	HIGH	.	G	A	1	3511	0	0.000284738	0.0005145	0.553427	4	322	0	0.0122699	0.00304	4.03616	5	257	0	0.019084	0	999
chr3_48373610_CAT_C	rs540778282,COSV56483932	chr3:48373611-48373612	ENSG00000164049	ENST00000296438	FBXW12	frameshift_variant	HIGH	.	C	CAT	1	3511	0	0.000284738	2.94e-05	9.68497	1	325	0	0.00306749	0.00297	1.03282	0	262	0	0	0	0
chr3_48373620_A_AT	rs774005947	chr3:48373620-48373621	ENSG00000164049	ENST00000296438	FBXW12	frameshift_variant	HIGH	.	AT	A	0	3512	0	0	0	0	1	325	0	0.00306749	0.0003625	8.46203	0	262	0	0	0	0
chr3_48424028_TG_T	-	chr3:48424029	ENSG00000164050	ENST00000296440	PLXNB1	frameshift_variant	HIGH	.	T	TG	1	3511	0	0.000284738	.	999	0	326	0	0	.	0	0	262	0	0	.	0
chr3_48464114_G_A	-	chr3:48464114	ENSG00000164053	ENST00000320211	ATRIP	stop_gained	HIGH	.	A	G	1	3511	0	0.000284738	.	999	0	326	0	0	.	0	0	262	0	0	.	0
chr3_48479219_G_T	rs145843526,COSV99604394	chr3:48479219	ENSG00000164054	ENST00000296444	SHISA5	stop_gained	HIGH	.	T	G	0	3512	0	0	6e-05	0	2	324	0	0.00613497	0.006741	0.910098	0	262	0	0	0	0
chr3_48535625_G_A	rs1485885538,COSV51680937	chr3:48535625	ENSG00000114268	ENST00000232375	PFKFB4	stop_gained	HIGH	.	A	G	1	3511	0	0.000284738	.	999	0	326	0	0	.	0	0	262	0	0	.	0
chr3_48586408_TG_T	rs764605074,CD051301	chr3:48586409	ENSG00000114270	ENST00000681320	COL7A1	frameshift_variant	HIGH	pathogenic	T	TG	1	3511	0	0.000284738	.	999	0	326	0	0	.	0	0	262	0	0	.	0
chr3_48590721_G_A	rs144023803,CM940314,COSV60402502	chr3:48590721	ENSG00000114270	ENST00000681320	COL7A1	stop_gained	HIGH	pathogenic	A	G	0	3512	0	0	1.47e-05	0	0	326	0	0	4.83e-05	0	0	262	0	0	0	0
chr3_48600987_A_T	rs201707020	chr3:48600987	ENSG00000010256	ENST00000203407	UQCRC1	stop_gained	HIGH	.	T	A	5	3507	0	0.00142369	1.47e-05	96.8497	0	326	0	0	0	0	0	262	0	0	0	0
chr3_48609303_C_CGAGCGGCGGGCGCGCAATAGCACTTGTGCCCCGGCGGTAGCGGCCCGACAGACCACGGACGCCGCCA	-	chr3:48609303-48609304	ENSG00000010256	ENST00000203407	UQCRC1	splice_acceptor_variant	HIGH	.	CGAGCGGCGGGCGCGCAATAGCACTTGTGCCCCGGCGGTAGCGGCCCGACAGACCACGGACGCCGCCA	C	0	3512	0	0	.	0	1	325	0	0.00306749	.	999	0	262	0	0	.	0
chr3_48682138_GGGAAGATGGAAGTGGGATCT_G	rs757738460	chr3:48682139-48682158	ENSG00000213672	ENST00000294129	NCKIPSD	splice_acceptor_variant,coding_sequence_variant	HIGH	.	G	GGGAAGATGGAAGTGGGATCT	0	3512	0	0	2.94e-05	0	1	325	0	0.00306749	0.0004826	6.35616	0	262	0	0	0	0
chr3_48682347_C_G	-	chr3:48682347	ENSG00000213672	ENST00000294129	NCKIPSD	splice_donor_variant	HIGH	.	G	C	1	3511	0	0.000284738	.	999	0	326	0	0	.	0	0	262	0	0	.	0
chr3_48990257_A_C	-	chr3:48990257	ENSG00000178467	ENST00000383729	P4HTM	start_lost	HIGH	.	C	A	1	3511	0	0.000284738	.	999	0	326	0	0	.	0	0	262	0	0	.	0
chr3_49013365_C_T	rs767340730,COSV58244031	chr3:49013365	ENSG00000178252	ENST00000608424	WDR6	stop_gained	HIGH	.	T	C	2	3510	0	0.000569476	2.94e-05	19.3699	0	326	0	0	0	0	0	262	0	0	0	0
chr3_49022354_GGCGAGGGCATCGGCTCTCGCCGGCGGATGAC_G	-	chr3:49022355-49022385	ENSG00000178057	ENST00000326925	NDUFAF3	frameshift_variant	HIGH	.	G	GGCGAGGGCATCGGCTCTCGCCGGCGGATGAC	1	3511	0	0.000284738	.	999	0	326	0	0	.	0	0	262	0	0	.	0
chr3_49024770_ACT_A	rs1239824237	chr3:49024771-49024772	ENSG00000178035	ENST00000326739	IMPDH2	frameshift_variant	HIGH	.	A	ACT	1	3511	0	0.000284738	.	999	0	326	0	0	.	0	0	262	0	0	.	0
chr3_49099762_G_A	rs755674457,CM1412992,COSV100070040	chr3:49099762	ENSG00000172053	ENST00000306125	QARS1	stop_gained,splice_region_variant	HIGH	pathogenic	A	G	0	3512	0	0	1.47e-05	0	0	326	0	0	0	0	0	262	0	0	0	0
chr3_49124716_G_A	CM085511,COSV100025813	chr3:49124716	ENSG00000172037	ENST00000305544	LAMB2	stop_gained	HIGH	.	A	G	0	3512	0	0	.	0	0	326	0	0	.	0	1	261	0	0.00381679	.	999
chr3_49124725_GC_G	-	chr3:49124726	ENSG00000172037	ENST00000305544	LAMB2	frameshift_variant	HIGH	.	G	GC	1	3511	0	0.000284738	.	999	0	326	0	0	.	0	0	262	0	0	.	0
chr3_49125416_G_A	rs1257722275	chr3:49125416	ENSG00000172037	ENST00000305544	LAMB2	stop_gained	HIGH	.	A	G	1	3511	0	0.000284738	1.47e-05	19.3699	0	326	0	0	2.41e-05	0	0	262	0	0	0	0
chr3_49171662_C_T	rs387906223,CR095118	chr3:49171662	ENSG00000185909	ENST00000332780	KLHDC8B	5_prime_UTR_variant	MODIFIER	pathogenic	T	C	16	3496	0	0.004556	0.008069	0.56463	0	326	0	0	0.001567	0	0	262	0	0	0	0
chr3_49190057_G_A	-	chr3:49190057	ENSG00000236980	ENST00000545770	C3orf84	stop_gained	HIGH	.	A	G	1	3511	0	0.000284738	.	999	0	326	0	0	.	0	0	262	0	0	.	0
chr3_49190117_G_GCCCATAGAAGCCATTGTTGTGCTATAACAAGACAGGAATGAGGATAAAACTCACTCAAATCTCCACCATGGATCCTAGA	-	chr3:49190117-49190118	ENSG00000236980	ENST00000545770	C3orf84	frameshift_variant	HIGH	.	GCCCATAGAAGCCATTGTTGTGCTATAACAAGACAGGAATGAGGATAAAACTCACTCAAATCTCCACCATGGATCCTAGA	G	0	3512	0	0	.	0	0	326	0	0	.	0	1	261	0	0.00381679	.	999
chr3_49256215_C_T	rs1228712352	chr3:49256215	ENSG00000173421	ENST00000452691	IHO1	stop_gained	HIGH	.	T	C	1	3511	0	0.000284738	1.47e-05	19.3699	0	326	0	0	0	0	0	262	0	0	0	0
chr3_49276426_C_A	rs368106088,COSV55535865	chr3:49276426	ENSG00000188315	ENST00000343010	C3orf62	splice_donor_variant	HIGH	.	A	C	1	3511	0	0.000284738	2.94e-05	9.68497	0	326	0	0	4.83e-05	0	0	262	0	0	0	0
chr3_49298551_C_T	rs368755681	chr3:49298551	ENSG00000114316	ENST00000265560	USP4	splice_donor_variant	HIGH	.	T	C	1	3511	0	0.000284738	.	999	0	326	0	0	.	0	0	262	0	0	.	0
chr3_49414839_CCT_C	-	chr3:49414840-49414841	ENSG00000145022	ENST00000273590	TCTA	frameshift_variant	HIGH	.	C	CCT	0	3512	0	0	.	0	1	325	0	0.00306749	.	999	0	262	0	0	.	0
chr3_49419001_G_A	rs771214835	chr3:49419001	ENSG00000145020	ENST00000273588	AMT	missense_variant	MODERATE	pathogenic	A	G	1	3511	0	0.0002847	1.47e-05	19.3673	0	326	0	0	0	0	0	262	0	0	0	0
chr3_49684379_G_A	rs142690032,COSV99069037	chr3:49684379	ENSG00000173531	ENST00000449682	MST1	stop_gained	HIGH	.	A	G	34	3478	0	0.00968109	0.01363	0.710278	0	326	0	0	0.001931	0	1	261	0	0.00381679	0.006329	0.603064
chr3_49685064_A_AC	rs749307562	chr3:49685064-49685065	ENSG00000173531	ENST00000449682	MST1	frameshift_variant	HIGH	.	AC	A	0	3512	0	0	0	0	1	325	0	0.00306749	0.0002664	11.5146	0	262	0	0	0	0
chr3_49698139_T_G	rs984805902	chr3:49698139	ENSG00000164068	ENST00000327697	RNF123	splice_donor_variant	HIGH	.	G	T	1	3511	0	0.000284738	.	999	0	326	0	0	.	0	0	262	0	0	.	0
chr3_49700529_C_T	rs756933544,COSV100571204	chr3:49700529	ENSG00000164068	ENST00000327697	RNF123	stop_gained	HIGH	.	T	C	1	3511	0	0.000284738	.	999	0	326	0	0	.	0	0	262	0	0	.	0
chr3_49790852_C_CTG	rs779824210	chr3:49790852-49790853	ENSG00000187492	ENST00000412678	CDHR4	frameshift_variant	HIGH	.	CTG	C	2	3510	0	0.000569476	0.0001029	5.53427	0	326	0	0	0	0	0	262	0	0	0	0
