## Supplementary Tables for "A multi-ancestry genetic reference for the Quebec population" (part 2 of 3)

### Sheet: STable3_HighImpactVar (continued)
Supplementary Table 3. High-impact (functional or pathogenic) variants identified in 2,173 CARTaGENE participants by whole-genome sequencing. For each variant, we provide the ENSEMBL's VEP most severe consequence. For CaG participants of French-Canadian (FC), Haitian (HA) and Moroccan (MO) genetic ancestry, we used gnomAD Non-Finnish European (NFE), African (AFR) and Middle East (MID) populations, respectively. Allele frequency ratio was set to 999 when frequency in gnomAD was 0 or missing.
chr3_49791440_C_T	rs147683073	chr3:49791440	ENSG00000187492	ENST00000412678	CDHR4	splice_donor_variant	HIGH	.	T	C	33	3479	0	0.00939636	0.002092	4.49157	0	326	0	0	0.002218	0	23	239	0	0.0877863	0.0414	2.12044
chr3_49808978_A_AT	rs765744000	chr3:49808978-49808979	ENSG00000182179	ENST00000333486	UBA7	frameshift_variant	HIGH	.	AT	A	19	3493	0	0.00541002	0.001058	5.11344	0	326	0	0	0.000193	0	0	262	0	0	0	0
chr3_49809423_CTGTT_C	rs767644153	chr3:49809424-49809427	ENSG00000182179	ENST00000333486	UBA7	frameshift_variant	HIGH	.	C	CTGTT	3	3509	0	0.000854214	0.0009407	0.908062	0	326	0	0	0.0001206	0	1	261	0	0.00381679	0.009494	0.402022
chr3_49890508_T_A	rs1174379391	chr3:49890508	ENSG00000164078	ENST00000296474	MST1R	stop_gained	HIGH	.	A	T	2	3510	0	0.000569476	.	999	0	326	0	0	.	0	0	262	0	0	.	0
chr3_49895960_C_T	-	chr3:49895960	ENSG00000164078	ENST00000296474	MST1R	splice_donor_variant	HIGH	.	T	C	0	3512	0	0	.	0	0	326	0	0	.	0	1	261	0	0.00381679	.	999
chr3_49896869_TA_T	rs761817975	chr3:49896870	ENSG00000164078	ENST00000296474	MST1R	frameshift_variant	HIGH	.	T	TA	0	3512	0	0	1.47e-05	0	1	325	0	0.00306749	0.0005314	5.77246	0	262	0	0	0	0
chr3_49897395_G_A	rs61734381	chr3:49897395	ENSG00000164078	ENST00000296474	MST1R	stop_gained	HIGH	likely_benign	A	G	0	3512	0	0	4.41e-05	0	2	324	0	0.00613497	0.006487	0.945733	1	261	0	0.00381679	0	999
chr3_49898070_T_A	rs9819888	chr3:49898070	ENSG00000164078	ENST00000296474	MST1R	stop_gained	HIGH	benign	A	T	0	3512	0	0	0	0	2	324	0	0.00613497	0.009241	0.663886	0	262	0	0	0	0
chr3_49898212_C_G	rs146343152	chr3:49898212	ENSG00000164078	ENST00000296474	MST1R	splice_acceptor_variant	HIGH	.	G	C	0	3512	0	0	1.47e-05	0	0	326	0	0	0.0002414	0	1	261	0	0.00381679	0	999
chr3_49898213_T_G	rs150563388	chr3:49898213	ENSG00000164078	ENST00000296474	MST1R	splice_acceptor_variant	HIGH	.	G	T	0	3512	0	0	1.47e-05	0	0	326	0	0	0.0002414	0	1	261	0	0.00381679	0	999
chr3_49903264_CG_C	rs758062275	chr3:49903265	ENSG00000164078	ENST00000296474	MST1R	frameshift_variant	HIGH	.	C	CG	3	3509	0	0.000854214	0.0004556	1.87492	0	326	0	0	9.64e-05	0	0	262	0	0	0	0
chr3_49909332_A_T	rs780144217	chr3:49909332	ENSG00000164077	ENST00000296473	MON1A	stop_gained	HIGH	.	T	A	2	3510	0	0.000569476	.	999	0	326	0	0	.	0	0	262	0	0	.	0
chr3_49929608_C_T	rs896797187	chr3:49929608	ENSG00000164077	ENST00000296473	MON1A	splice_donor_variant	HIGH	.	T	C	1	3511	0	0.000284738	1.47e-05	19.3699	0	326	0	0	0	0	0	262	0	0	0	0
chr3_50195266_A_G	rs1376829787	chr3:50195266	ENSG00000114349	ENST00000232461	GNAT1	splice_acceptor_variant	HIGH	.	G	A	1	3511	0	0.000284738	1.47e-05	19.3699	0	326	0	0	0	0	0	262	0	0	0	0
chr3_50271402_C_T	rs201112544	chr3:50271402	ENSG00000012171	ENST00000616701	SEMA3B	stop_gained	HIGH	.	T	C	1	3511	0	0.000284738	0.0004116	0.691783	0	326	0	0	0.0001207	0	0	262	0	0	0	0
chr3_50293695_C_CA	rs782059459	chr3:50293695-50293696	ENSG00000186792	ENST00000336307	HYAL3	frameshift_variant	HIGH	.	CA	C	3	3509	0	0.000854214	1.47e-05	58.1098	0	326	0	0	0	0	0	262	0	0	0	0
chr3_50294777_G_A	rs782239894	chr3:50294777	ENSG00000186792	ENST00000336307	HYAL3	stop_gained	HIGH	.	A	G	1	3511	0	0.000284738	1.47e-05	19.3699	0	326	0	0	0	0	1	261	0	0.00381679	0	999
chr3_50295498_C_CCCTCCCATGTTCCGTCTTTGTCAATA	-	chr3:50295498-50295499	ENSG00000186792	ENST00000336307	HYAL3	frameshift_variant	HIGH	.	CCCTCCCATGTTCCGTCTTTGTCAATA	C	1	3511	0	0.000284738	.	999	0	326	0	0	.	0	0	262	0	0	.	0
chr3_50300998_G_GT_m	rs1410133867	chr3:50300998-50300999	ENSG00000114378	ENST00000395144	HYAL1	frameshift_variant	HIGH	.	GT	G	2	3510	0	0.000569476	1.54e-05	36.979	0	326	0	0	0	0	0	262	0	0	0	0
chr3_50318329_G_A	-	chr3:50318329	ENSG00000068001	ENST00000357750	HYAL2	stop_gained	HIGH	.	A	G	1	3511	0	0.000284738	.	999	0	326	0	0	.	0	0	262	0	0	.	0
chr3_50345533_A_C	rs138815960,CM137138	chr3:50345533	ENSG00000004838	ENST00000231749	ZMYND10	missense_variant	MODERATE	pathogenic	C	A	1	3511	0	0.0002847	0.0003822	0.744898	0	326	0	0	2.41e-05	0	0	262	0	0	0	0
chr3_50353736_C_T	rs114924982,COSV99223323	chr3:50353736	ENSG00000114395	ENST00000425346	CYB561D2	stop_gained	HIGH	.	T	C	29	3483	0	0.0082574	0.003601	2.29309	1	325	0	0.00306749	0.0005309	5.7779	2	260	0	0.00763359	0.003165	2.41188
chr3_50578927_G_A	-	chr3:50578927	ENSG00000114735	ENST00000232854	HEMK1	splice_donor_variant	HIGH	.	A	G	0	3512	0	0	.	0	0	326	0	0	.	0	0	262	0	0	.	0
chr3_50647202_AGGTG_A	rs1198671194	chr3:50647203-50647206	ENSG00000114738	ENST00000621469	MAPKAPK3	splice_donor_variant,splice_donor_region_variant,coding_sequence_variant,intron_variant	HIGH	.	A	AGGTG	2	3510	0	0.000569476	.	999	0	326	0	0	.	0	0	262	0	0	.	0
chr3_51260207_C_T	rs1030780615,COSV56553006	chr3:51260207	ENSG00000088538	ENST00000266037	DOCK3	stop_gained	HIGH	.	T	C	1	3511	0	0.000284738	.	999	0	326	0	0	.	0	0	262	0	0	.	0
chr3_51381547_A_AGGGGAGCAGTGAGGGGCAAC	rs755361444	chr3:51381547-51381548	ENSG00000088538	ENST00000266037	DOCK3	stop_gained,frameshift_variant	HIGH	.	AGGGGAGCAGTGAGGGGCAAC	A	1	3511	0	0.000284738	0.001118	0.254685	0	326	0	0	0.0002656	0	0	262	0	0	0	0
chr3_51499871_A_C	rs1577354698	chr3:51499871	ENSG00000145041	ENST00000684031	DCAF1	splice_donor_variant	HIGH	.	C	A	1	3511	0	0.000284738	6.32e-05	4.50535	0	326	0	0	0.0001957	0	0	262	0	0	0	0
chr3_51779222_C_T	rs182515542	chr3:51779222	ENSG00000214686	ENST00000667863	IQCF6	start_lost	HIGH	.	T	C	0	3512	0	0	0	0	2	324	0	0.00613497	0.002413	2.54247	0	262	0	0	0	0
chr3_51894892_A_G	rs145152669,COSV58824107	chr3:51894892	ENSG00000173389	ENST00000310914	IQCF1	stop_lost	HIGH	.	G	A	0	3512	0	0	0	0	1	325	0	0.00306749	0.0006756	4.54039	0	262	0	0	0	0
chr3_51933723_AC_A	COSV51752915	chr3:51933724	ENSG00000114767	ENST00000232888	RRP9	frameshift_variant	HIGH	.	A	AC	1	3511	0	0.000284738	.	999	0	326	0	0	.	0	0	262	0	0	.	0
chr3_51945054_G_T	rs200544465	chr3:51945054	ENSG00000041880	ENST00000398755	PARP3	stop_gained	HIGH	.	T	G	0	3512	0	0	0	0	2	324	0	0.00613497	0.0005792	10.5921	0	262	0	0	0	0
chr3_51945859_C_T	rs199581414	chr3:51945859	ENSG00000041880	ENST00000398755	PARP3	stop_gained	HIGH	.	T	C	1	3511	0	0.000284738	0.0008379	0.339823	0	326	0	0	9.65e-05	0	0	262	0	0	0	0
chr3_51948319_C_T	rs78218556	chr3:51948319	ENSG00000041880	ENST00000398755	PARP3	stop_gained	HIGH	.	T	C	0	3512	0	0	7.35e-05	0	5	321	0	0.0153374	0.00632	2.42681	0	262	0	0	0	0
chr3_51986652_A_AG	rs770702363,CI1413374	chr3:51986652-51986653	ENSG00000243989	ENST00000636358	ACY1	frameshift_variant	HIGH	pathogenic	AG	A	3	3509	0	0.000854214	0.000294	2.90549	0	326	0	0	0	0	0	262	0	0	0	0
chr3_51987188_A_C	rs121912699,CM060199	chr3:51987188	ENSG00000243989	ENST00000636358	ACY1	missense_variant	MODERATE	pathogenic	C	A	0	3512	0	0	7.35e-05	0	0	326	0	0	0	0	1	261	0	0.003817	0	999
chr3_52056365_A_C	-	chr3:52056365	ENSG00000164086	ENST00000495880	DUSP7	start_lost	HIGH	.	C	A	0	3512	0	0	.	0	1	325	0	0.00306749	.	999	0	262	0	0	.	0
chr3_52151064_G_A	rs778252554,COSV56590551	chr3:52151064	ENSG00000164087	ENST00000296484	POC1A	stop_gained	HIGH	.	A	G	0	3512	0	0	1.47e-05	0	1	325	0	0.00306749	0	999	0	262	0	0	0	0
chr3_52221610_C_T	rs200216998	chr3:52221610	ENSG00000239732	ENST00000360658	TLR9	stop_gained	HIGH	.	T	C	2	3510	0	0.000569476	.	999	0	326	0	0	.	0	0	262	0	0	.	0
chr3_52230996_C_T	-	chr3:52230996	ENSG00000247596	ENST00000305533	TWF2	splice_acceptor_variant	HIGH	.	T	C	1	3511	0	0.000284738	.	999	0	326	0	0	.	0	0	262	0	0	.	0
chr3_52248442_CAT_C_m	rs754999503	chr3:52248443-52248444	ENSG00000164088	ENST00000323588	PPM1M	frameshift_variant	HIGH	.	C	CAT	1	3511	0	0.000284738	5.88e-05	4.84248	0	326	0	0	0.0001932	0	0	262	0	0	0	0
chr3_52346755_TTAAC_T	rs1297408310	chr3:52346756-52346759	ENSG00000114841	ENST00000420323	DNAH1	frameshift_variant	HIGH	pathogenic	T	TTAAC	3	3509	0	0.000854214	2.94e-05	29.0549	0	326	0	0	0	0	0	262	0	0	0	0
chr3_52393014_CAGAG_C	rs759646845	chr3:52393015-52393018	ENSG00000114841	ENST00000420323	DNAH1	frameshift_variant	HIGH	.	C	CAGAG	1	3511	0	0.000284738	0.000147	1.93699	0	326	0	0	7.25e-05	0	0	262	0	0	0	0
chr3_52395061_C_T	rs749792877	chr3:52395061	ENSG00000114841	ENST00000420323	DNAH1	splice_donor_variant	HIGH	.	T	C	2	3510	0	0.000569476	1.47e-05	38.7399	0	326	0	0	2.41e-05	0	0	262	0	0	0.003165	0
chr3_52404500_A_C	rs200156887	chr3:52404500	ENSG00000163930	ENST00000460680	BAP1	stop_gained	HIGH	pathogenic,conflicting_interpretations_of_pathogenicity	C	A	0	3512	0	0	4.41e-05	0	1	325	0	0.00306749	4.82e-05	63.6408	0	262	0	0	0	0
chr3_52411248_GT_G	rs563471493	chr3:52411249	ENSG00000010318	ENST00000327906	PHF7	splice_donor_variant	HIGH	.	G	GT	7	3505	0	0.00199317	0.00169	1.17939	0	326	0	0	0.0003377	0	0	262	0	0	0	0
chr3_52435987_G_T	rs139348169	chr3:52435987	ENSG00000010319	ENST00000231721	SEMA3G	stop_gained	HIGH	.	T	G	0	3512	0	0	2.94e-05	0	1	325	0	0.00306749	0.004244	0.722782	0	262	0	0	0	0
chr3_52436058_G_A	rs145809970,COSV104572831	chr3:52436058	ENSG00000010319	ENST00000231721	SEMA3G	stop_gained	HIGH	.	A	G	1	3511	0	0.000284738	1.47e-05	19.3699	0	326	0	0	2.41e-05	0	0	262	0	0	0	0
chr3_52439981_G_A	rs150788053,COSV51594706	chr3:52439981	ENSG00000010319	ENST00000231721	SEMA3G	stop_gained	HIGH	.	A	G	1	3511	0	0.000284738	2.94e-05	9.68497	0	326	0	0	2.41e-05	0	0	262	0	0	0	0
chr3_52440758_C_CA_m	rs1471418331	chr3:52440758-52440759	ENSG00000010319	ENST00000231721	SEMA3G	frameshift_variant	HIGH	.	CA	C	2	3510	0	0.000569476	2.94e-05	19.3699	0	326	0	0	0	0	0	262	0	0	0	0
chr3_52442763_C_T	rs763966182	chr3:52442763	ENSG00000010319	ENST00000231721	SEMA3G	stop_gained	HIGH	.	T	C	2	3510	0	0.000569476	5.88e-05	9.68497	0	326	0	0	0	0	0	262	0	0	0	0
chr3_52487321_TC_T	rs776193343	chr3:52487322	ENSG00000010322	ENST00000345716	NISCH	frameshift_variant	HIGH	.	T	TC	3	3509	0	0.000854214	.	999	0	326	0	0	.	0	0	262	0	0	.	0
chr3_52513891_GC_G_m	-	chr3:52513892	ENSG00000010327	ENST00000321725	STAB1	frameshift_variant	HIGH	.	G	GC	1	3511	0	0.000284738	.	999	0	326	0	0	.	0	0	262	0	0	.	0
chr3_52513891_GC_GCC_m	rs563085224	chr3:52513892	ENSG00000010327	ENST00000321725	STAB1	frameshift_variant	HIGH	.	GCC	GC	1	3511	0	0.000284738	8.82e-05	3.22832	0	326	0	0	9.65e-05	0	0	262	0	0	0	0
chr3_52513898_C_T	rs770223308,COSV58743087	chr3:52513898	ENSG00000010327	ENST00000321725	STAB1	stop_gained	HIGH	.	T	C	1	3511	0	0.000284738	.	999	0	326	0	0	.	0	0	262	0	0	.	0
chr3_52519526_C_T	rs1042799954	chr3:52519526	ENSG00000010327	ENST00000321725	STAB1	stop_gained	HIGH	.	T	C	1	3511	0	0.000284738	.	999	0	326	0	0	.	0	0	262	0	0	.	0
chr3_52520265_CTT_C	rs763268659	chr3:52520266-52520267	ENSG00000010327	ENST00000321725	STAB1	frameshift_variant	HIGH	.	C	CTT	0	3512	0	0	5.88e-05	0	0	326	0	0	0	0	0	262	0	0	0	0
chr3_52520544_C_T_m	rs145151033	chr3:52520544	ENSG00000010327	ENST00000321725	STAB1	stop_gained	HIGH	.	T	C	1	3511	0	0.000284738	1.47e-05	19.3699	0	326	0	0	2.41e-05	0	0	262	0	0	0	0
chr3_52523277_TG_T	-	chr3:52523278	ENSG00000010327	ENST00000321725	STAB1	frameshift_variant	HIGH	.	T	TG	1	3511	0	0.000284738	.	999	0	326	0	0	.	0	0	262	0	0	.	0
chr3_52523979_C_T	rs769527109,COSV100195102	chr3:52523979	ENSG00000010327	ENST00000321725	STAB1	stop_gained	HIGH	.	T	C	1	3511	0	0.000284738	5.88e-05	4.84248	0	326	0	0	4.82e-05	0	0	262	0	0	0	0
chr3_52694982_G_GTAAC	rs1405437602	chr3:52694982-52694983	ENSG00000016864	ENST00000266014	GLT8D1	frameshift_variant	HIGH	.	GTAAC	G	0	3508	2	0	0	0	1	325	0	0.00306749	2.41e-05	127.282	0	262	0	0	0	0
chr3_52695418_TACTC_T	-	chr3:52695419-52695422	ENSG00000016864	ENST00000266014	GLT8D1	splice_donor_variant,coding_sequence_variant	HIGH	.	T	TACTC	2	3504	3	0.000570451	.	999	0	326	0	0	.	0	0	262	0	0	.	0
chr3_52780377_A_T	-	chr3:52780377	ENSG00000055957	ENST00000273283	ITIH1	stop_gained	HIGH	.	T	A	1	3511	0	0.000284738	.	999	0	326	0	0	.	0	0	262	0	0	.	0
chr3_52786380_AC_A	rs780603745	chr3:52786381	ENSG00000055957	ENST00000273283	ITIH1	frameshift_variant	HIGH	.	A	AC	1	3511	0	0.000284738	0.0002941	0.968167	0	326	0	0	7.24e-05	0	0	262	0	0	0	0
chr3_52788067_G_A	rs113561002	chr3:52788067	ENSG00000055957	ENST00000273283	ITIH1	splice_donor_variant	HIGH	.	A	G	20	3492	0	0.00569476	4.41e-05	129.133	0	326	0	0	0	0	0	262	0	0	0	0
chr3_52799389_CG_C	-	chr3:52799390	ENSG00000162267	ENST00000449956	ITIH3	frameshift_variant	HIGH	.	C	CG	0	3510	1	0	.	0	0	326	0	0	.	0	1	261	0	0.00381679	.	999
chr3_52806932_CAA_C	rs1559474295	chr3:52806933-52806934	ENSG00000162267	ENST00000449956	ITIH3	frameshift_variant	HIGH	.	C	CAA	1	3511	0	0.000284738	.	999	0	326	0	0	.	0	0	262	0	0	.	0
chr3_52833619_CACTCTCGCATGACCTGGTAGGTCTTGGACTTGATTTCCTGGTTCTTGGTCAGGTTTCCTCGGGCCCCCTTCAGGTCCTCGTCCTTCACAGGGGGGCGCTTCTTCTTGATAGGGGCTTCCTGAGCACCAGCCTTGGAGATCCAAGAGCCTCATCTTACTACCTGAAGCCTCGGTAGAAAGGCACACCT_C	-	chr3:52833620-52833806	ENSG00000272573	ENST00000446157	MUSTN1	splice_acceptor_variant,splice_polypyrimidine_tract_variant,coding_sequence_variant,intron_variant	HIGH	.	C	CACTCTCGCATGACCTGGTAGGTCTTGGACTTGATTTCCTGGTTCTTGGTCAGGTTTCCTCGGGCCCCCTTCAGGTCCTCGTCCTTCACAGGGGGGCGCTTCTTCTTGATAGGGGCTTCCTGAGCACCAGCCTTGGAGATCCAAGAGCCTCATCTTACTACCTGAAGCCTCGGTAGAAAGGCACACCT	0	3512	0	0	.	0	0	326	0	0	.	0	0	262	0	0	.	0
chr3_53226879_C_T	rs1446342371	chr3:53226879	ENSG00000163931	ENST00000462138	TKT	splice_acceptor_variant	HIGH	.	T	C	3	3509	0	0.000854214	.	999	0	326	0	0	.	0	0	262	0	0	.	0
chr3_53818959_G_A	COSV59459619	chr3:53818959	ENSG00000016391	ENST00000315251	CHDH	stop_gained	HIGH	.	A	G	0	3512	0	0	.	0	2	324	0	0.00613497	.	999	0	262	0	0	.	0
chr3_53865249_C_T	rs1043261,CM067684	chr3:53865249	ENSG00000056736	ENST00000288167	IL17RB	stop_gained	HIGH	.	T	C	248	3264	0	0.070615	0.07873	0.896927	27	299	0	0.0828221	0.08834	0.937538	17	245	0	0.0648855	0.07595	0.854319
chr3_54918482_GCT_G	rs573640720	chr3:54918483-54918484	ENSG00000144771	ENST00000273286	LRTM1	frameshift_variant	HIGH	.	G	GCT	1	3511	0	0.000284738	0.001648	0.172778	0	326	0	0	0.006321	0	0	262	0	0	0.009494	0
chr3_54918600_CA_C	rs750192575	chr3:54918601	ENSG00000144771	ENST00000273286	LRTM1	frameshift_variant	HIGH	.	C	CA	9	3503	0	0.00256264	0.0009408	2.7239	0	326	0	0	0.0003136	0	0	262	0	0	0	0
chr3_54918818_CAT_C	rs750519493	chr3:54918819-54918820	ENSG00000144771	ENST00000273286	LRTM1	frameshift_variant	HIGH	.	C	CAT	1	3511	0	0.000284738	.	999	0	326	0	0	.	0	0	262	0	0	.	0
chr3_56007212_TCC_T	-	chr3:56007213-56007214	ENSG00000187672	ENST00000288221	ERC2	frameshift_variant	HIGH	.	T	TCC	1	3507	2	0.000285063	.	999	0	326	0	0	.	0	0	262	0	0	.	0
chr3_56007216_C_CTGGGAGA	-	chr3:56007216-56007217	ENSG00000187672	ENST00000288221	ERC2	frameshift_variant	HIGH	.	CTGGGAGA	C	1	3505	3	0.000285225	.	999	0	326	0	0	.	0	0	262	0	0	.	0
chr3_56007220_C_CCTTAG	-	chr3:56007220-56007221	ENSG00000187672	ENST00000288221	ERC2	stop_gained,frameshift_variant	HIGH	.	CCTTAG	C	1	3505	3	0.000285225	.	999	0	326	0	0	.	0	0	262	0	0	.	0
chr3_56007224_T_TATC	-	chr3:56007224-56007225	ENSG00000187672	ENST00000288221	ERC2	stop_gained,protein_altering_variant	HIGH	.	TATC	T	1	3505	3	0.000285225	.	999	0	326	0	0	.	0	0	262	0	0	.	0
chr3_56007242_A_ACT	-	chr3:56007242-56007243	ENSG00000187672	ENST00000288221	ERC2	frameshift_variant	HIGH	.	ACT	A	1	3505	3	0.000285225	.	999	0	326	0	0	.	0	0	262	0	0	.	0
chr3_56010504_T_TG	-	chr3:56010504-56010505	ENSG00000187672	ENST00000288221	ERC2	frameshift_variant	HIGH	.	TG	T	1	3511	0	0.000284738	.	999	0	326	0	0	.	0	0	262	0	0	.	0
chr3_56557250_T_TGGGGTAAGCA_m	rs60235683	chr3:56557250-56557251	ENSG00000180376	ENST00000394672	CCDC66	stop_gained,frameshift_variant	HIGH	benign	TGGGGTAAGCA	T	2986	526	0	0.850228	0.8542	0.99535	216	110	0	0.662577	0.6295	1.05254	205	57	0	0.782443	0.7563	1.03457
chr3_56557250_T_TGGGGTAAGCAGGGGTAAGCA_m	rs60235683	chr3:56557250-56557251	ENSG00000180376	ENST00000394672	CCDC66	stop_gained,frameshift_variant	HIGH	benign	TGGGGTAAGCAGGGGTAAGCA	T	0	3512	0	0	7.39e-05	0	1	325	0	0.00306749	0.001615	1.89937	0	262	0	0	0	0
chr3_56557254_G_GTAAGCAGGGT	rs762631352	chr3:56557254-56557255	ENSG00000180376	ENST00000394672	CCDC66	splice_donor_variant	HIGH	.	GTAAGCAGGGT	G	1	3511	0	0.000284738	0.0003237	0.879635	0	326	0	0	7.27e-05	0	0	262	0	0	0	0
chr3_56567039_G_A	rs149475199,COSV58302076	chr3:56567039	ENSG00000180376	ENST00000394672	CCDC66	stop_gained	HIGH	.	A	G	9	3503	0	0.00256264	0.001294	1.9804	0	326	0	0	0.0001448	0	0	262	0	0	0	0
chr3_56593616_TC_T	rs553558566	chr3:56593617	ENSG00000180376	ENST00000394672	CCDC66	frameshift_variant	HIGH	.	T	TC	0	3512	0	0	0	0	1	325	0	0.00306749	0.003137	0.97784	0	262	0	0	0	0
chr3_56594005_C_T	rs150364083,COSV100414479	chr3:56594005	ENSG00000180376	ENST00000394672	CCDC66	stop_gained	HIGH	.	T	C	8	3504	0	0.0022779	0.005911	0.385367	0	326	0	0	0.001039	0	1	261	0	0.00381679	0	999
chr3_56615141_TCAAGA_T	rs779725313	chr3:56615142-56615146	ENSG00000180376	ENST00000394672	CCDC66	frameshift_variant	HIGH	.	T	TCAAGA	1	3511	0	0.000284738	0.0001765	1.61325	0	326	0	0	4.83e-05	0	0	262	0	0	0	0
chr3_56615173_C_T	rs769019165	chr3:56615173	ENSG00000180376	ENST00000394672	CCDC66	stop_gained	HIGH	.	T	C	1	3509	1	0.0002849	0	999	0	326	0	0	0	0	0	262	0	0	0	0
chr3_56617332_GAAAC_G	rs773603090	chr3:56617333-56617336	ENSG00000180376	ENST00000394672	CCDC66	frameshift_variant	HIGH	.	G	GAAAC	1	3511	0	0.000284738	0.0003238	0.879364	0	326	0	0	0.0001454	0	0	262	0	0	0	0
chr3_56617453_G_GA	rs751932069	chr3:56617453-56617454	ENSG00000180376	ENST00000394672	CCDC66	frameshift_variant	HIGH	.	GA	G	1	3511	0	0.000284738	1.48e-05	19.2391	0	326	0	0	0	0	0	262	0	0	0	0
chr3_56617585_A_AG	rs567591114	chr3:56617585-56617586	ENSG00000180376	ENST00000394672	CCDC66	frameshift_variant	HIGH	.	AG	A	0	3512	0	0	0.0003088	0	0	326	0	0	7.24e-05	0	1	261	0	0.00381679	0.003165	1.20594
chr3_56619785_CA_C	rs764896167	chr3:56619786	ENSG00000180376	ENST00000394672	CCDC66	frameshift_variant	HIGH	.	C	CA	0	3512	0	0	0.0002206	0	0	326	0	0	0	0	1	261	0	0.00381679	0.009494	0.402022
chr3_56621589_CAAG_TAAG_m	rs369777591	chr3:56621589-56621592	ENSG00000180376	ENST00000394672	CCDC66	stop_gained	HIGH	.	TAAG	CAAG	0	3512	0	0	0	0	1	325	0	0.00306749	0.0002173	14.1164	0	262	0	0	0	0
chr3_56621593_A_AAGAG_m	rs570037412	chr3:56621593-56621594	ENSG00000180376	ENST00000394672	CCDC66	frameshift_variant	HIGH	.	AAGAG	A	9	3501	1	0.0025641	0.004249	0.60346	0	326	0	0	0.0008685	0	0	262	0	0	0	0
chr3_56882285_TACTTAC_T	rs772447002	chr3:56882286-56882291	ENSG00000163947	ENST00000338458	ARHGEF3	splice_donor_variant,splice_donor_5th_base_variant,intron_variant	HIGH	.	T	TACTTAC	0	3512	0	0	0	0	1	325	0	0.00306749	9.66e-05	31.7545	0	262	0	0	0	0
chr3_57060788_T_A	rs988963339	chr3:57060788	ENSG00000186451	ENST00000334325	SPATA12	splice_donor_variant	HIGH	.	A	T	1	3511	0	0.000284738	2.94e-05	9.68497	0	326	0	0	0	0	0	262	0	0	0	0
chr3_57073951_T_G	rs377573573	chr3:57073951	ENSG00000186451	ENST00000334325	SPATA12	stop_gained	HIGH	.	G	T	1	3511	0	0.000284738	4.41e-05	6.45664	0	326	0	0	0	0	0	262	0	0	0	0
chr3_57098266_G_C	rs764685646	chr3:57098266	ENSG00000144730	ENST00000296318	IL17RD	stop_gained	HIGH	.	C	G	1	3511	0	0.000284738	1.47e-05	19.3699	0	326	0	0	0	0	0	262	0	0	0	0
chr3_57114788_TCC_T	rs773695922	chr3:57114789-57114790	ENSG00000144730	ENST00000296318	IL17RD	frameshift_variant	HIGH	.	T	TCC	1	3511	0	0.000284738	.	999	0	326	0	0	.	0	0	262	0	0	.	0
chr3_57237551_GGTATT_G	rs753414571	chr3:57237552-57237556	ENSG00000157500	ENST00000288266	APPL1	splice_donor_variant,splice_donor_5th_base_variant,intron_variant	HIGH	.	G	GGTATT	0	3510	1	0	.	0	1	325	0	0.00306749	.	999	0	262	0	0	.	0
chr3_57288018_C_A	-	chr3:57288018	ENSG00000239388	ENST00000487349	ASB14	stop_gained	HIGH	.	A	C	0	3512	0	0	.	0	1	325	0	0.00306749	.	999	0	262	0	0	.	0
chr3_57288261_T_TA	-	chr3:57288261-57288262	ENSG00000239388	ENST00000487349	ASB14	frameshift_variant	HIGH	.	TA	T	1	3511	0	0.000284738	.	999	0	326	0	0	.	0	0	262	0	0	.	0
chr3_57289061_TACTTA_T	-	chr3:57289062-57289066	ENSG00000239388	ENST00000487349	ASB14	splice_donor_variant,splice_donor_5th_base_variant,intron_variant	HIGH	.	T	TACTTA	1	3511	0	0.000284738	.	999	0	326	0	0	.	0	0	262	0	0	.	0
chr3_57375442_C_T	rs1216735629	chr3:57375442	ENSG00000174844	ENST00000495027	DNAH12	stop_gained	HIGH	.	T	C	1	3509	1	0.0002849	.	999	0	326	0	0	.	0	0	262	0	0	.	0
chr3_57386485_G_A	rs939593508	chr3:57386485	ENSG00000174844	ENST00000495027	DNAH12	stop_gained	HIGH	.	A	G	7	3505	0	0.00199317	0.002691	0.740679	0	326	0	0	0.0008206	0	0	262	0	0	0	0
chr3_57386512_G_A	rs1384320150	chr3:57386512	ENSG00000174844	ENST00000495027	DNAH12	stop_gained	HIGH	.	A	G	1	3511	0	0.000284738	0	999	0	326	0	0	9.66e-05	0	0	262	0	0	0	0
chr3_57413771_G_A	rs202216403	chr3:57413771	ENSG00000174844	ENST00000495027	DNAH12	stop_gained	HIGH	.	A	G	7	3503	1	0.0019943	0.0005882	3.39052	0	326	0	0	0.0002174	0	1	261	0	0.00381679	0	999
chr3_57444774_A_AT	-	chr3:57444774-57444775	ENSG00000174844	ENST00000495027	DNAH12	frameshift_variant	HIGH	.	AT	A	1	3511	0	0.000284738	.	999	0	326	0	0	.	0	0	262	0	0	.	0
chr3_57453293_AG_A	rs768834579	chr3:57453294	ENSG00000174844	ENST00000495027	DNAH12	frameshift_variant	HIGH	.	A	AG	0	3512	0	0	0	0	1	325	0	0.00306749	0.001424	2.15413	0	262	0	0	0	0
chr3_57457799_AC_A	rs1287506045	chr3:57457800	ENSG00000174844	ENST00000495027	DNAH12	frameshift_variant	HIGH	.	A	AC	1	3511	0	0.000284738	1.47e-05	19.3699	0	326	0	0	0	0	0	262	0	0	0	0
chr3_57523581_A_T	-	chr3:57523581	ENSG00000174844	ENST00000495027	DNAH12	splice_donor_variant	HIGH	.	T	A	0	3512	0	0	.	0	1	325	0	0.00306749	.	999	0	262	0	0	.	0
chr3_58108461_C_T	rs80356517,CM040999,COSV55897351	chr3:58108461	ENSG00000136068	ENST00000295956	FLNB	stop_gained	HIGH	pathogenic	T	C	1	3511	0	0.000284738	.	999	0	326	0	0	.	0	0	262	0	0	.	0
chr3_58121359_AC_A	COSV55885655	chr3:58121360	ENSG00000136068	ENST00000295956	FLNB	frameshift_variant	HIGH	.	A	AC	1	3511	0	0.000284738	.	999	0	326	0	0	.	0	0	262	0	0	.	0
chr3_58306652_G_C	-	chr3:58306652	ENSG00000255154	ENST00000461393	HTD2	splice_donor_variant	HIGH	.	C	G	1	3511	0	0.000284738	.	999	0	324	1	0	.	0	0	262	0	0	.	0
chr3_58505239_C_T	rs1390679834	chr3:58505239	ENSG00000168306	ENST00000302819	ACOX2	stop_gained	HIGH	.	T	C	1	3511	0	0.000284738	.	999	0	326	0	0	.	0	0	262	0	0	.	0
chr3_58534004_CTCTG_C	rs34391522	chr3:58534005-58534008	ENSG00000168306	ENST00000302819	ACOX2	frameshift_variant	HIGH	.	C	CTCTG	10	3502	0	0.00284738	0.002763	1.03054	1	325	0	0.00306749	0.0007239	4.23744	0	262	0	0	0	0
chr3_58534033_G_A	rs149540578	chr3:58534033	ENSG00000168306	ENST00000302819	ACOX2	stop_gained	HIGH	.	A	G	1	3511	0	0.000284738	2.94e-05	9.68497	0	326	0	0	0	0	0	262	0	0	0	0
chr3_58535013_CA_C	rs750773651	chr3:58535014	ENSG00000168306	ENST00000302819	ACOX2	frameshift_variant	HIGH	.	C	CA	1	3511	0	0.000284738	.	999	0	326	0	0	.	0	0	262	0	0	.	0
chr3_58849145_C_A	rs899466159	chr3:58849145	ENSG00000163689	ENST00000482387	CFAP20DC	stop_gained	HIGH	.	A	C	6	3506	0	0.00170843	2.94e-05	58.1098	0	326	0	0	0	0	0	262	0	0	0	0
chr3_59752292_AG_A	-	chr3:59752293	ENSG00000189283	ENST00000492590	FHIT	frameshift_variant	HIGH	.	A	AG	2	3510	0	0.000569476	.	999	0	326	0	0	.	0	0	262	0	0	.	0
chr3_60822012_C_A	-	chr3:60822012	ENSG00000189283	ENST00000492590	FHIT	splice_acceptor_variant	HIGH	.	A	C	1	3511	0	0.000284738	.	999	0	326	0	0	.	0	0	262	0	0	.	0
chr3_62320524_TG_T	rs748738206	chr3:62320525	ENSG00000114405	ENST00000462069	C3orf14	splice_donor_variant	HIGH	.	T	TG	1	3511	0	0.000284738	2.94e-05	9.68497	0	326	0	0	4.83e-05	0	0	262	0	0	0	0
chr3_63106302_G_C	rs773744222	chr3:63106302	ENSG00000244342	ENST00000465684	LINC00698	splice_acceptor_variant,non_coding_transcript_variant	HIGH	.	C	G	0	3510	1	0	0.0001176	0	0	326	0	0	2.42e-05	0	0	262	0	0	0	0
chr3_63278541_CTG_C	rs1349902760	chr3:63278542-63278543	ENSG00000163630	ENST00000478300	SYNPR	frameshift_variant	HIGH	.	C	CTG	0	3512	0	0	4.41e-05	0	0	326	0	0	4.82e-05	0	0	262	0	0	0	0
chr3_63748134_A_G	-	chr3:63748134	ENSG00000224479	ENST00000430831	.	splice_donor_variant,non_coding_transcript_variant	HIGH	.	G	A	1	3511	0	0.000284738	.	999	0	326	0	0	.	0	0	262	0	0	.	0
chr3_63748135_T_C	-	chr3:63748135	ENSG00000224479	ENST00000430831	.	splice_donor_variant,non_coding_transcript_variant	HIGH	.	C	T	1	3511	0	0.000284738	.	999	0	326	0	0	.	0	0	262	0	0	.	0
chr3_63782431_C_G	-	chr3:63782431	ENSG00000224479	ENST00000430831	.	splice_donor_variant,non_coding_transcript_variant	HIGH	.	G	C	3	3509	0	0.000854214	.	999	0	326	0	0	.	0	0	262	0	0	.	0
chr3_63786072_C_T	rs556237650	chr3:63786072	ENSG00000224479	ENST00000430831	.	splice_acceptor_variant,non_coding_transcript_variant	HIGH	.	T	C	1	3511	0	0.000284738	0.0001323	2.15221	0	326	0	0	0.0001932	0	0	262	0	0	0	0
chr3_63819538_C_T	rs114391175	chr3:63819538	ENSG00000163632	ENST00000295896	C3orf49	stop_gained	HIGH	.	T	C	0	3512	0	0	0.0001323	0	4	322	0	0.0122699	0.02727	0.449943	0	262	0	0	0	0
chr3_63827600_G_A	rs1192872778	chr3:63827600	ENSG00000163632	ENST00000295896	C3orf49	splice_acceptor_variant	HIGH	.	A	G	0	3512	0	0	0	0	0	326	0	0	0	0	1	261	0	0.00381679	0	999
chr3_63912710_CAG_C	rs1491568131	chr3:63912711-63912712	ENSG00000163635	ENST00000674280	ATXN7	frameshift_variant	HIGH	.	C	CAG	0	3512	0	0	3.01e-05	0	2	324	0	0.00613497	0.002662	2.30465	0	262	0	0	0	0
chr3_63912713_CA_C	rs1211568482,COSV55749379	chr3:63912714	ENSG00000163635	ENST00000674280	ATXN7	frameshift_variant	HIGH	.	C	CA	0	3512	0	0	3e-05	0	2	324	0	0.00613497	0.00266	2.30638	0	262	0	0	0	0
chr3_63996484_G_A	rs747671371	chr3:63996484	ENSG00000163635	ENST00000674280	ATXN7	splice_donor_variant	HIGH	.	A	G	0	3512	0	0	.	0	0	326	0	0	.	0	0	262	0	0	.	0
chr3_64561577_C_T	rs764341290	chr3:64561577	ENSG00000163638	ENST00000498707	ADAMTS9	splice_donor_variant	HIGH	.	T	C	1	3511	0	0.000284738	1.47e-05	19.3699	0	326	0	0	0	0	0	262	0	0	0	0
chr3_64604090_CTGGGTGT_C	rs757494136	chr3:64604091-64604097	ENSG00000163638	ENST00000498707	ADAMTS9	splice_acceptor_variant,splice_polypyrimidine_tract_variant,intron_variant	HIGH	.	C	CTGGGTGT	1	3511	0	0.000284738	7.35e-05	3.87399	0	326	0	0	0	0	0	262	0	0	0	0
chr3_65356461_G_A	rs1034772164,COSV58330912	chr3:65356461	ENSG00000151276	ENST00000402939	MAGI1	stop_gained	HIGH	.	A	G	2	3510	0	0.000569476	.	999	0	326	0	0	.	0	0	262	0	0	.	0
chr3_65356994_TC_T	-	chr3:65356995	ENSG00000151276	ENST00000402939	MAGI1	frameshift_variant	HIGH	.	T	TC	0	3512	0	0	.	0	1	325	0	0.00306749	.	999	0	262	0	0	.	0
chr3_66221096_T_C	rs781938169	chr3:66221096	ENSG00000144741	ENST00000354883	SLC25A26	start_lost	HIGH	.	C	T	1	3511	0	0.000284738	7.35e-05	3.87399	0	326	0	0	0	0	0	262	0	0	0	0
chr3_66243312_GGTAA_G	rs1462438235	chr3:66243313-66243316	ENSG00000144741	ENST00000354883	SLC25A26	splice_donor_variant,splice_donor_region_variant,intron_variant	HIGH	.	G	GGTAA	0	3512	0	0	.	0	0	326	0	0	.	0	0	262	0	0	.	0
chr3_66262066_C_T	rs150756149,COSV60915342	chr3:66262066	ENSG00000144741	ENST00000354883	SLC25A26	stop_gained	HIGH	.	T	C	2	3510	0	0.000569476	0	999	0	326	0	0	0	0	0	262	0	0	0	0
chr3_66262090_C_T	rs752460640	chr3:66262090	ENSG00000144741	ENST00000354883	SLC25A26	stop_gained	HIGH	.	T	C	4	3508	0	0.00113895	1.47e-05	77.4797	0	326	0	0	0	0	0	262	0	0	0	0
chr3_66362878_C_T	-	chr3:66362878	ENSG00000144741	ENST00000354883	SLC25A26	stop_gained	HIGH	.	T	C	1	3511	0	0.000284738	.	999	0	326	0	0	.	0	0	262	0	0	.	0
chr3_66380690_C_CT	rs758034062	chr3:66380690-66380691	ENSG00000144749	ENST00000273261	LRIG1	frameshift_variant	HIGH	.	CT	C	6	3506	0	0.00170843	0.0001029	16.6028	0	326	0	0	0	0	0	262	0	0	0	0
chr3_66794409_G_T	-	chr3:66794409	ENSG00000285738	ENST00000648920	.	splice_acceptor_variant,non_coding_transcript_variant	HIGH	.	T	G	4	3508	0	0.00113895	.	999	0	326	0	0	.	0	0	262	0	0	.	0
chr3_67003962_C_G	rs369456708	chr3:67003962	ENSG00000163376	ENST00000417314	KBTBD8	stop_gained	HIGH	.	G	C	2	3510	0	0.000569476	4.41e-05	12.9133	0	326	0	0	0	0	0	262	0	0	0	0
chr3_67360748_CT_C	rs201326682	chr3:67360749	ENSG00000172340	ENST00000493112	SUCLG2	frameshift_variant	HIGH	benign	C	CT	0	3508	2	0	4.41e-05	0	13	313	0	0.0398773	0.02171	1.83682	0	262	0	0	0	0
chr3_67840841_T_G	rs1319284041	chr3:67840841	ENSG00000241316	ENST00000482677	SUCLG2-DT	splice_donor_variant,non_coding_transcript_variant	HIGH	.	G	T	2	3510	0	0.000569476	0	999	0	326	0	0	9.66e-05	0	0	262	0	0	0	0
chr3_69004436_T_A	rs116711473	chr3:69004436	ENSG00000163378	ENST00000383701	EOGT	stop_gained	HIGH	conflicting_interpretations_of_pathogenicity,benign	A	T	2	3510	0	0.000569476	0.0001617	3.52181	7	319	0	0.0214724	0.02852	0.752889	0	262	0	0	0	0
chr3_69023225_AT_A	rs1459788054	chr3:69023226	ENSG00000144747	ENST00000398559	TMF1	frameshift_variant	HIGH	.	A	AT	2	3508	1	0.000569801	1.47e-05	38.762	0	326	0	0	0	0	0	262	0	0	0	0
chr3_69118707_G_A	rs1057519128,COSV70456691	chr3:69118707	ENSG00000163380	ENST00000420581	LMOD3	missense_variant	MODERATE	pathogenic	A	G	1	3511	0	0.0002847	.	999	0	326	0	0	.	0	0	262	0	0	.	0
chr3_69311262_C_A	-	chr3:69311262	ENSG00000114541	ENST00000398540	FRMD4B	splice_donor_variant	HIGH	.	A	C	1	3511	0	0.000284738	.	999	0	326	0	0	.	0	0	262	0	0	.	0
chr3_70206792_T_C	-	chr3:70206792	ENSG00000242120	ENST00000567252	MDFIC2	splice_acceptor_variant	HIGH	.	C	T	0	3494	9	0	.	0	1	325	0	0.00306749	.	999	0	262	0	0	.	0
chr3_71772816_C_CA	rs768413190	chr3:71772816-71772817	ENSG00000163421	ENST00000295619	PROK2	frameshift_variant	HIGH	uncertain_significance	CA	C	0	3512	0	0	0.0002942	0	2	324	0	0.00613497	7.25e-05	84.6203	0	262	0	0	0	0
chr3_71784959_C_G	rs104893767,CM065396	chr3:71784959	ENSG00000163421	ENST00000295619	PROK2	missense_variant,splice_region_variant	MODERATE	pathogenic	G	C	2	3510	0	0.0005695	7.35e-05	7.7483	0	326	0	0	2.41e-05	0	0	262	0	0	0	0
chr3_72279390_C_T	rs949493055	chr3:72279390	ENSG00000241163	ENST00000626474	LINC00877	splice_donor_variant,non_coding_transcript_variant	HIGH	.	T	C	0	3512	0	0	0	0	1	325	0	0.00306749	0.0007962	3.85266	0	262	0	0	0	0
chr3_72750286_A_C	rs753086493	chr3:72750286	ENSG00000144736	ENST00000325599	SHQ1	stop_lost	HIGH	.	C	A	2	3510	0	0.000569476	1.47e-05	38.7399	0	326	0	0	0	0	0	262	0	0	0	0
chr3_72750308_G_GTC	rs774098029	chr3:72750308-72750309	ENSG00000144736	ENST00000325599	SHQ1	frameshift_variant	HIGH	.	GTC	G	2	3510	0	0.000569476	0.0002351	2.42227	0	326	0	0	4.83e-05	0	0	262	0	0	0	0
chr3_72817280_TATCA_T	rs571329853	chr3:72817281-72817284	ENSG00000144736	ENST00000325599	SHQ1	frameshift_variant	HIGH	.	T	TATCA	5	3505	1	0.0014245	0.001367	1.04206	0	326	0	0	0.0002412	0	0	262	0	0	0	0
chr3_72841071_G_A	rs199551642,COSV57765174	chr3:72841071	ENSG00000144736	ENST00000325599	SHQ1	stop_gained	HIGH	.	A	G	3	3509	0	0.000854214	0.0001617	5.28271	0	326	0	0	0	0	0	262	0	0	0	0
chr3_72888235_T_G	rs1034432949	chr3:72888235	ENSG00000172986	ENST00000389617	GXYLT2	start_lost	HIGH	.	G	T	0	3512	0	0	4.57e-05	0	1	325	0	0.00306749	0	999	0	262	0	0	0	0
chr3_74267285_G_C	-	chr3:74267285	ENSG00000113805	ENST00000263665	CNTN3	stop_gained	HIGH	.	C	G	1	3501	5	0.000285551	.	999	0	326	0	0	.	0	0	262	0	0	.	0
chr3_75238532_GTAAATAAATAAATAAA_G_m	rs146039879	chr3:75238533-75238548	ENSG00000287398	ENST00000666034	.	splice_donor_variant,splice_donor_5th_base_variant,intron_variant,non_coding_transcript_variant	HIGH	.	G	GTAAATAAATAAATAAA	0	3508	2	0	5.94e-05	0	4	322	0	0.0122699	0.01298	0.945296	0	262	0	0	0	0
chr3_75337042_C_T	rs114860712	chr3:75337042	ENSG00000228868	ENST00000509077	MYLKP1	splice_donor_variant,non_coding_transcript_variant	HIGH	.	T	C	134	3378	0	0.0381549	0.03808	1.00197	2	324	0	0.00613497	0.005909	1.03824	5	257	0	0.019084	0.01899	1.00495
chr3_75391613_C_A	rs759293953	chr3:75391613	ENSG00000244699	ENST00000493276	EVA1CP5	splice_donor_variant,non_coding_transcript_variant	HIGH	.	A	C	2	3496	7	0.000571755	.	999	0	326	0	0	.	0	0	262	0	0	.	0
chr3_75418170_G_A	rs1175634497	chr3:75418170	ENSG00000238278	ENST00000515248	ALG1L6P	splice_acceptor_variant,non_coding_transcript_variant	HIGH	.	A	G	2	3500	5	0.000571102	.	999	0	326	0	0	.	0	0	262	0	0	.	0
chr3_75435013_C_A	rs61032550	chr3:75435013	ENSG00000244026	ENST00000477247	FAM86DP	splice_donor_variant,non_coding_transcript_variant	HIGH	.	A	C	145	3353	7	0.0414523	0.04461	0.929214	68	258	0	0.208589	0.2062	1.01159	29	233	0	0.110687	0.08544	1.29549
chr3_75435014_C_G	rs527346682	chr3:75435014	ENSG00000244026	ENST00000477247	FAM86DP	splice_donor_variant,non_coding_transcript_variant	HIGH	.	G	C	2	3496	7	0.000571755	1.49e-05	38.3728	0	326	0	0	0	0	0	262	0	0	0	0
chr3_75491037_C_G_m	rs35594833	chr3:75491037	ENSG00000239959	ENST00000462675	ENPP7P2	splice_donor_variant,non_coding_transcript_variant	HIGH	.	G	C	1173	2335	2	0.334379	0.3566	0.937685	32	294	0	0.0981595	0.08493	1.15577	67	195	0	0.255725	0.2643	0.967557
chr3_75491037_C_T_m	rs35594833	chr3:75491037	ENSG00000239959	ENST00000462675	ENPP7P2	splice_donor_variant,non_coding_transcript_variant	HIGH	.	T	C	7	3501	2	0.00199544	0.0001051	18.9861	0	326	0	0	4.85e-05	0	0	262	0	0	0	0
chr3_75664381_T_C	rs1329531642	chr3:75664381	ENSG00000172969	ENST00000308062	FRG2C	start_lost	HIGH	.	C	T	0	3512	0	0	2.94e-05	0	1	325	0	0.00306749	0	999	0	262	0	0	0	0
chr3_75665673_AG_A	rs373728386,COSV57311399	chr3:75665674	ENSG00000172969	ENST00000308062	FRG2C	frameshift_variant	HIGH	.	A	AG	1480	2032	0	0.421412	0.4966	0.848595	118	208	0	0.361963	0.4753	0.761547	96	166	0	0.366412	0.4881	0.750691
chr3_75665985_C_T	rs991463548	chr3:75665985	ENSG00000172969	ENST00000308062	FRG2C	stop_gained	HIGH	.	T	C	12	3500	0	0.00341686	0.00458	0.746038	0	326	0	0	0.000579	0	0	262	0	0	0.009494	0
chr3_75736880_A_C	rs77251052,COSV68858325	chr3:75736880	ENSG00000227124	ENST00000652011	ZNF717	stop_lost	HIGH	.	C	A	1428	2084	0	0.406606	0.4188	0.970883	83	243	0	0.254601	0.2904	0.876726	95	167	0	0.362595	0.3718	0.975243
chr3_75737024_C_A	rs78135954,COSV68858344	chr3:75737024	ENSG00000227124	ENST00000652011	ZNF717	stop_gained	HIGH	.	A	C	1428	2084	0	0.406606	0.4175	0.973906	68	258	0	0.208589	0.2473	0.843465	87	175	0	0.332061	0.366	0.907271
chr3_75737110_CCT_C	rs1210075559	chr3:75737111-75737112	ENSG00000227124	ENST00000652011	ZNF717	frameshift_variant	HIGH	.	C	CCT	1	3509	1	0.0002849	5.88e-05	4.84524	0	326	0	0	0	0	0	262	0	0	0	0
chr3_75737404_CAAGGTTTTTCCACATTTGCTACATTCATAGGGTTTCTCCCCCGTGTGAATACCTTGATGCTTCTGAAGATTTGCCTTCTGAT_CTGAAGGTTTTTCCACATTTGCTACATTCATAGGGTTTCTCCCCCGTGTGAATACCTTGATGCTTCTGAAGATTTGCCTTCTGAT	rs77245454	chr3:75737405-75737486	ENSG00000227124	ENST00000652011	ZNF717	frameshift_variant	HIGH	.	CTGAAGGTTTTTCCACATTTGCTACATTCATAGGGTTTCTCCCCCGTGTGAATACCTTGATGCTTCTGAAGATTTGCCTTCTGAT	CAAGGTTTTTCCACATTTGCTACATTCATAGGGTTTCTCCCCCGTGTGAATACCTTGATGCTTCTGAAGATTTGCCTTCTGAT	1352	2160	0	0.384966	0.4091	0.941007	76	250	0	0.233129	0.2677	0.870859	89	173	0	0.339695	0.3611	0.940722
chr3_75737609_TC_T	rs145576551,COSV68861464	chr3:75737610	ENSG00000227124	ENST00000652011	ZNF717	frameshift_variant	HIGH	.	T	TC	1438	2072	1	0.409687	0.4185	0.978941	85	241	0	0.260736	0.2806	0.92921	97	165	0	0.370229	0.3718	0.995775
chr3_75737693_CT_C	rs778098228,COSV68863505	chr3:75737694	ENSG00000227124	ENST00000652011	ZNF717	frameshift_variant	HIGH	.	C	CT	1	3509	1	0.0002849	2.94e-05	9.69048	0	326	0	0	0	0	0	262	0	0	0	0
chr3_75737696_CTG_C_m	rs557324871	chr3:75737697-75737698	ENSG00000227124	ENST00000652011	ZNF717	frameshift_variant	HIGH	.	C	CTG	2	3508	1	0.000569801	0.0001029	5.53742	0	326	0	0	0.004063	0	1	261	0	0.00381679	0.003185	1.19837
chr3_75737696_CTG_CG_m	rs770854670	chr3:75737697-75737698	ENSG00000227124	ENST00000652011	ZNF717	frameshift_variant	HIGH	.	CG	CTG	1	3509	1	0.0002849	2.94e-05	9.69048	0	326	0	0	0	0	0	262	0	0	0	0
chr3_75737743_GT_G	rs144168413	chr3:75737744	ENSG00000227124	ENST00000652011	ZNF717	frameshift_variant	HIGH	.	G	GT	1428	2080	2	0.40707	0.4184	0.97292	86	240	0	0.263804	0.2907	0.907477	93	169	0	0.354962	0.3701	0.959097
chr3_75737855_GT_G_m	rs573869621	chr3:75737856	ENSG00000227124	ENST00000652011	ZNF717	frameshift_variant	HIGH	.	G	GT	1	3507	2	0.000285063	0.0005732	0.497319	0	326	0	0	2.41e-05	0	0	262	0	0	0	0
chr3_75737855_GT_GTT_m	rs573869621	chr3:75737856	ENSG00000227124	ENST00000652011	ZNF717	frameshift_variant	HIGH	.	GTT	GT	0	3508	2	0	1.47e-05	0	9	317	0	0.0276074	0.03227	0.855512	0	262	0	0	0	0
chr3_75738018_G_C_m	rs73843011,COSV68865232	chr3:75738018	ENSG00000227124	ENST00000652011	ZNF717	stop_gained	HIGH	.	C	G	0	3510	1	0	0	0	0	326	0	0	7.34e-05	0	1	261	0	0.00381679	0	999
chr3_75738115_CCT_C	rs776210532,COSV68859656	chr3:75738116-75738117	ENSG00000227124	ENST00000652011	ZNF717	frameshift_variant	HIGH	.	C	CCT	1429	2081	1	0.407123	0.4174	0.975377	84	242	0	0.257669	0.2906	0.886678	96	166	0	0.366412	0.3682	0.995145
chr3_75738199_CCT_C	rs878883937	chr3:75738200-75738201	ENSG00000227124	ENST00000652011	ZNF717	frameshift_variant	HIGH	.	C	CCT	0	3512	0	0	7.35e-05	0	2	324	0	0.00613497	0.001834	3.34513	0	262	0	0	0	0
chr3_75738283_CCT_C	rs761584387	chr3:75738284-75738285	ENSG00000227124	ENST00000652011	ZNF717	frameshift_variant	HIGH	.	C	CCT	0	3512	0	0	0.0003234	0	0	326	0	0	0.001449	0	1	261	0	0.00381679	0	999
chr3_75738339_A_T	rs201399274,COSV68858110	chr3:75738339	ENSG00000227124	ENST00000652011	ZNF717	stop_gained	HIGH	.	T	A	1399	2113	0	0.398349	0.4159	0.957799	83	243	0	0.254601	0.2847	0.894279	96	166	0	0.366412	0.3688	0.993526
chr3_75738535_CCT_C	rs542888282	chr3:75738536-75738537	ENSG00000227124	ENST00000652011	ZNF717	frameshift_variant	HIGH	.	C	CCT	1	3511	0	0.000284738	0.0001763	1.61508	4	322	0	0.0122699	0.006978	1.75837	1	261	0	0.00381679	0	999
chr3_75738710_GCA_G_m	rs1402462477	chr3:75738711-75738712	ENSG00000227124	ENST00000652011	ZNF717	frameshift_variant	HIGH	.	G	GCA	0	3508	2	0	1.47e-05	0	2	324	0	0.00613497	0.001611	3.80817	0	262	0	0	0	0
chr3_75738710_GCA_GTTACA_m	-	chr3:75738711-75738712	ENSG00000227124	ENST00000652011	ZNF717	stop_gained,inframe_insertion	HIGH	.	GTTACA	GCA	0	3508	2	0	.	0	1	325	0	0.00306749	.	999	0	262	0	0	.	0
chr3_75739064_TG_T	-	chr3:75739065	ENSG00000227124	ENST00000652011	ZNF717	frameshift_variant	HIGH	.	T	TG	1	3511	0	0.000284738	.	999	0	326	0	0	.	0	0	262	0	0	.	0
chr3_75739168_G_T	rs1343400332	chr3:75739168	ENSG00000227124	ENST00000652011	ZNF717	stop_gained	HIGH	.	T	G	0	3510	1	0	0	0	3	323	0	0.00920245	0.002418	3.80581	1	261	0	0.00381679	0	999
chr3_75739173_G_GT	rs1429040198	chr3:75739173-75739174	ENSG00000227124	ENST00000652011	ZNF717	frameshift_variant	HIGH	.	GT	G	0	3510	1	0	0	0	1	325	0	0.00306749	0.0008203	3.73947	0	262	0	0	0	0
chr3_75741729_AC_A	rs1416460952	chr3:75741730	ENSG00000227124	ENST00000652011	ZNF717	frameshift_variant	HIGH	.	A	AC	0	3508	2	0	0	0	1	325	0	0.00306749	0.005313	0.577355	1	261	0	0.00381679	0	999
chr3_77588895_G_A	-	chr3:77588895	ENSG00000185008	ENST00000696593	ROBO2	stop_gained	HIGH	.	A	G	1	3507	2	0.000285063	.	999	0	326	0	0	.	0	0	262	0	0	.	0
chr3_77607886_T_TC	rs745519558	chr3:77607886-77607887	ENSG00000185008	ENST00000696593	ROBO2	frameshift_variant	HIGH	.	TC	T	0	3510	1	0	0	0	1	325	0	0.00306749	0	999	0	262	0	0	0	0
chr3_77607941_C_T	-	chr3:77607941	ENSG00000185008	ENST00000696593	ROBO2	stop_gained	HIGH	.	T	C	2	3510	0	0.000569476	.	999	0	326	0	0	.	0	0	262	0	0	.	0
chr3_77642790_C_T	rs919218238	chr3:77642790	ENSG00000185008	ENST00000696593	ROBO2	stop_gained	HIGH	.	T	C	1	3511	0	0.000284738	0.0001176	2.42124	0	326	0	0	0	0	0	262	0	0	0	0
chr3_78631163_TTCATCTAC_T	-	chr3:78631164-78631171	ENSG00000169855	ENST00000464233	ROBO1	frameshift_variant	HIGH	.	T	TTCATCTAC	1	3511	0	0.000284738	.	999	0	326	0	0	.	0	0	262	0	0	.	0
chr3_81102693_G_A	rs73139055	chr3:81102693	ENSG00000243694	ENST00000666491	LINC02027	splice_donor_variant,non_coding_transcript_variant	HIGH	.	A	G	29	3483	0	0.0082574	0.01119	0.737927	0	326	0	0	0.002703	0	0	262	0	0	0	0
chr3_81366971_G_A	rs1309436109	chr3:81366971	ENSG00000287053	ENST00000657713	.	splice_acceptor_variant,non_coding_transcript_variant	HIGH	.	A	G	1	3507	2	0.000285063	1.47e-05	19.392	0	326	0	0	0	0	0	262	0	0	0	0
chr3_81499162_GT_G	CD106726	chr3:81499163	ENSG00000114480	ENST00000429644	GBE1	frameshift_variant	HIGH	.	G	GT	1	3509	1	0.0002849	.	999	0	326	0	0	.	0	0	262	0	0	.	0
chr3_81577973_G_A	rs137852888,CM960707,COSV70098806	chr3:81577973	ENSG00000114480	ENST00000429644	GBE1	stop_gained	HIGH	pathogenic,pathogenic/likely_pathogenic	A	G	1	3507	2	0.000285063	8.82e-05	3.23201	0	326	0	0	0	0	0	262	0	0	0	0
chr3_81648854_A_G	rs192044702,CS100318	chr3:81648854	ENSG00000114480	ENST00000429644	GBE1	splice_donor_variant	HIGH	pathogenic	G	A	3	3509	0	0.000854214	0.001413	0.604539	0	326	0	0	0.0002412	0	0	262	0	0	0	0
chr3_81705508_A_AC	-	chr3:81705508-81705509	ENSG00000114480	ENST00000429644	GBE1	frameshift_variant	HIGH	.	AC	A	2	3502	4	0.000570776	.	999	0	326	0	0	.	0	0	262	0	0	.	0
chr3_81921734_G_A	rs186915853	chr3:81921734	ENSG00000242009	ENST00000670278	.	splice_donor_variant,non_coding_transcript_variant	HIGH	.	A	G	0	3510	1	0	2.94e-05	0	3	323	0	0.00920245	0.006081	1.51331	0	262	0	0	0	0
chr3_81922930_G_A	rs1455226317	chr3:81922930	ENSG00000242009	ENST00000670278	.	splice_donor_variant,non_coding_transcript_variant	HIGH	.	A	G	0	3512	0	0	.	0	1	325	0	0.00306749	.	999	0	262	0	0	.	0
chr3_81986382_G_GT	rs1365895815	chr3:81986382-81986383	ENSG00000239440	ENST00000470263	LINC02008	splice_donor_variant,non_coding_transcript_variant	HIGH	.	GT	G	2	3510	0	0.000569476	2.94e-05	19.3699	0	326	0	0	0	0	0	262	0	0	0	0
chr3_82458149_T_C	rs73118653	chr3:82458149	ENSG00000239440	ENST00000470263	LINC02008	splice_donor_variant,non_coding_transcript_variant	HIGH	.	C	T	635	2877	0	0.180809	0.1723	1.04938	52	274	0	0.159509	0.1532	1.04118	41	221	0	0.156489	0.212	0.738154
chr3_84672620_C_G	rs13089162	chr3:84672620	ENSG00000242641	ENST00000484892	LINC00971	splice_donor_variant,non_coding_transcript_variant	HIGH	.	G	C	1062	2312	69	0.31476	0.3245	0.969984	64	256	3	0.2	0.226	0.884956	96	164	1	0.369231	0.4082	0.904534
chr3_84885047_T_A	rs487539	chr3:84885047	ENSG00000242339	ENST00000661831	LINC02025	splice_donor_variant,non_coding_transcript_variant	HIGH	.	A	T	1174	2338	0	0.334282	0.3456	0.967252	172	154	0	0.527607	0.5714	0.923359	112	150	0	0.427481	0.4299	0.994373
chr3_85961593_G_T	COSV67405104	chr3:85961593	ENSG00000175161	ENST00000383699	CADM2	stop_gained	HIGH	.	T	G	2	3474	18	0.000575374	.	999	0	322	2	0	.	0	0	262	0	0	.	0
chr3_86906155_C_T	rs552107502	chr3:86906155	ENSG00000206538	ENST00000637106	VGLL3	splice_acceptor_variant,NMD_transcript_variant	HIGH	.	T	C	0	3512	0	0	0	0	2	324	0	0.00613497	0.002778	2.20841	0	262	0	0	0	0
chr3_86978529_G_A	COSV101051931	chr3:86978529	ENSG00000206538	ENST00000398399	VGLL3	stop_gained	HIGH	.	A	G	0	3510	1	0	.	0	1	325	0	0.00306749	.	999	0	262	0	0	.	0
chr3_87240728_C_T	rs138886714,COSV99773312	chr3:87240728	ENSG00000083937	ENST00000263780	CHMP2B	stop_gained	HIGH	uncertain_significance,likely_benign	T	C	0	3512	0	0	4.41e-05	0	0	326	0	0	0	0	1	261	0	0.00381679	0	999
chr3_87276460_C_T	-	chr3:87276460	ENSG00000064835	ENST00000350375	POU1F1	start_lost	HIGH	.	T	C	2	3508	1	0.000569801	.	999	0	326	0	0	.	0	0	262	0	0	.	0
chr3_88139843_AT_A	-	chr3:88139844	ENSG00000175105	ENST00000636215	ZNF654	frameshift_variant	HIGH	.	A	AT	1	3509	1	0.0002849	.	999	0	326	0	0	.	0	0	262	0	0	.	0
chr3_88338644_G_GT	rs144799339	chr3:88338644-88338645	ENSG00000283434	ENST00000637986	CSNKA2IP	splice_donor_variant	HIGH	.	GT	G	0	3512	0	0	0	0	4	322	0	0.0122699	0.005986	2.04977	0	262	0	0	0	0
chr3_88467337_CCTCA_C	rs1466741926	chr3:88467338-88467341	ENSG00000283434	ENST00000637986	CSNKA2IP	frameshift_variant	HIGH	.	C	CCTCA	0	3508	2	0	0	0	1	325	0	0.00306749	0.0003142	9.76284	0	262	0	0	0	0
chr3_88467364_TA_T	rs147930596	chr3:88467365	ENSG00000283434	ENST00000637986	CSNKA2IP	frameshift_variant	HIGH	.	T	TA	305	3207	0	0.0868451	0.1033	0.840708	6	320	0	0.0184049	0.01687	1.09098	6	256	0	0.0229008	0.009494	2.41213
chr3_88467516_G_A	rs7635824	chr3:88467516	ENSG00000283434	ENST00000637986	CSNKA2IP	stop_gained	HIGH	.	A	G	2722	788	1	0.775499	0.7564	1.02525	89	237	0	0.273006	0.2653	1.02905	153	109	0	0.583969	0.6772	0.862329
chr3_89341878_A_AATGTG	rs1323851789	chr3:89341878-89341879	ENSG00000044524	ENST00000336596	EPHA3	frameshift_variant	HIGH	.	AATGTG	A	2	3510	0	0.000569476	.	999	0	326	0	0	.	0	0	262	0	0	.	0
chr3_91388036_T_C	rs1215004534	chr3:91388036	ENSG00000283544	ENST00000637477	.	splice_acceptor_variant,non_coding_transcript_variant	HIGH	.	C	T	0	3500	6	0	.	0	2	324	0	0.00613497	.	999	0	262	0	0	.	0
chr3_91483767_C_T	rs1216439997	chr3:91483767	ENSG00000283544	ENST00000637477	.	splice_donor_variant,non_coding_transcript_variant	HIGH	.	T	C	1	3511	0	0.000284738	.	999	4	322	0	0.0122699	.	999	6	256	0	0.0229008	.	999
chr3_94036663_C_T	rs121912608,CM085245	chr3:94036663	ENSG00000169379	ENST00000394222	ARL13B	missense_variant	MODERATE	pathogenic	T	C	0	3512	0	0	.	0	0	326	0	0	.	0	0	262	0	0	.	0
chr3_94039899_C_T	rs138982484	chr3:94039899	ENSG00000169379	ENST00000394222	ARL13B	stop_gained	HIGH	.	T	C	2	3510	0	0.000569476	1.47e-05	38.7399	0	326	0	0	0	0	0	262	0	0	0	0
chr3_94060966_T_TA	rs1214074665	chr3:94060966-94060967	ENSG00000178700	ENST00000314636	DHFR2	frameshift_variant	HIGH	.	TA	T	1	3511	0	0.000284738	1.47e-05	19.3699	0	326	0	0	0	0	0	262	0	0	0	0
chr3_94061063_G_GA	rs559621227	chr3:94061063-94061064	ENSG00000178700	ENST00000314636	DHFR2	frameshift_variant	HIGH	.	GA	G	4	3508	0	0.00113895	0.001883	0.60486	0	326	0	0	0.000435	0	0	262	0	0	0	0
chr3_95668767_T_C	-	chr3:95668767	ENSG00000244681	ENST00000494840	MTHFD2P1	splice_acceptor_variant,non_coding_transcript_variant	HIGH	.	C	T	0	3512	0	0	.	0	0	326	0	0	.	0	1	261	0	0.00381679	.	999
chr3_97864360_C_CT	rs1293699701	chr3:97864360-97864361	ENSG00000080200	ENST00000389622	CRYBG3	frameshift_variant	HIGH	.	CT	C	1	3501	5	0.000285551	0	999	0	326	0	0	2.41e-05	0	0	262	0	0	0	0
chr3_97864628_G_T	rs1049753006,COSV101370645	chr3:97864628	ENSG00000080200	ENST00000389622	CRYBG3	stop_gained	HIGH	.	T	G	10	3496	3	0.00285225	5.88e-05	48.5077	0	326	0	0	0	0	0	262	0	0	0	0
chr3_97874777_AGTTT_A	-	chr3:97874778-97874781	ENSG00000080200	ENST00000389622	CRYBG3	frameshift_variant	HIGH	.	A	AGTTT	1	3511	0	0.000284738	.	999	0	326	0	0	.	0	0	262	0	0	.	0
chr3_97876492_C_G	rs1367069611	chr3:97876492	ENSG00000080200	ENST00000389622	CRYBG3	stop_gained	HIGH	.	G	C	2	3510	0	0.000569476	2.94e-05	19.3699	0	326	0	0	0	0	0	262	0	0	0	0
chr3_97876935_TAAAG_T	-	chr3:97876936-97876939	ENSG00000080200	ENST00000389622	CRYBG3	frameshift_variant	HIGH	.	T	TAAAG	1	3511	0	0.000284738	.	999	0	326	0	0	.	0	0	262	0	0	.	0
chr3_97943295_G_A	-	chr3:97943295	ENSG00000080200	ENST00000389622	CRYBG3	stop_gained	HIGH	.	A	G	1	3483	14	0.000287026	.	999	0	326	0	0	.	0	0	260	1	0	.	0
chr3_97986929_AC_A	rs529176049	chr3:97986930	ENSG00000183185	ENST00000472788	GABRR3	frameshift_variant	HIGH	.	A	AC	2	3510	0	0.000569476	0.0001176	4.84248	0	326	0	0	0	0	0	262	0	0	0	0
chr3_98007903_A_T	rs832032	chr3:98007903	ENSG00000183185	ENST00000472788	GABRR3	stop_gained,splice_region_variant	HIGH	.	T	A	770	2742	0	0.219248	0.2063	1.06276	96	230	0	0.294479	0.2762	1.06618	64	198	0	0.244275	0.2898	0.842908
chr3_98008983_G_A	rs76386674	chr3:98008983	ENSG00000183185	ENST00000472788	GABRR3	stop_gained	HIGH	.	A	G	2	3510	0	0.000569476	0.0009114	0.624837	0	326	0	0	0.000169	0	0	262	0	0	0	0
chr3_98064722_ATT_AT_m	rs5851097	chr3:98064723-98064724	ENSG00000213439	ENST00000429239	OR5AC1	frameshift_variant	HIGH	.	AT	ATT	1452	2052	4	0.414384	0.4365	0.949332	168	158	0	0.515337	0.5225	0.986292	122	140	0	0.465649	0.5032	0.925375
chr3_98064722_ATT_ATTT_m	rs5851097	chr3:98064723-98064724	ENSG00000213439	ENST00000429239	OR5AC1	frameshift_variant	HIGH	.	ATTT	ATT	0	3504	4	0	0	0	1	325	0	0.00306749	0.0001694	18.1079	0	262	0	0	0	0
chr3_98087243_G_A	-	chr3:98087243	ENSG00000196578	ENST00000358642	OR5AC2	stop_gained	HIGH	.	A	G	0	3512	0	0	.	0	0	326	0	0	.	0	1	261	0	0.00381679	.	999
chr3_98087454_AT_A	rs113439845	chr3:98087455	ENSG00000196578	ENST00000358642	OR5AC2	frameshift_variant	HIGH	benign	A	AT	0	3512	0	0	0.0003086	0	21	305	0	0.0644172	0.05494	1.1725	5	257	0	0.019084	0.01266	1.50742
chr3_98087856_G_GA_m	rs11369970	chr3:98087856-98087857	ENSG00000196578	ENST00000358642	OR5AC2	frameshift_variant	HIGH	.	GA	G	1	3511	0	0.000284738	0.0006331	0.449752	45	281	0	0.138037	0.1164	1.18588	4	258	0	0.0152672	0.01582	0.965055
chr3_98088100_T_C	rs80220955,COSV62279512	chr3:98088100	ENSG00000196578	ENST00000358642	OR5AC2	stop_lost	HIGH	.	C	T	781	2731	0	0.22238	0.2359	0.942689	51	275	0	0.156442	0.1414	1.10638	46	216	0	0.175573	0.1994	0.880504
chr3_98132699_T_C	rs150362159,COSV63402338	chr3:98132699	ENSG00000231192	ENST00000641874	OR5H1	start_lost	HIGH	.	C	T	1	3495	8	0.000286041	0.0001619	1.76678	0	326	0	0	0	0	0	262	0	0	0.003165	0
chr3_98132918_C_A_m	rs140171913	chr3:98132918	ENSG00000231192	ENST00000641874	OR5H1	stop_gained	HIGH	.	A	C	1	3503	4	0.000285388	0.0001619	1.76274	13	313	0	0.0398773	0.04341	0.91862	2	260	0	0.00763359	0.003165	2.41188
chr3_98133611_TA_T_m	rs750155763	chr3:98133612	ENSG00000231192	ENST00000641874	OR5H1	frameshift_variant	HIGH	.	T	TA	2	3502	4	0.000570776	0.0001472	3.87755	1	325	0	0.00306749	0	999	0	262	0	0	0	0
chr3_98133611_TA_TAA_m	rs750155763	chr3:98133612	ENSG00000231192	ENST00000641874	OR5H1	frameshift_variant	HIGH	.	TAA	TA	0	3504	4	0	1.47e-05	0	1	325	0	0.00306749	4.83e-05	63.509	0	262	0	0	0	0
chr3_98149735_C_CAA	rs538919993	chr3:98149735-98149736	ENSG00000236032	ENST00000641380	OR5H14	frameshift_variant	HIGH	.	CAA	C	0	3500	6	0	0	0	0	326	0	0	0.004596	0	1	261	0	0.00381679	0	999
chr3_98168875_TGTACTTAC_T	rs775669116	chr3:98168876-98168883	ENSG00000233412	ENST00000641450	OR5H15	frameshift_variant	HIGH	.	T	TGTACTTAC	1	3499	6	0.000285714	.	999	0	326	0	0	.	0	0	262	0	0	.	0
chr3_98168999_AT_A_m	rs377659479	chr3:98169000	ENSG00000233412	ENST00000641450	OR5H15	frameshift_variant	HIGH	.	A	AT	47	3457	4	0.0134132	0.01889	0.710071	5	321	0	0.0153374	0.01217	1.26026	0	262	0	0	0	0
chr3_98168999_AT_ATT_m	rs377659479	chr3:98169000	ENSG00000233412	ENST00000641450	OR5H15	frameshift_variant	HIGH	.	ATT	AT	0	3504	4	0	0	0	0	326	0	0	2.42e-05	0	1	261	0	0.00381679	0	999
chr3_98169478_T_TG	rs11408838	chr3:98169478-98169479	ENSG00000233412	ENST00000641450	OR5H15	frameshift_variant	HIGH	.	TG	T	10	3492	5	0.00285551	0.001235	2.31215	30	296	0	0.0920245	0.09657	0.952931	21	241	0	0.0801527	0.01582	5.06654
chr3_98169615_A_T	rs143214342	chr3:98169615	ENSG00000233412	ENST00000641450	OR5H15	stop_gained	HIGH	.	T	A	1	3505	3	0.000285225	0.0001912	1.49176	1	325	0	0.00306749	4.83e-05	63.509	0	262	0	0	0	0
chr3_98264756_AT_A	rs1185069056	chr3:98264757	ENSG00000230301	ENST00000615035	OR5H6	frameshift_variant	HIGH	.	A	AT	1	3503	4	0.000285388	8.83e-05	3.23203	0	326	0	0	0	0	0	262	0	0	0	0
chr3_98265038_A_T	rs192791816	chr3:98265038	ENSG00000230301	ENST00000615035	OR5H6	stop_gained	HIGH	.	T	A	1	3501	5	0.000285551	0.000162	1.76266	0	326	0	0	0	0	0	262	0	0	0	0
chr3_98265262_G_T	rs1442614855	chr3:98265262	ENSG00000230301	ENST00000615035	OR5H6	stop_lost	HIGH	.	T	G	1	3499	6	0.000285714	.	999	0	326	0	0	.	0	0	262	0	0	.	0
chr3_98283474_AC_A	rs775762819,COSV100788791	chr3:98283475	ENSG00000197938	ENST00000355273	OR5H2	frameshift_variant	HIGH	.	A	AC	6	3506	0	0.00170843	0.001397	1.22293	0	326	0	0	9.68e-05	0	0	262	0	0	0	0
chr3_98283602_G_GT_m	-	chr3:98283602-98283603	ENSG00000197938	ENST00000355273	OR5H2	frameshift_variant	HIGH	.	GT	G	1	3509	1	0.0002849	.	999	0	326	0	0	.	0	0	262	0	0	.	0
chr3_98312463_T_A	rs2316271	chr3:98312463	ENSG00000232535	ENST00000394191	OR5H8	stop_gained	HIGH	.	A	T	775	2737	0	0.220672	0.2309	0.955704	179	147	0	0.54908	0.54	1.01681	93	169	0	0.354962	0.3829	0.927035
chr3_98312589_TA_TAA	rs553513516	chr3:98312590	ENSG00000232535	ENST00000394191	OR5H8	frameshift_variant	HIGH	.	TAA	TA	9	3501	1	0.0025641	0.0004183	6.12982	0	326	0	0	0.0001977	0	0	262	0	0	0	0
chr3_98342431_T_C	rs76255466	chr3:98342431	ENSG00000251088	ENST00000508616	.	splice_donor_variant,non_coding_transcript_variant	HIGH	.	C	T	0	3512	0	0	0.0004116	0	30	296	0	0.0920245	0.07486	1.22929	2	260	0	0.00763359	0.006329	1.20613
chr3_98354529_T_TTCCAG	rs754176743	chr3:98354529-98354530	ENSG00000196098	ENST00000354924	OR5K4	frameshift_variant	HIGH	.	TTCCAG	T	1	3511	0	0.000284738	4.41e-05	6.45664	0	326	0	0	4.83e-05	0	0	262	0	0	0	0
chr3_98354747_TAA_TA	rs11288615	chr3:98354748-98354749	ENSG00000196098	ENST00000354924	OR5K4	frameshift_variant	HIGH	.	TA	TAA	2045	1467	0	0.582289	0.5867	0.992482	92	234	0	0.282209	0.2734	1.03222	131	131	0	0.5	0.4778	1.04646
chr3_98390691_T_TA	rs776442286	chr3:98390691-98390692	ENSG00000206536	ENST00000383695	OR5K3	frameshift_variant	HIGH	.	TA	T	0	3512	0	0	0	0	1	325	0	0.00306749	9.65e-05	31.7874	0	262	0	0	0	0
chr3_98391562_GA_GAA	rs79045298	chr3:98391563	ENSG00000206536	ENST00000383695	OR5K3	frameshift_variant	HIGH	.	GAA	GA	2064	1446	1	0.588034	0.5903	0.996162	82	244	0	0.251534	0.2614	0.962256	131	131	0	0.5	0.4494	1.11259
chr3_98469874_C_T	COSV60304332	chr3:98469874	ENSG00000232382	ENST00000642057	OR5K1	stop_gained	HIGH	.	T	C	1	3489	11	0.000286533	.	999	0	326	0	0	.	0	0	258	2	0	.	0
chr3_98470184_C_A	rs202166424,COSV100220883	chr3:98470184	ENSG00000232382	ENST00000642057	OR5K1	stop_gained	HIGH	.	A	C	10	3468	17	0.00287522	0.0001324	21.7161	0	326	0	0	0	0	0	260	1	0	0	0
chr3_98497865_TTC_T	rs754497886	chr3:98497866-98497867	ENSG00000231861	ENST00000427338	OR5K2	frameshift_variant	HIGH	.	T	TTC	0	3500	6	0	0	0	1	325	0	0.00306749	0.0006273	4.88998	0	262	0	0	0	0
chr3_98498334_T_A	rs55639376,COSV71143267	chr3:98498334	ENSG00000231861	ENST00000427338	OR5K2	stop_gained	HIGH	.	A	T	714	2788	5	0.203883	0.1964	1.0381	54	272	0	0.165644	0.1384	1.19685	44	218	0	0.167939	0.07595	2.21118
chr3_98591046_CATTTG_C	rs1559679227	chr3:98591047-98591051	ENSG00000080819	ENST00000647941	CPOX	frameshift_variant	HIGH	pathogenic	C	CATTTG	1	3511	0	0.000284738	.	999	0	326	0	0	.	0	0	262	0	0	.	0
chr3_98708317_C_A	-	chr3:98708317	ENSG00000239445	ENST00000670291	ST3GAL6-AS1	splice_acceptor_variant,non_coding_transcript_variant	HIGH	.	A	C	1	3511	0	0.000284738	.	999	0	326	0	0	.	0	0	262	0	0	.	0
chr3_98715649_C_T	rs13065271	chr3:98715649	ENSG00000239445	ENST00000670291	ST3GAL6-AS1	splice_donor_variant,non_coding_transcript_variant	HIGH	.	T	C	1601	1911	0	0.455866	0.4617	0.987363	56	270	0	0.171779	0.1868	0.919589	110	152	0	0.419847	0.3766	1.11484
chr3_98820246_AC_A	rs1196357211	chr3:98820247	ENSG00000057019	ENST00000326840	DCBLD2	splice_donor_variant	HIGH	.	A	AC	2	3510	0	0.000569476	.	999	0	326	0	0	.	0	0	262	0	0	.	0
chr3_98901248_AGGCGGGGGCGGCGGCCGCGGCCCGGACTT_A_m	rs755753217	chr3:98901249-98901277	ENSG00000057019	ENST00000326840	DCBLD2	frameshift_variant	HIGH	.	A	AGGCGGGGGCGGCGGCCGCGGCCCGGACTT	2	3510	0	0.000569476	0.001	0.569476	0	326	0	0	2.41e-05	0	0	262	0	0	0	0
chr3_99795022_GA_G	rs1310998377	chr3:99795023	ENSG00000144810	ENST00000652472	COL8A1	frameshift_variant	HIGH	.	G	GA	1	3511	0	0.000284738	1.47e-05	19.3699	0	326	0	0	0	0	0	262	0	0	0	0
chr3_100162433_GTATAGCCAAGC_G	-	chr3:100162434-100162444	ENSG00000184220	ENST00000421999	CMSS1	splice_donor_variant,splice_donor_5th_base_variant,intron_variant	HIGH	.	G	GTATAGCCAAGC	0	3512	0	0	.	0	1	325	0	0.00306749	.	999	0	262	0	0	.	0
chr3_100345679_G_C	rs370076508	chr3:100345679	ENSG00000114021	ENST00000394140	NIT2	splice_donor_variant	HIGH	.	C	G	1	3511	0	0.000284738	.	999	0	326	0	0	.	0	0	262	0	0	.	0
chr3_100451798_G_GA	rs748566602	chr3:100451798-100451799	ENSG00000206535	ENST00000383693	LNP1	frameshift_variant	HIGH	.	GA	G	1	3511	0	0.000284738	0	999	0	326	0	0	2.41e-05	0	0	262	0	0	0	0
chr3_100659707_G_GA	rs574492402	chr3:100659707-100659708	ENSG00000144820	ENST00000273352	ADGRG7	frameshift_variant	HIGH	.	GA	G	4	3508	0	0.00113895	0.0004263	2.67171	0	326	0	0	0.0001207	0	0	262	0	0	0	0
chr3_100668990_T_A	-	chr3:100668990	ENSG00000144820	ENST00000273352	ADGRG7	stop_gained	HIGH	.	A	T	0	3512	0	0	.	0	0	326	0	0	.	0	1	261	0	0.00381679	.	999
chr3_100833158_C_T	rs80225944,COSV52541886	chr3:100833158	ENSG00000154175	ENST00000471714	ABI3BP	splice_acceptor_variant	HIGH	.	T	C	1	3509	1	0.0002849	2.94e-05	9.69048	2	324	0	0.00613497	0.01528	0.401503	0	262	0	0	0	0
chr3_100864909_T_C	-	chr3:100864909	ENSG00000154175	ENST00000471714	ABI3BP	splice_acceptor_variant	HIGH	.	C	T	0	3512	0	0	.	0	0	326	0	0	.	0	1	261	0	0.00381679	.	999
chr3_101565323_G_T	rs199730889,CM164966,COSV59305130	chr3:101565323	ENSG00000174173	ENST00000309922	TRMT10C	missense_variant	MODERATE	pathogenic	T	G	1	3511	0	0.0002847	0.000147	1.93673	0	326	0	0	2.41e-05	0	0	262	0	0	0	0
chr3_101565770_AC_A	-	chr3:101565771	ENSG00000174173	ENST00000309922	TRMT10C	frameshift_variant	HIGH	.	A	AC	3	3509	0	0.000854214	.	999	0	326	0	0	.	0	0	262	0	0	.	0
chr3_101692970_G_A	rs1214021736	chr3:101692970	ENSG00000244119	ENST00000685383	PDCL3P4	splice_donor_variant,non_coding_transcript_variant	HIGH	.	A	G	0	3512	0	0	0	0	2	324	0	0.00613497	0.008109	0.756563	0	262	0	0	0	0
chr3_101765157_AT_A	rs758638500	chr3:101765158	ENSG00000182504	ENST00000341893	CEP97	frameshift_variant	HIGH	.	A	AT	2	3510	0	0.000569476	1.47e-05	38.7399	0	326	0	0	0	0	0	262	0	0	0	0
chr3_101859365_G_GTA	rs565388806	chr3:101859365-101859366	ENSG00000144802	ENST00000326172	NFKBIZ	frameshift_variant	HIGH	.	GTA	G	0	3512	0	0	0.0001617	0	1	325	0	0.00306749	7.24e-05	42.3686	1	261	0	0.00381679	0	999
chr3_101996479_A_G	rs1019667777	chr3:101996479	ENSG00000241280	ENST00000483840	.	splice_acceptor_variant,non_coding_transcript_variant	HIGH	.	G	A	1	3487	12	0.000286697	1.47e-05	19.5032	0	326	0	0	0	0	0	262	0	0	0	0
chr3_102385314_ATAAG_A	rs532834865	chr3:102385315-102385318	ENSG00000170044	ENST00000491959	ZPLD1	splice_donor_variant,5_prime_UTR_variant	HIGH	.	A	ATAAG	0	3512	0	0	0.0002646	0	5	321	0	0.0153374	0.01592	0.963406	3	259	0	0.0114504	0	999
chr3_105547415_GA_G	-	chr3:105547416	ENSG00000170017	ENST00000306107	ALCAM	frameshift_variant	HIGH	.	G	GA	0	3342	85	0	.	0	0	316	5	0	.	0	0	256	3	0	.	0
chr3_106922094_C_G	rs765239110	chr3:106922094	ENSG00000242759	ENST00000660862	LINC00882	splice_acceptor_variant,non_coding_transcript_variant	HIGH	.	G	C	1	3507	2	0.000285063	8.84e-05	3.22469	0	326	0	0	0	0	0	262	0	0	0	0
chr3_107377903_G_T	rs61731427	chr3:107377903	ENSG00000138483	ENST00000261058	CCDC54	stop_gained	HIGH	.	T	G	0	3512	0	0	4.41e-05	0	7	319	0	0.0214724	0.01304	1.64666	0	262	0	0	0.003165	0
chr3_107710518_C_T	rs201416014,COSV57894436	chr3:107710518	ENSG00000114439	ENST00000325805	BBX	stop_gained	HIGH	.	T	C	3	3509	0	0.000854214	4.42e-05	19.3261	0	326	0	0	0	0	0	262	0	0	0	0
chr3_107716605_A_AG	-	chr3:107716605-107716606	ENSG00000114439	ENST00000325805	BBX	splice_acceptor_variant	HIGH	.	AG	A	1	3511	0	0.000284738	.	999	0	326	0	0	.	0	0	262	0	0	.	0
chr3_107881954_C_T	rs181007530	chr3:107881954	ENSG00000241469	ENST00000663457	LINC00635	splice_donor_variant,non_coding_transcript_variant	HIGH	.	T	C	8	3504	0	0.0022779	0.002292	0.99385	1	325	0	0.00306749	0.005089	0.602768	4	258	0	0.0152672	0.01899	0.803959
chr3_108125909_G_C	rs987089022	chr3:108125909	ENSG00000271856	ENST00000607746	LINC01215	splice_donor_variant,non_coding_transcript_variant	HIGH	.	C	G	0	3512	0	0	0	0	1	325	0	0.00306749	0.0007964	3.85169	0	262	0	0	0	0
chr3_108167822_C_A	-	chr3:108167822	ENSG00000114446	ENST00000264538	IFT57	stop_gained	HIGH	.	A	C	2	3448	31	0.00057971	.	999	0	326	0	0	.	0	0	260	1	0	.	0
chr3_108191622_GT_G	rs1238311877	chr3:108191623	ENSG00000114446	ENST00000264538	IFT57	frameshift_variant	HIGH	.	G	GT	4	3508	0	0.00113895	1.47e-05	77.4797	0	326	0	0	0	0	0	262	0	0	0	0
chr3_108222223_GC_G	rs757304821	chr3:108222224	ENSG00000114446	ENST00000264538	IFT57	frameshift_variant	HIGH	.	G	GC	1	3511	0	0.000284738	5.88e-05	4.84248	0	326	0	0	0	0	0	262	0	0	0	0
chr3_108353779_AG_A	rs768160208	chr3:108353780	ENSG00000114455	ENST00000467761	HHLA2	frameshift_variant,splice_region_variant	HIGH	.	A	AG	6	3504	1	0.0017094	0.000147	11.6286	0	326	0	0	0	0	0	262	0	0	0	0
chr3_108357993_C_CA	-	chr3:108357993-108357994	ENSG00000114455	ENST00000467761	HHLA2	frameshift_variant	HIGH	.	CA	C	1	3511	0	0.000284738	.	999	0	326	0	0	.	0	0	262	0	0	.	0
chr3_108358028_G_A	rs41267017	chr3:108358028	ENSG00000114455	ENST00000467761	HHLA2	stop_gained	HIGH	.	A	G	5	3507	0	0.00142369	0.004352	0.327135	0	326	0	0	0.000772	0	0	262	0	0	0	0
chr3_108362387_TG_T	rs1379986057	chr3:108362388	ENSG00000114455	ENST00000467761	HHLA2	frameshift_variant	HIGH	.	T	TG	2	3510	0	0.000569476	.	999	0	326	0	0	.	0	0	262	0	0	.	0
chr3_108408405_C_A	rs76765976	chr3:108408405	ENSG00000144821	ENST00000693548	MYH15	splice_acceptor_variant	HIGH	benign	A	C	0	3512	0	0	7.35e-05	0	1	325	0	0.00306749	0.01608	0.190764	0	262	0	0	0	0
chr3_108428613_TCA_T	rs1175811019	chr3:108428614-108428615	ENSG00000144821	ENST00000693548	MYH15	frameshift_variant	HIGH	.	T	TCA	0	3512	0	0	0	0	1	325	0	0.00306749	4.83e-05	63.509	0	262	0	0	0	0
chr3_108428833_G_A	rs61744539,COSV56309442	chr3:108428833	ENSG00000144821	ENST00000693548	MYH15	stop_gained	HIGH	likely_benign	A	G	22	3490	0	0.00626424	0.005266	1.18956	1	325	0	0.00306749	0.003746	0.818869	1	261	0	0.00381679	0	999
chr3_108430913_T_TTTAG	-	chr3:108430913-108430914	ENSG00000144821	ENST00000693548	MYH15	stop_gained,frameshift_variant	HIGH	.	TTTAG	T	0	3512	0	0	.	0	0	326	0	0	.	0	1	261	0	0.00381679	.	999
chr3_108430921_T_A	-	chr3:108430921	ENSG00000144821	ENST00000693548	MYH15	stop_gained,splice_region_variant	HIGH	.	A	T	0	3512	0	0	.	0	0	326	0	0	.	0	1	261	0	0.00381679	.	999
chr3_108430923_CTG_C	-	chr3:108430924-108430925	ENSG00000144821	ENST00000693548	MYH15	splice_acceptor_variant,splice_polypyrimidine_tract_variant,intron_variant	HIGH	.	C	CTG	0	3512	0	0	.	0	0	326	0	0	.	0	1	261	0	0.00381679	.	999
chr3_108498054_G_A	rs201549171	chr3:108498054	ENSG00000144821	ENST00000693548	MYH15	stop_gained,splice_region_variant	HIGH	.	A	G	3	3509	0	0.000854214	0.0002205	3.87399	0	326	0	0	0	0	0	262	0	0	0	0
chr3_108500181_G_A	rs750839847,COSV56307226	chr3:108500181	ENSG00000144821	ENST00000693548	MYH15	stop_gained	HIGH	.	A	G	0	3510	1	0	2.94e-05	0	0	326	0	0	2.41e-05	0	1	261	0	0.00381679	0	999
chr3_108552353_CTTTTG_C	rs747553839	chr3:108552354-108552358	ENSG00000163507	ENST00000295746	CIP2A	frameshift_variant	HIGH	.	C	CTTTTG	8	3502	1	0.0022792	0.0001177	19.3645	0	326	0	0	0	0	0	262	0	0	0	0
chr3_108568214_TC_T	-	chr3:108568215	ENSG00000163507	ENST00000295746	CIP2A	frameshift_variant	HIGH	.	T	TC	1	3499	6	0.000285714	.	999	0	324	1	0	.	0	0	262	0	0	.	0
chr3_108576326_CA_C	rs761505871	chr3:108576327	ENSG00000163507	ENST00000295746	CIP2A	frameshift_variant	HIGH	.	C	CA	0	3512	0	0	0	0	1	325	0	0.00306749	4.84e-05	63.3778	0	262	0	0	0	0
chr3_108576329_G_T	rs776714759	chr3:108576329	ENSG00000163507	ENST00000295746	CIP2A	stop_gained	HIGH	.	T	G	0	3512	0	0	0	0	1	325	0	0.00306749	4.83e-05	63.509	0	262	0	0	0	0
chr3_108579667_G_A	rs772971523	chr3:108579667	ENSG00000163507	ENST00000295746	CIP2A	stop_gained	HIGH	.	A	G	1	3511	0	0.000284738	0	999	0	326	0	0	7.26e-05	0	0	262	0	0	0	0
chr3_108581501_C_A	rs138065901,COSV55419401	chr3:108581501	ENSG00000163507	ENST00000295746	CIP2A	stop_gained	HIGH	.	A	C	0	3510	1	0	0	0	1	325	0	0.00306749	0.001909	1.60685	0	262	0	0	0.003205	0
chr3_108616658_G_A	rs373285274	chr3:108616658	ENSG00000198919	ENST00000361582	DZIP3	splice_donor_variant	HIGH	.	A	G	1	3511	0	0.000284738	1.47e-05	19.3699	0	326	0	0	9.66e-05	0	0	262	0	0	0	0
chr3_108642515_G_A	rs984308506	chr3:108642515	ENSG00000198919	ENST00000361582	DZIP3	splice_donor_variant	HIGH	.	A	G	2	3510	0	0.000569476	1.47e-05	38.7399	0	326	0	0	0	0	0	262	0	0	0	0
chr3_108654143_A_C	-	chr3:108654143	ENSG00000198919	ENST00000361582	DZIP3	splice_acceptor_variant	HIGH	.	C	A	1	3511	0	0.000284738	.	999	0	326	0	0	.	0	0	262	0	0	.	0
chr3_108654144_G_C	-	chr3:108654144	ENSG00000198919	ENST00000361582	DZIP3	splice_acceptor_variant	HIGH	.	C	G	3	3509	0	0.000854214	.	999	0	326	0	0	.	0	0	262	0	0	.	0
chr3_108669750_G_T	rs201427191	chr3:108669750	ENSG00000198919	ENST00000361582	DZIP3	splice_donor_variant	HIGH	.	T	G	0	3494	9	0	0.0001326	0	0	326	0	0	0	0	0	262	0	0	0	0
chr3_108757146_G_GGGGGATTA	rs5851607	chr3:108757146-108757147	ENSG00000163515	ENST00000295755	RETNLB	stop_gained,frameshift_variant	HIGH	.	GGGGGATTA	G	721	2791	0	0.205296	0.1921	1.06869	39	287	0	0.119632	0.1052	1.13719	45	217	0	0.171756	0.1592	1.07887
chr3_108849184_GCTATGAA_G	rs549834089	chr3:108849185-108849191	ENSG00000163519	ENST00000295756	TRAT1	frameshift_variant	HIGH	.	G	GCTATGAA	4	3508	0	0.00113895	0.0002205	5.16532	0	326	0	0	2.41e-05	0	0	262	0	0	0	0
chr3_108916126_C_A	rs10933973,COSV53753000	chr3:108916126	ENSG00000138472	ENST00000261047	GUCA1C	splice_donor_variant	HIGH	.	A	C	1089	2423	0	0.31008	0.3206	0.967186	84	242	0	0.257669	0.2632	0.978984	68	194	0	0.259542	0.3057	0.849009
chr3_108920448_CA_C	-	chr3:108920449	ENSG00000138472	ENST00000261047	GUCA1C	frameshift_variant	HIGH	.	C	CA	1	3511	0	0.000284738	.	999	0	326	0	0	.	0	0	262	0	0	.	0
chr3_108920512_A_C	rs765595097	chr3:108920512	ENSG00000138472	ENST00000261047	GUCA1C	stop_gained	HIGH	.	C	A	1	3507	2	0.000285063	2.94e-05	9.69602	0	326	0	0	0	0	0	262	0	0	0	0
chr3_108953711_C_A	rs143174402,COSV51724910	chr3:108953711	ENSG00000138472	ENST00000261047	GUCA1C	stop_gained	HIGH	.	A	C	38	3474	0	0.01082	0.009216	1.17405	1	325	0	0.00306749	0.001738	1.76495	0	262	0	0	0.003165	0
chr3_109136843_G_A	-	chr3:109136843	ENSG00000241224	ENST00000622536	C3orf85	splice_acceptor_variant	HIGH	.	A	G	0	3512	0	0	.	0	1	325	0	0.00306749	.	999	0	262	0	0	.	0
chr3_109178416_G_T	rs539062393	chr3:109178416	ENSG00000214381	ENST00000648541	LINC00488	splice_acceptor_variant,non_coding_transcript_variant	HIGH	.	T	G	0	3512	0	0	0	0	4	322	0	0.0122699	0.004004	3.06442	0	262	0	0	0	0
chr3_109300404_CT_C	rs1450322551	chr3:109300405	ENSG00000163530	ENST00000478945	DPPA2	frameshift_variant	HIGH	.	C	CT	2	3510	0	0.000569476	2.94e-05	19.3699	0	326	0	0	0	0	0	262	0	0	0	0
chr3_109337467_C_CTTGCCTT	rs755634261	chr3:109337467-109337468	ENSG00000121570	ENST00000335658	DPPA4	frameshift_variant	HIGH	.	CTTGCCTT	C	1	3511	0	0.000284738	8.82e-05	3.22832	0	326	0	0	0	0	0	262	0	0	0	0
chr3_109337516_A_G	rs16855561	chr3:109337516	ENSG00000121570	ENST00000335658	DPPA4	start_lost	HIGH	.	G	A	54	3458	0	0.0153759	0.0164	0.937552	48	278	0	0.147239	0.1418	1.03836	18	244	0	0.0687023	0.0538	1.27699
chr3_109410208_G_A	-	chr3:109410208	ENSG00000228980	ENST00000663929	LINC01205	splice_donor_variant,non_coding_transcript_variant	HIGH	.	A	G	1	3511	0	0.000284738	.	999	0	326	0	0	.	0	0	262	0	0	.	0
chr3_111545209_C_A	-	chr3:111545209	ENSG00000153283	ENST00000352690	CD96	stop_gained	HIGH	.	A	C	1	3511	0	0.000284738	.	999	0	326	0	0	.	0	0	262	0	0	.	0
chr3_111606700_GTTCTGAAATT_G	rs762151934	chr3:111606701-111606710	ENSG00000153283	ENST00000352690	CD96	frameshift_variant,splice_region_variant	HIGH	.	G	GTTCTGAAATT	3	3509	0	0.000854214	4.41e-05	19.3699	0	326	0	0	0	0	0	262	0	0	0	0
chr3_111623753_G_A	rs77738677,CS1618642,COSV51913823	chr3:111623753	ENSG00000153283	ENST00000352690	CD96	splice_acceptor_variant	HIGH	benign	A	G	0	3512	0	0	5.88e-05	0	4	322	0	0.0122699	0.01356	0.904863	0	262	0	0	0.006329	0
chr3_111732628_G_A	rs77085054	chr3:111732628	ENSG00000240891	ENST00000477665	PLCXD2	stop_gained	HIGH	.	A	G	0	3512	0	0	1.47e-05	0	8	318	0	0.0245399	0.02847	0.861956	1	261	0	0.00381679	0	999
chr3_111952587_G_T	COSV67309066	chr3:111952587	ENSG00000144824	ENST00000431670	PHLDB2	stop_gained	HIGH	.	T	G	1	3511	0	0.000284738	.	999	0	326	0	0	.	0	0	262	0	0	.	0
chr3_111986968_C_T	rs754114921	chr3:111986968	ENSG00000144827	ENST00000273359	ABHD10	stop_gained	HIGH	.	T	C	2	3510	0	0.000569476	1.47e-05	38.7399	0	326	0	0	0	0	0	262	0	0	0	0
chr3_112041997_C_T	rs1287242675	chr3:112041997	ENSG00000176040	ENST00000452346	TMPRSS7	stop_gained	HIGH	.	T	C	1	3511	0	0.000284738	1.47e-05	19.3699	0	326	0	0	2.42e-05	0	0	262	0	0	0	0
chr3_112047738_G_A	rs143270245,COSV99069381	chr3:112047738	ENSG00000176040	ENST00000452346	TMPRSS7	splice_acceptor_variant	HIGH	.	A	G	0	3512	0	0	0.0001029	0	6	320	0	0.0184049	0.01577	1.16708	0	262	0	0	0	0
chr3_112061824_C_T	rs340142,COSV69979872,COSV69981214	chr3:112061824	ENSG00000176040	ENST00000452346	TMPRSS7	stop_gained	HIGH	.	T	C	0	3512	0	0	0.0002499	0	14	312	0	0.0429448	0.03579	1.19991	0	262	0	0	0	0
chr3_112086408_A_G	rs140695813	chr3:112086408	ENSG00000114529	ENST00000264848	C3orf52	start_lost	HIGH	.	G	A	2	3510	0	0.000569476	0.000544	1.04683	0	326	0	0	0.0004591	0	0	262	0	0	0	0
chr3_112168924_G_A	rs202229232,COSV59887535	chr3:112168924	ENSG00000172139	ENST00000305815	SLC9C1	stop_gained	HIGH	.	A	G	1	3511	0	0.000284738	0.0002352	1.21062	0	326	0	0	0.0001448	0	0	262	0	0	0	0
chr3_112199319_A_G	-	chr3:112199319	ENSG00000172139	ENST00000305815	SLC9C1	splice_donor_variant	HIGH	.	G	A	2	3500	5	0.000571102	.	999	0	326	0	0	.	0	0	262	0	0	.	0
chr3_112199465_G_T	-	chr3:112199465	ENSG00000172139	ENST00000305815	SLC9C1	stop_gained	HIGH	.	T	G	2	3498	6	0.000571429	.	999	0	326	0	0	.	0	0	262	0	0	.	0
chr3_112286762_G_GA	rs749004401	chr3:112286762-112286763	ENSG00000172139	ENST00000305815	SLC9C1	frameshift_variant	HIGH	.	GA	G	0	3512	0	0	5.89e-05	0	0	326	0	0	0.0001454	0	1	261	0	0.00381679	0	999
chr3_112302715_G_A	rs1386859253	chr3:112302715	ENSG00000239482	ENST00000498032	.	splice_donor_variant,non_coding_transcript_variant	HIGH	.	A	G	0	3512	0	0	0	0	1	325	0	0.00306749	0	999	0	262	0	0	0	0
chr3_112819831_AAG_A	rs757447990	chr3:112819832-112819833	ENSG00000206531	ENST00000488794	CD200R1L	frameshift_variant	HIGH	.	A	AAG	0	3512	0	0	0.0001617	0	1	325	0	0.00306749	0.001351	2.27053	0	262	0	0	0	0
chr3_112827063_GT_G	rs58161637,COSV68003716,COSV68004192	chr3:112827064	ENSG00000206531	ENST00000488794	CD200R1L	frameshift_variant	HIGH	.	G	GT	1013	2499	0	0.28844	0.3123	0.923598	38	288	0	0.116564	0.1249	0.933262	73	189	0	0.278626	0.2722	1.02361
chr3_112827098_CT_C	rs770484174	chr3:112827099	ENSG00000206531	ENST00000488794	CD200R1L	frameshift_variant	HIGH	.	C	CT	3	3509	0	0.000854214	5.88e-05	14.5274	0	326	0	0	2.41e-05	0	0	262	0	0	0	0
chr3_112924495_CAA_C	-	chr3:112924496-112924497	ENSG00000163606	ENST00000308611	CD200R1	frameshift_variant	HIGH	.	C	CAA	1	3495	8	0.000286041	.	999	0	326	0	0	.	0	0	262	0	0	.	0
chr3_112931105_C_T	-	chr3:112931105	ENSG00000163606	ENST00000308611	CD200R1	splice_donor_variant	HIGH	.	T	C	0	3512	0	0	.	0	0	326	0	0	.	0	1	261	0	0.00381679	.	999
chr3_113005657_C_CGA	rs773406882	chr3:113005657-113005658	ENSG00000163608	ENST00000314400	NEPRO	frameshift_variant	HIGH	.	CGA	C	1	3511	0	0.000284738	7.35e-05	3.87399	0	326	0	0	0	0	0	262	0	0	0	0
chr3_113017604_T_G	-	chr3:113017604	ENSG00000163608	ENST00000314400	NEPRO	splice_acceptor_variant	HIGH	.	G	T	0	3512	0	0	.	0	1	325	0	0.00306749	.	999	0	262	0	0	.	0
chr3_113278257_G_T	-	chr3:113278257	ENSG00000144857	ENST00000682979	BOC	stop_gained,splice_region_variant	HIGH	.	T	G	0	3512	0	0	.	0	0	326	0	0	.	0	0	262	0	0	.	0
chr3_113426272_G_A	rs142299289	chr3:113426272	ENSG00000206530	ENST00000393845	CFAP44	stop_gained	HIGH	.	A	G	0	3512	0	0	0	0	3	323	0	0.00920245	0.001617	5.69107	0	262	0	0	0	0
chr3_113581445_G_A	rs757908871	chr3:113581445	ENSG00000072858	ENST00000264852	SIDT1	splice_donor_variant	HIGH	.	A	G	1	3511	0	0.000284738	2.94e-05	9.68497	0	326	0	0	0	0	0	262	0	0	0	0
chr3_113658634_G_GT	rs78597857	chr3:113658634-113658635	ENSG00000176542	ENST00000316407	USF3	frameshift_variant	HIGH	not_provided	GT	G	1	3511	0	0.000284738	0.0002591	1.09895	0	326	0	0	0.0001517	0	0	262	0	0	0	0
chr3_113661037_AG_A	-	chr3:113661038	ENSG00000176542	ENST00000316407	USF3	frameshift_variant	HIGH	.	A	AG	1	3509	1	0.0002849	.	999	0	326	0	0	.	0	0	262	0	0	.	0
chr3_113844581_G_T	rs1241620504	chr3:113844581	ENSG00000178075	ENST00000358160	GRAMD1C	stop_gained	HIGH	.	T	G	0	3512	0	0	0	0	1	325	0	0.00306749	2.41e-05	127.282	0	262	0	0	0	0
chr3_113876164_G_A	rs748001768	chr3:113876164	ENSG00000178075	ENST00000358160	GRAMD1C	splice_acceptor_variant	HIGH	.	A	G	0	3512	0	0	1.47e-05	0	0	326	0	0	0	0	1	261	0	0.00381679	0	999
chr3_113882810_G_A	-	chr3:113882810	ENSG00000178075	ENST00000358160	GRAMD1C	stop_gained	HIGH	.	A	G	1	3511	0	0.000284738	.	999	0	326	0	0	.	0	0	262	0	0	.	0
chr3_113901147_G_T	rs143255270	chr3:113901147	ENSG00000178075	ENST00000358160	GRAMD1C	splice_donor_variant	HIGH	.	T	G	0	3512	0	0	1.47e-05	0	2	324	0	0.00613497	0.006833	0.897844	0	262	0	0	0	0
chr3_113938144_G_C	rs374807285	chr3:113938144	ENSG00000178075	ENST00000358160	GRAMD1C	splice_donor_variant	HIGH	.	C	G	0	3512	0	0	0	0	1	325	0	0.00306749	2.42e-05	126.756	0	262	0	0	0	0
chr3_113953955_G_GT	rs1329426774	chr3:113953955-113953956	ENSG00000184307	ENST00000638807	ZDHHC23	frameshift_variant	HIGH	.	GT	G	1	3511	0	0.000284738	.	999	0	326	0	0	.	0	0	262	0	0	.	0
chr3_113958490_C_T	rs1459893744	chr3:113958490	ENSG00000184307	ENST00000638807	ZDHHC23	stop_gained	HIGH	.	T	C	2	3510	0	0.000569476	1.47e-05	38.7399	0	326	0	0	0	0	0	262	0	0	0	0
chr3_113965280_G_A	rs761565825,COSV55670186	chr3:113965280	ENSG00000163617	ENST00000295878	CCDC191	stop_gained	HIGH	.	A	G	1	3511	0	0.000284738	0.0001029	2.76713	0	326	0	0	2.42e-05	0	0	262	0	0	0	0
chr3_114004703_G_A	rs371532208,COSV55675945	chr3:114004703	ENSG00000163617	ENST00000295878	CCDC191	stop_gained	HIGH	.	A	G	1	3511	0	0.000284738	4.41e-05	6.45664	0	326	0	0	0	0	0	262	0	0	0	0
chr3_114004735_G_GC	rs746436892	chr3:114004735-114004736	ENSG00000163617	ENST00000295878	CCDC191	frameshift_variant	HIGH	.	GC	G	0	3512	0	0	0	0	1	325	0	0.00306749	0.0007972	3.84782	0	262	0	0	0	0
chr3_114005797_GTT_G	-	chr3:114005798-114005799	ENSG00000163617	ENST00000295878	CCDC191	frameshift_variant	HIGH	.	G	GTT	0	3512	0	0	.	0	0	326	0	0	.	0	1	261	0	0.00381679	.	999
chr3_114010879_G_GT	rs567435479	chr3:114010879-114010880	ENSG00000163617	ENST00000295878	CCDC191	frameshift_variant	HIGH	.	GT	G	0	3512	0	0	1.47e-05	0	1	325	0	0.00306749	0.006053	0.506771	1	261	0	0.00381679	0	999
chr3_114010939_CG_C	rs201851070	chr3:114010940	ENSG00000163617	ENST00000295878	CCDC191	frameshift_variant	HIGH	.	C	CG	52	3460	0	0.0148064	0.01759	0.84175	0	326	0	0	0.003015	0	1	261	0	0.00381679	0.006329	0.603064
chr3_114036766_C_A	rs758362704	chr3:114036766	ENSG00000163617	ENST00000295878	CCDC191	stop_gained	HIGH	.	A	C	1	3505	3	0.000285225	2.94e-05	9.70153	0	326	0	0	0	0	0	262	0	0	0	0
chr3_114236340_A_C	rs3732781,COSV57359764	chr3:114236340	ENSG00000174255	ENST00000482457	ZNF80	stop_gained	HIGH	.	C	A	924	2588	0	0.263098	0.2757	0.954291	16	310	0	0.0490798	0.05985	0.820046	64	198	0	0.244275	0.3259	0.749539
chr3_114236380_AG_A	rs79523560	chr3:114236381	ENSG00000174255	ENST00000482457	ZNF80	frameshift_variant	HIGH	benign	A	AG	0	3512	0	0	0.0001176	0	16	310	0	0.0490798	0.0416	1.1798	4	258	0	0.0152672	0.003165	4.82375
chr3_114236879_G_A	rs79892855	chr3:114236879	ENSG00000174255	ENST00000482457	ZNF80	stop_gained	HIGH	benign	A	G	0	3512	0	0	0.0002499	0	12	314	0	0.0368098	0.03812	0.96563	4	258	0	0.0152672	0	999
chr3_114307963_G_A	rs868291940	chr3:114307963	ENSG00000181847	ENST00000383671	TIGIT	stop_gained	HIGH	.	A	G	0	3512	0	0	0	0	0	326	0	0	0	0	1	261	0	0.00381679	0.003165	1.20594
chr3_114380264_G_C	rs1064796308	chr3:114380264	ENSG00000181722	ENST00000675478	ZBTB20	stop_gained	HIGH	uncertain_significance,likely_benign	C	G	1	3509	1	0.0002849	.	999	0	326	0	0	.	0	0	262	0	0	.	0
chr3_115422239_C_T	rs115247009	chr3:115422239	ENSG00000287795	ENST00000664278	.	splice_donor_variant,non_coding_transcript_variant	HIGH	.	T	C	83	3427	1	0.0236467	0.01694	1.39591	0	326	0	0	0.005065	0	1	261	0	0.00381679	0.01582	0.241264
chr3_116723350_A_G	-	chr3:116723350	ENSG00000243197	ENST00000477805	TUSC7	splice_acceptor_variant,non_coding_transcript_variant	HIGH	.	G	A	1	3453	29	0.000289519	.	999	0	326	0	0	.	0	0	258	2	0	.	0
chr3_116921562_T_G	rs115982836	chr3:116921562	ENSG00000242385	ENST00000487512	LINC00901	splice_donor_variant,non_coding_transcript_variant	HIGH	.	G	T	0	3510	1	0	1.47e-05	0	1	325	0	0.00306749	0.000941	3.25981	0	262	0	0	0	0
chr3_117009229_C_T	rs114951584	chr3:117009229	ENSG00000185565	ENST00000474851	LSAMP	splice_donor_variant	HIGH	.	T	C	0	3504	4	0	0.0007943	0	14	312	0	0.0429448	0.02685	1.59943	3	259	0	0.0114504	0	999
chr3_117009321_AC_A	rs142045736	chr3:117009322	ENSG00000185565	ENST00000474851	LSAMP	frameshift_variant	HIGH	.	A	AC	79	3433	0	0.0224943	0.03127	0.719357	1	325	0	0.00306749	0.0049	0.626017	0	262	0	0	0.006329	0
chr3_118077541_T_A	-	chr3:118077541	ENSG00000243276	ENST00000482142	.	splice_acceptor_variant,non_coding_transcript_variant	HIGH	.	A	T	1	3511	0	0.000284738	.	999	0	326	0	0	.	0	0	262	0	0	.	0
chr3_119147511_CA_C	rs749217476	chr3:119147512	ENSG00000163424	ENST00000295622	TEX55	frameshift_variant	HIGH	.	C	CA	0	3512	0	0	0	0	1	325	0	0.00306749	0.0002174	14.1099	0	262	0	0	0	0
chr3_119216239_C_A	rs1383600456	chr3:119216239	ENSG00000121578	ENST00000393765	B4GALT4	splice_donor_variant	HIGH	.	A	C	0	3512	0	0	1.47e-05	0	0	326	0	0	0	0	0	262	0	0	0	0
chr3_119216290_A_ATATT	-	chr3:119216290-119216291	ENSG00000121578	ENST00000393765	B4GALT4	stop_gained,frameshift_variant	HIGH	.	ATATT	A	1	3511	0	0.000284738	.	999	0	326	0	0	.	0	0	262	0	0	.	0
chr3_119224224_G_A	rs773571617,COSV63295762	chr3:119224224	ENSG00000121578	ENST00000393765	B4GALT4	stop_gained	HIGH	.	A	G	1	3511	0	0.000284738	.	999	0	326	0	0	.	0	0	262	0	0	.	0
chr3_119416151_A_T	rs376338160,CM1613744	chr3:119416151	ENSG00000031081	ENST00000264245	ARHGAP31	stop_gained	HIGH	.	T	A	5	3507	0	0.00142369	1.47e-05	96.8497	0	326	0	0	0	0	0	262	0	0	0	0
chr3_119500777_GGAATACCAGCTTTTAT_G	rs775157856	chr3:119500778-119500793	ENSG00000113845	ENST00000494664	TIMMDC1	frameshift_variant	HIGH	.	G	GGAATACCAGCTTTTAT	1	3511	0	0.000284738	1.47e-05	19.3699	0	326	0	0	0	0	0	262	0	0	0	0
chr3_119515865_A_G	rs781525096,CS177718	chr3:119515865	ENSG00000113845	ENST00000494664	TIMMDC1	intron_variant	MODIFIER	pathogenic	G	A	4	3508	0	0.001139	0.0002059	5.53181	0	326	0	0	4.83e-05	0	0	262	0	0	0	0
chr3_119587602_G_A	rs144292904,COSV105278100	chr3:119587602	ENSG00000144843	ENST00000357003	ADPRH	stop_gained	HIGH	.	A	G	19	3493	0	0.00541002	0.00438	1.23517	0	326	0	0	0.0005548	0	0	262	0	0	0	0
chr3_119660292_G_GC	-	chr3:119660292-119660293	ENSG00000121577	ENST00000493094	POPDC2	frameshift_variant	HIGH	.	GC	G	1	3511	0	0.000284738	.	999	0	326	0	0	.	0	0	262	0	0	.	0
chr3_119703222_G_C	rs149348782	chr3:119703222	ENSG00000183833	ENST00000273390	CFAP91	missense_variant,splice_region_variant	MODERATE	pathogenic	C	G	1	3511	0	0.0002847	8.82e-05	3.22789	0	326	0	0	4.83e-05	0	0	262	0	0	0	0
chr3_119707562_G_A	rs146004663,COSV56340300	chr3:119707562	ENSG00000183833	ENST00000273390	CFAP91	splice_donor_variant	HIGH	.	A	G	2	3510	0	0.000569476	0.0002499	2.27882	0	326	0	0	7.24e-05	0	0	262	0	0	0	0
chr3_119737483_G_T	-	chr3:119737483	ENSG00000183833	ENST00000273390	CFAP91	splice_donor_variant	HIGH	.	T	G	1	3511	0	0.000284738	.	999	0	326	0	0	.	0	0	262	0	0	.	0
chr3_119747828_C_G	rs745708273	chr3:119747828	ENSG00000183833	ENST00000273390	CFAP91	stop_gained	HIGH	.	G	C	1	3509	1	0.0002849	.	999	0	326	0	0	.	0	0	262	0	0	.	0
chr3_119905843_GACCA_G	-	chr3:119905844-119905847	ENSG00000082701	ENST00000264235	GSK3B	frameshift_variant	HIGH	.	G	GACCA	1	3511	0	0.000284738	.	999	0	326	0	0	.	0	0	262	0	0	.	0
chr3_120093433_A_AT	rs1384944253	chr3:120093433-120093434	ENSG00000082701	ENST00000264235	GSK3B	frameshift_variant,start_lost,start_retained_variant	HIGH	.	AT	A	0	3512	0	0	.	0	1	325	0	0.00306749	.	999	0	262	0	0	.	0
chr3_120168063_T_A	rs1559930129	chr3:120168063	ENSG00000175697	ENST00000464295	GPR156	stop_gained	HIGH	.	A	T	0	3512	0	0	.	0	1	325	0	0.00306749	.	999	0	262	0	0	.	0
chr3_120181260_GA_G	rs1427327711	chr3:120181261	ENSG00000175697	ENST00000464295	GPR156	frameshift_variant	HIGH	.	G	GA	2	3510	0	0.000569476	1.47e-05	38.7399	0	326	0	0	0	0	0	262	0	0	0	0
chr3_120399888_G_GT	rs1349341129	chr3:120399888-120399889	ENSG00000163430	ENST00000295633	FSTL1	frameshift_variant	HIGH	.	GT	G	0	3512	0	0	0	0	1	325	0	0.00306749	2.41e-05	127.282	0	262	0	0	0	0
chr3_120399896_AG_A	rs1328111454	chr3:120399897	ENSG00000163430	ENST00000295633	FSTL1	frameshift_variant	HIGH	.	A	AG	0	3512	0	0	0	0	1	325	0	0.00306749	2.42e-05	126.756	0	262	0	0	0	0
chr3_120638453_A_T	rs1320184173,CS098254	chr3:120638453	ENSG00000113924	ENST00000283871	HGD	splice_donor_variant	HIGH	pathogenic	T	A	1	3509	1	0.0002849	.	999	0	326	0	0	.	0	0	262	0	0	.	0
chr3_120644440_GC_G	rs786204662,CD065732	chr3:120644441	ENSG00000113924	ENST00000283871	HGD	frameshift_variant,splice_region_variant	HIGH	likely_pathogenic,pathogenic	G	GC	1	3511	0	0.000284738	1.47e-05	19.3699	0	326	0	0	0	0	0	262	0	0	0	0
chr3_120675864_C_T	rs397515347,CS991416	chr3:120675864	ENSG00000113924	ENST00000283871	HGD	splice_acceptor_variant	HIGH	pathogenic	T	C	0	3508	2	0	8.82e-05	0	0	326	0	0	0	0	0	262	0	0	0	0
chr3_120872254_C_T	-	chr3:120872254	ENSG00000286827	ENST00000661060	.	splice_acceptor_variant,non_coding_transcript_variant	HIGH	.	T	C	1	3509	1	0.0002849	.	999	0	326	0	0	.	0	0	262	0	0	.	0
chr3_121378714_A_G	-	chr3:121378714	ENSG00000145087	ENST00000471454	STXBP5L	splice_acceptor_variant	HIGH	.	G	A	1	3509	1	0.0002849	.	999	0	326	0	0	.	0	0	262	0	0	.	0
chr3_121436128_G_A	rs148626322	chr3:121436128	ENSG00000051341	ENST00000264233	POLQ	stop_gained	HIGH	.	A	G	1	3509	1	0.0002849	0.0002499	1.14006	0	326	0	0	0.0001932	0	0	262	0	0	0	0
chr3_121483499_G_A	rs150312701,COSV51746159	chr3:121483499	ENSG00000051341	ENST00000264233	POLQ	stop_gained	HIGH	.	A	G	1	3509	1	0.0002849	1.47e-05	19.381	0	326	0	0	0	0	0	262	0	0	0	0
chr3_121487844_G_GA	rs762946766	chr3:121487844-121487845	ENSG00000051341	ENST00000264233	POLQ	frameshift_variant	HIGH	.	GA	G	2	3510	0	0.000569476	.	999	0	326	0	0	.	0	0	262	0	0	.	0
chr3_121487860_G_A	rs1324334757	chr3:121487860	ENSG00000051341	ENST00000264233	POLQ	stop_gained	HIGH	.	A	G	3	3509	0	0.000854214	.	999	0	326	0	0	.	0	0	262	0	0	.	0
chr3_121488641_T_TA	rs755281591,COSV99951761	chr3:121488641-121488642	ENSG00000051341	ENST00000264233	POLQ	frameshift_variant	HIGH	.	TA	T	0	3512	0	0	2.94e-05	0	0	326	0	0	0	0	1	261	0	0.00381679	0	999
chr3_121488642_A_T	rs377402875,COSV51750601	chr3:121488642	ENSG00000051341	ENST00000264233	POLQ	stop_gained	HIGH	.	T	A	1	3511	0	0.000284738	2.94e-05	9.68497	0	326	0	0	0.0003137	0	0	262	0	0	0	0
chr3_121488662_CAATAGTA_C	rs546221341,COSV51758339	chr3:121488663-121488669	ENSG00000051341	ENST00000264233	POLQ	frameshift_variant	HIGH	uncertain_significance	C	CAATAGTA	23	3489	0	0.00654898	0.008719	0.751115	0	326	0	0	0.001207	0	1	261	0	0.00381679	0.009494	0.402022
chr3_121512031_T_A	rs770549736	chr3:121512031	ENSG00000051341	ENST00000264233	POLQ	splice_acceptor_variant	HIGH	.	A	T	15	3497	0	0.00427107	4.41e-05	96.8497	0	326	0	0	0	0	0	262	0	0	0	0
chr3_121519940_G_A	rs137861559,COSV51760502	chr3:121519940	ENSG00000051341	ENST00000264233	POLQ	stop_gained	HIGH	.	A	G	0	3512	0	0	8.82e-05	0	0	326	0	0	0	0	1	261	0	0.00381679	0	999
chr3_121576882_C_T	rs140537962	chr3:121576882	ENSG00000186103	ENST00000334384	ARGFX	stop_gained	HIGH	.	T	C	26	3486	0	0.00740319	0.007467	0.991454	2	324	0	0.00613497	0.001431	4.28719	2	260	0	0.00763359	0.006329	1.20613
chr3_121626736_G_A	rs918348596,COSV57528346,COSV57528672	chr3:121626736	ENSG00000163833	ENST00000338040	FBXO40	stop_gained	HIGH	.	A	G	1	3511	0	0.000284738	.	999	0	326	0	0	.	0	0	262	0	0	.	0
chr3_121631984_T_C	-	chr3:121631984	ENSG00000180353	ENST00000314583	HCLS1	splice_acceptor_variant	HIGH	.	C	T	1	3511	0	0.000284738	.	999	0	326	0	0	.	0	0	262	0	0	.	0
chr3_121632467_C_CA	rs776684026,CI045897	chr3:121632467-121632468	ENSG00000180353	ENST00000314583	HCLS1	frameshift_variant	HIGH	.	CA	C	0	3512	0	0	0.0003675	0	8	318	0	0.0245399	0.02073	1.18379	1	261	0	0.00381679	0	999
chr3_121632468_GGGCTCAGGCTCA_GGCTCGGGCTCAGGCTCGGGCTCAGGCTCAGGCTCAGGCTCA_m	rs1560136017	chr3:121632469-121632480	ENSG00000180353	ENST00000314583	HCLS1	frameshift_variant	HIGH	.	GGCTCGGGCTCAGGCTCGGGCTCAGGCTCAGGCTCAGGCTCA	GGGCTCAGGCTCA	0	3512	0	0	0.0001179	0	8	318	0	0.0245399	0.02076	1.18207	1	261	0	0.00381679	0	999
chr3_121697669_C_CT	rs774978171	chr3:121697669-121697670	ENSG00000173230	ENST00000614479	GOLGB1	frameshift_variant	HIGH	.	CT	C	2	3506	2	0.000570125	2.94e-05	19.392	0	326	0	0	0	0	0	262	0	0	0	0
chr3_121702508_C_A	-	chr3:121702508	ENSG00000173230	ENST00000614479	GOLGB1	stop_gained	HIGH	.	A	C	1	3509	1	0.0002849	.	999	0	326	0	0	.	0	0	262	0	0	.	0
chr3_121730929_C_A	-	chr3:121730929	ENSG00000173230	ENST00000614479	GOLGB1	stop_gained	HIGH	.	A	C	1	3511	0	0.000284738	.	999	0	326	0	0	.	0	0	262	0	0	.	0
chr3_121772556_C_G	-	chr3:121772556	ENSG00000173226	ENST00000310864	IQCB1	splice_donor_variant	HIGH	.	G	C	1	3511	0	0.000284738	.	999	0	326	0	0	.	0	0	262	0	0	.	0
chr3_121886387_G_T	rs776714462	chr3:121886387	ENSG00000145088	ENST00000273668	EAF2	stop_lost	HIGH	.	T	G	1	3509	1	0.0002849	2.95e-05	9.65763	0	326	0	0	0	0	0	262	0	0	0	0
chr3_121939399_C_CA	-	chr3:121939399-121939400	ENSG00000163406	ENST00000489711	SLC15A2	frameshift_variant	HIGH	.	CA	C	1	3511	0	0.000284738	.	999	0	326	0	0	.	0	0	262	0	0	.	0
chr3_121940963_C_T	rs370371756	chr3:121940963	ENSG00000163406	ENST00000489711	SLC15A2	stop_gained	HIGH	.	T	C	1	3511	0	0.000284738	0.0001617	1.7609	0	326	0	0	0	0	0	262	0	0	0	0
chr3_122005328_CT_C	-	chr3:122005329	ENSG00000145103	ENST00000344209	ILDR1	frameshift_variant	HIGH	.	C	CT	0	3512	0	0	.	0	1	325	0	0.00306749	.	999	0	262	0	0	.	0
chr3_122055490_A_T	-	chr3:122055490	ENSG00000114013	ENST00000330540	CD86	start_lost	HIGH	.	T	A	1	3511	0	0.000284738	.	999	0	326	0	0	.	0	0	262	0	0	.	0
chr3_122565915_G_GT	rs1559900349	chr3:122565915-122565916	ENSG00000163840	ENST00000296161	DTX3L	frameshift_variant	HIGH	.	GT	G	1	3511	0	0.000284738	.	999	0	326	0	0	.	0	0	262	0	0	.	0
chr3_122577740_G_T	rs768032755,COSV105166573	chr3:122577740	ENSG00000173200	ENST00000464300	PARP15	stop_gained	HIGH	.	T	G	1	3511	0	0.000284738	2.94e-05	9.68497	0	326	0	0	2.41e-05	0	0	262	0	0	0	0
chr3_122615777_A_G	rs761455832	chr3:122615777	ENSG00000173200	ENST00000464300	PARP15	splice_acceptor_variant	HIGH	.	G	A	0	3512	0	0	.	0	0	326	0	0	.	0	1	261	0	0.00381679	.	999
chr3_122626975_G_GA	rs750794681	chr3:122626975-122626976	ENSG00000173200	ENST00000464300	PARP15	frameshift_variant	HIGH	.	GA	G	2	3510	0	0.000569476	0.0005002	1.1385	0	326	0	0	0.0001934	0	0	262	0	0	0	0
chr3_122636036_AG_A	rs765008417	chr3:122636037	ENSG00000173200	ENST00000464300	PARP15	frameshift_variant	HIGH	.	A	AG	0	3510	1	0	0	0	1	325	0	0.00306749	0.002364	1.29758	0	262	0	0	0	0
chr3_122685319_G_A	rs201755391,COSV72111774	chr3:122685319	ENSG00000173193	ENST00000474629	PARP14	splice_donor_variant	HIGH	.	A	G	2	3510	0	0.000569476	0.0003969	1.43481	0	326	0	0	4.83e-05	0	0	262	0	0	0	0
chr3_122699669_T_A	-	chr3:122699669	ENSG00000173193	ENST00000474629	PARP14	stop_gained	HIGH	.	A	T	1	3511	0	0.000284738	.	999	0	326	0	0	.	0	0	262	0	0	.	0
chr3_122755427_G_A	rs142592436,COSV100063542	chr3:122755427	ENSG00000169087	ENST00000306103	HSPBAP1	stop_gained	HIGH	.	A	G	0	3496	8	0	.	0	0	324	1	0	.	0	0	262	0	0	.	0
chr3_122879348_ACT_A	rs778968768	chr3:122879349-122879350	ENSG00000138463	ENST00000261038	SLC49A4	frameshift_variant	HIGH	.	A	ACT	1	3511	0	0.000284738	0	999	0	326	0	0	0	0	0	262	0	0	0	0
chr3_122911536_C_T	rs776634061	chr3:122911536	ENSG00000082684	ENST00000357599	SEMA5B	splice_acceptor_variant	HIGH	.	T	C	2	3510	0	0.000569476	4.41e-05	12.9133	0	326	0	0	0	0	0	262	0	0	0	0
chr3_122948686_C_A	rs372437206,COSV105054351	chr3:122948686	ENSG00000082684	ENST00000357599	SEMA5B	stop_gained	HIGH	.	A	C	0	3512	0	0	1.47e-05	0	0	326	0	0	0	0	2	260	0	0.00763359	0	999
chr3_123130580_G_T	rs866848717	chr3:123130580	ENSG00000065485	ENST00000316218	PDIA5	stop_gained	HIGH	.	T	G	2	3510	0	0.000569476	5.88e-05	9.68497	0	326	0	0	0	0	0	262	0	0	0	0
chr3_123271722_A_T	rs1222195323	chr3:123271722	ENSG00000121542	ENST00000492595	SEC22A	stop_lost	HIGH	.	T	A	1	3511	0	0.000284738	.	999	0	326	0	0	.	0	0	262	0	0	.	0
chr3_123328710_C_T	rs1553726893	chr3:123328710	ENSG00000173175	ENST00000462833	ADCY5	stop_gained	HIGH	.	T	C	1	3511	0	0.000284738	.	999	0	326	0	0	.	0	0	262	0	0	.	0
chr3_123584988_C_CCA	-	chr3:123584988-123584989	ENSG00000206527	ENST00000383657	HACD2	frameshift_variant	HIGH	.	CCA	C	0	3512	0	0	.	0	0	326	0	0	.	0	0	262	0	0	.	0
chr3_123614284_G_A	-	chr3:123614284	ENSG00000065534	ENST00000360304	MYLK	stop_gained	HIGH	.	A	G	1	3511	0	0.000284738	.	999	0	326	0	0	.	0	0	262	0	0	.	0
chr3_123884204_A_C	rs1577181387	chr3:123884204	ENSG00000065534	ENST00000360304	MYLK	splice_donor_variant	HIGH	.	C	A	1	3511	0	0.000284738	.	999	0	326	0	0	.	0	0	262	0	0	.	0
chr3_123931488_G_A	rs149658623	chr3:123931488	ENSG00000175455	ENST00000409697	CCDC14	stop_gained	HIGH	.	A	G	3	3509	0	0.000854214	0.0008841	0.966196	0	326	0	0	0.0001711	0	0	262	0	0	0	0
chr3_124055231_T_G	rs9289231	chr3:124055231	ENSG00000160145	ENST00000682506	KALRN	intron_variant	MODIFIER	pathogenic	G	T	338	3174	0	0.09624	0.09134	1.05365	95	231	0	0.2914	0.2788	1.04519	38	224	0	0.145	0.1424	1.01826
chr3_124633889_AG_A	-	chr3:124633890	ENSG00000160145	ENST00000682506	KALRN	frameshift_variant	HIGH	.	A	AG	1	3511	0	0.000284738	.	999	0	326	0	0	.	0	0	262	0	0	.	0
chr3_124763663_AAG_A	-	chr3:124763664-124763665	ENSG00000082781	ENST00000296181	ITGB5	frameshift_variant	HIGH	.	A	AAG	1	3511	0	0.000284738	.	999	0	326	0	0	.	0	0	262	0	0	.	0
chr3_124908350_T_G	-	chr3:124908350	ENSG00000173702	ENST00000616727	MUC13	splice_acceptor_variant	HIGH	.	G	T	1	3511	0	0.000284738	.	999	0	326	0	0	.	0	0	262	0	0	.	0
chr3_124923633_G_T	-	chr3:124923633	ENSG00000173702	ENST00000616727	MUC13	stop_gained	HIGH	.	T	G	1	3511	0	0.000284738	.	999	0	326	0	0	.	0	0	262	0	0	.	0
chr3_125005348_ACT_A	-	chr3:125005349-125005350	ENSG00000173706	ENST00000311127	HEG1	frameshift_variant	HIGH	.	A	ACT	1	3511	0	0.000284738	.	999	0	326	0	0	.	0	0	262	0	0	.	0
chr3_125009826_T_A	rs1156840711	chr3:125009826	ENSG00000173706	ENST00000311127	HEG1	splice_acceptor_variant	HIGH	.	A	T	2	3510	0	0.000569476	1.47e-05	38.7399	0	326	0	0	0	0	0	262	0	0	0	0
chr3_125013574_A_AGG	rs747614755,COSV60763789	chr3:125013574-125013575	ENSG00000173706	ENST00000311127	HEG1	frameshift_variant	HIGH	.	AGG	A	0	3512	0	0	1.47e-05	0	1	325	0	0.00306749	0.0006765	4.53435	2	260	0	0.00763359	0	999
chr3_125013575_A_AGGAGGAGGAAGAG_m	rs1553777887	chr3:125013575-125013576	ENSG00000173706	ENST00000311127	HEG1	frameshift_variant	HIGH	.	AGGAGGAGGAAGAG	A	0	3512	0	0	1.47e-05	0	1	325	0	0.00306749	0.0006861	4.4709	2	260	0	0.00763359	0	999
chr3_125110229_TG_T	rs758326699,COSV99042381	chr3:125110230	ENSG00000221955	ENST00000469902	SLC12A8	frameshift_variant	HIGH	.	T	TG	1	3511	0	0.000284738	0.0001176	2.42124	0	326	0	0	0	0	0	262	0	0	0	0
chr3_125118807_G_A	rs376676227,COSV104631705	chr3:125118807	ENSG00000221955	ENST00000469902	SLC12A8	stop_gained	HIGH	.	A	G	3	3509	0	0.000854214	.	999	0	326	0	0	.	0	0	262	0	0	.	0
chr3_125120675_C_CGGCCATGACTCCTGAAAGACACCCAGATGGGGAATGGGGT	rs760028246	chr3:125120675-125120676	ENSG00000221955	ENST00000469902	SLC12A8	frameshift_variant	HIGH	.	CGGCCATGACTCCTGAAAGACACCCAGATGGGGAATGGGGT	C	0	3512	0	0	1.47e-05	0	0	326	0	0	0	0	0	262	0	0	0	0
chr3_125135756_C_A	rs200658918	chr3:125135756	ENSG00000221955	ENST00000469902	SLC12A8	stop_gained	HIGH	.	A	C	1	3511	0	0.000284738	0.0002499	1.13941	1	325	0	0.00306749	0.005456	0.562222	3	259	0	0.0114504	0.003165	3.61781
chr3_125504684_G_A	rs745478052	chr3:125504684	ENSG00000114520	ENST00000251775	SNX4	stop_gained	HIGH	.	A	G	1	3511	0	0.000284738	0	999	0	326	0	0	2.42e-05	0	0	262	0	0	0	0
chr3_125594789_A_AC	rs1559851172	chr3:125594789-125594790	ENSG00000144909	ENST00000296220	OSBPL11	frameshift_variant	HIGH	.	AC	A	2	3510	0	0.000569476	0	999	0	326	0	0	0	0	0	262	0	0	0	0
chr3_125848342_ACCCTTTGTCACGATGACCTCCCGGTCCCGCTTCACCGCCATCCCGGGTAAGCGCCACTCTGCCCATTTCACCCGGTGCCCATC_A	-	chr3:125848343-125848425	ENSG00000241278	ENST00000487446	ENPP7P4	splice_donor_variant,splice_donor_5th_base_variant,non_coding_transcript_exon_variant,intron_variant	HIGH	.	A	ACCCTTTGTCACGATGACCTCCCGGTCCCGCTTCACCGCCATCCCGGGTAAGCGCCACTCTGCCCATTTCACCCGGTGCCCATC	0	3512	0	0	.	0	1	325	0	0.00306749	.	999	0	262	0	0	.	0
chr3_125848448_CTG_C	rs1450909345	chr3:125848449-125848450	ENSG00000241288	ENST00000664857	LINC02614	splice_acceptor_variant,splice_polypyrimidine_tract_variant,intron_variant,non_coding_transcript_variant	HIGH	.	C	CTG	123	3389	0	0.0350228	0.002285	15.3273	8	318	0	0.0245399	0.00094	26.1063	4	258	0	0.0152672	0.006849	2.22911
chr3_125908436_C_G	rs144234599	chr3:125908436	ENSG00000248787	ENST00000650374	.	splice_donor_variant,non_coding_transcript_variant	HIGH	.	G	C	3	3509	0	0.000854214	0.0009266	0.92188	51	275	0	0.156442	0.1497	1.04503	8	254	0	0.0305344	0.03822	0.79891
chr3_125909201_A_T	rs1021576243	chr3:125909201	ENSG00000241278	ENST00000487446	ENPP7P4	splice_acceptor_variant,non_coding_transcript_variant	HIGH	.	T	A	1	3511	0	0.000284738	2.94e-05	9.68497	0	326	0	0	4.83e-05	0	0	262	0	0	0	0
chr3_125918927_G_A	rs1466824188	chr3:125918927	ENSG00000291071	ENST00000693415	FAM86JP	splice_donor_variant,non_coding_transcript_variant	HIGH	.	A	G	1	3511	0	0.000284738	7.35e-05	3.87399	0	326	0	0	0	0	0	262	0	0	0	0
chr3_125922431_AAGCAAACAAGCTCTCACTCTGTCTGCCCCCAGCACGAG_ATCTCACTCTGTCTGCCCCCAGCACGAG	-	chr3:125922432-125922469	ENSG00000171084	ENST00000484500	FAM86JP	splice_acceptor_variant,splice_polypyrimidine_tract_variant,non_coding_transcript_exon_variant,intron_variant	HIGH	.	ATCTCACTCTGTCTGCCCCCAGCACGAG	AAGCAAACAAGCTCTCACTCTGTCTGCCCCCAGCACGAG	0	3512	0	0	.	0	0	326	0	0	.	0	1	261	0	0.00381679	.	999
chr3_125922443_TCTCACTCTGTCTGCCCCCAGCACGAGG_T	-	chr3:125922444-125922470	ENSG00000171084	ENST00000484500	FAM86JP	splice_acceptor_variant,splice_polypyrimidine_tract_variant,non_coding_transcript_exon_variant,intron_variant	HIGH	.	T	TCTCACTCTGTCTGCCCCCAGCACGAGG	0	3512	0	0	.	0	0	326	0	0	.	0	1	261	0	0.00381679	.	999
chr3_125930631_T_C	-	chr3:125930631	ENSG00000189366	ENST00000611639	ALG1L	splice_acceptor_variant,non_coding_transcript_variant	HIGH	.	C	T	0	3512	0	0	.	0	1	325	0	0.00306749	.	999	0	262	0	0	.	0
chr3_125971115_A_G	rs374951193	chr3:125971115	ENSG00000114547	ENST00000514116	ROPN1B	splice_acceptor_variant	HIGH	.	G	A	0	3512	0	0	5.88e-05	0	8	318	0	0.0245399	0.01596	1.53759	0	262	0	0	0	0
chr3_125982336_C_T	rs762223089,COSV99305435,COSV99305497	chr3:125982336	ENSG00000114547	ENST00000514116	ROPN1B	stop_gained	HIGH	.	T	C	1	3511	0	0.000284738	2.94e-05	9.68497	0	326	0	0	0	0	0	262	0	0	0	0
chr3_126008734_G_A	COSV100259247	chr3:126008734	ENSG00000114544	ENST00000360370	SLC41A3	stop_gained,splice_region_variant	HIGH	.	A	G	1	3511	0	0.000284738	.	999	0	326	0	0	.	0	0	262	0	0	.	0
chr3_126300678_C_G	rs564271347	chr3:126300678	ENSG00000251448	ENST00000514281	.	splice_donor_variant,non_coding_transcript_variant	HIGH	.	G	C	0	3512	0	0	0	0	1	325	0	0.00306749	0.0002653	11.5623	0	262	0	0	0	0
chr3_126394980_T_C	rs1395215714	chr3:126394980	ENSG00000163885	ENST00000352312	CFAP100	splice_donor_variant	HIGH	.	C	T	1	3511	0	0.000284738	.	999	0	326	0	0	.	0	0	262	0	0	.	0
chr3_126414180_G_A	rs150312379,COSV61502482	chr3:126414180	ENSG00000163885	ENST00000352312	CFAP100	splice_donor_variant	HIGH	.	A	G	0	3512	0	0	1.47e-05	0	1	325	0	0.00306749	0.0005793	5.29516	0	262	0	0	0	0
chr3_126416489_G_A	rs142615985	chr3:126416489	ENSG00000163885	ENST00000352312	CFAP100	stop_gained	HIGH	.	A	G	12	3500	0	0.00341686	0.00688	0.496636	2	324	0	0.00613497	0.001013	6.05624	1	261	0	0.00381679	0	999
chr3_126418775_G_A	rs148001278	chr3:126418775	ENSG00000163885	ENST00000352312	CFAP100	splice_donor_variant	HIGH	.	A	G	1	3511	0	0.000284738	0.0001911	1.48999	0	326	0	0	4.82e-05	0	0	262	0	0	0	0
chr3_126423541_C_T	rs144967893	chr3:126423541	ENSG00000163885	ENST00000352312	CFAP100	stop_gained	HIGH	.	T	C	0	3512	0	0	0	0	1	325	0	0.00306749	0.0003378	9.08077	0	262	0	0	0	0
chr3_126441947_C_T	-	chr3:126441947	ENSG00000070476	ENST00000389709	ZXDC	splice_acceptor_variant	HIGH	.	T	C	1	3511	0	0.000284738	.	999	0	326	0	0	.	0	0	262	0	0	.	0
chr3_126459686_C_A	rs367847051	chr3:126459686	ENSG00000070476	ENST00000389709	ZXDC	stop_gained	HIGH	.	A	C	2	3510	0	0.000569476	5.88e-05	9.68497	0	326	0	0	4.83e-05	0	0	262	0	0	0	0
chr3_126470893_A_C	rs1172315285,COSV100306723	chr3:126470893	ENSG00000070476	ENST00000389709	ZXDC	splice_donor_variant	HIGH	.	C	A	1	3511	0	0.000284738	.	999	0	326	0	0	.	0	0	262	0	0	.	0
chr3_126504046_CCCTGCCTGTGGCGTTTCTCAAGGGCTGCTTTATCCACCTGGGG_C	rs746611477	chr3:126504047-126504089	ENSG00000159650	ENST00000290868	UROC1	splice_acceptor_variant,splice_polypyrimidine_tract_variant,coding_sequence_variant,intron_variant	HIGH	.	C	CCCTGCCTGTGGCGTTTCTCAAGGGCTGCTTTATCCACCTGGGG	0	3512	0	0	0	0	1	325	0	0.00306749	0.0007961	3.85314	0	262	0	0	0	0
chr3_126615435_CTG_C	rs778325345	chr3:126615436-126615437	ENSG00000197763	ENST00000524230	TXNRD3	frameshift_variant	HIGH	.	C	CTG	0	3512	0	0	0.0001029	0	0	326	0	0	0.0001207	0	4	258	0	0.0152672	0	999
chr3_126654836_CG_C	-	chr3:126654837	ENSG00000197763	ENST00000524230	TXNRD3	frameshift_variant	HIGH	.	C	CG	1	3511	0	0.000284738	.	999	0	326	0	0	.	0	0	262	0	0	.	0
chr3_126727088_A_AC	-	chr3:126727088-126727089	ENSG00000159685	ENST00000290913	CHCHD6	frameshift_variant	HIGH	.	AC	A	1	3511	0	0.000284738	.	999	0	326	0	0	.	0	0	262	0	0	.	0
chr3_126989254_C_T	-	chr3:126989254	ENSG00000114554	ENST00000393409	PLXNA1	stop_gained	HIGH	.	T	C	1	3511	0	0.000284738	.	999	0	326	0	0	.	0	0	262	0	0	.	0
chr3_127015227_CAG_C	rs1347869184	chr3:127015228-127015229	ENSG00000114554	ENST00000393409	PLXNA1	frameshift_variant	HIGH	.	C	CAG	0	3512	0	0	.	0	0	326	0	0	.	0	1	261	0	0.00381679	.	999
chr3_127018447_C_T	rs938208545,COSV105093070	chr3:127018447	ENSG00000114554	ENST00000393409	PLXNA1	stop_gained	HIGH	.	T	C	0	3512	0	0	.	0	1	325	0	0.00306749	.	999	0	262	0	0	.	0
chr3_127196840_TAACTG_T	rs538234414	chr3:127196841-127196845	ENSG00000214324	ENST00000624688	C3orf56	frameshift_variant	HIGH	.	T	TAACTG	0	3512	0	0	0.0002941	0	0	326	0	0	9.66e-05	0	0	262	0	0	0	0
chr3_127276650_G_A	-	chr3:127276650	ENSG00000286919	ENST00000667880	.	splice_donor_variant,non_coding_transcript_variant	HIGH	.	A	G	1	3511	0	0.000284738	.	999	0	326	0	0	.	0	0	262	0	0	.	0
chr3_127579860_C_T	-	chr3:127579860	ENSG00000163870	ENST00000355552	TPRA1	stop_gained	HIGH	.	T	C	1	3511	0	0.000284738	.	999	0	326	0	0	.	0	0	262	0	0	.	0
chr3_127599441_C_T	rs375851208,CM1511557	chr3:127599441	ENSG00000073111	ENST00000265056	MCM2	missense_variant	MODERATE	pathogenic	T	C	1	3511	0	0.0002847	1.47e-05	19.3673	0	326	0	0	0	0	0	262	0	0	0	0
chr3_127677730_C_T	rs35976576,COSV51742807	chr3:127677730	ENSG00000114626	ENST00000232744	ABTB1	stop_gained	HIGH	.	T	C	22	3490	0	0.00626424	0.006159	1.01709	0	326	0	0	0.00123	0	0	262	0	0	0	0
chr3_127923299_G_T	rs199635878	chr3:127923299	ENSG00000187715	ENST00000405109	KBTBD12	stop_gained	HIGH	.	T	G	1	3511	0	0.000284738	0.0001176	2.42124	0	326	0	0	2.41e-05	0	0	262	0	0	0	0
chr3_127923512_C_T	rs201746844,COSV59680758	chr3:127923512	ENSG00000187715	ENST00000405109	KBTBD12	stop_gained	HIGH	.	T	C	1	3509	1	0.0002849	1.47e-05	19.381	0	326	0	0	0	0	0	262	0	0	0	0
chr3_127963278_C_T	rs138448623	chr3:127963278	ENSG00000187715	ENST00000405109	KBTBD12	stop_gained	HIGH	.	T	C	1	3511	0	0.000284738	0.0001029	2.76713	0	326	0	0	0.005045	0	0	262	0	0	0	0
chr3_128481275_C_T	rs1553770434,CM116979,COSV62004466,COSV62006245	chr3:128481275	ENSG00000179348	ENST00000341105	GATA2	missense_variant	MODERATE	pathogenic	T	C	1	3511	0	0.0002847	.	999	0	326	0	0	.	0	0	262	0	0	.	0
chr3_128895320_CT_C	rs863224844	chr3:128895321	ENSG00000177646	ENST00000308982	ACAD9	frameshift_variant	HIGH	likely_pathogenic,pathogenic	C	CT	1	3511	0	0.000284738	8.82e-05	3.22832	0	326	0	0	2.42e-05	0	0	262	0	0	0	0
chr3_128904385_G_T	rs773586510,CS153913	chr3:128904385	ENSG00000177646	ENST00000308982	ACAD9	splice_acceptor_variant	HIGH	pathogenic	T	G	4	3508	0	0.00113895	1.47e-05	77.4797	0	326	0	0	0	0	0	262	0	0	0	0
chr3_128908266_T_G	-	chr3:128908266	ENSG00000177646	ENST00000308982	ACAD9	splice_donor_variant	HIGH	.	G	T	1	3511	0	0.000284738	.	999	0	326	0	0	.	0	0	262	0	0	.	0
chr3_128935124_C_T	rs531739382	chr3:128935124	ENSG00000114656	ENST00000645291	CFAP92	splice_donor_variant	HIGH	.	T	C	1	3511	0	0.000284738	1.47e-05	19.3699	0	326	0	0	2.41e-05	0	0	262	0	0	0	0
chr3_128945071_C_T	rs541411949	chr3:128945071	ENSG00000114656	ENST00000645291	CFAP92	stop_gained,splice_region_variant	HIGH	.	T	C	2	3510	0	0.000569476	0.0001029	5.53427	0	326	0	0	2.41e-05	0	0	262	0	0	0	0
chr3_128975827_C_A	rs267599599	chr3:128975827	ENSG00000114656	ENST00000645291	CFAP92	stop_gained	HIGH	.	A	C	0	3512	0	0	0	0	1	325	0	0.00306749	0.0005312	5.77463	0	262	0	0	0	0
chr3_128988831_T_TA	rs765053423	chr3:128988831-128988832	ENSG00000114656	ENST00000645291	CFAP92	frameshift_variant	HIGH	.	TA	T	0	3512	0	0	4.41e-05	0	0	326	0	0	2.41e-05	0	2	260	0	0.00763359	0	999
chr3_128993979_C_A	rs1015559205	chr3:128993979	ENSG00000114656	ENST00000645291	CFAP92	splice_donor_variant	HIGH	.	A	C	0	3512	0	0	1.47e-05	0	0	326	0	0	0	0	1	261	0	0.00381679	0	999
chr3_129034174_C_T	rs772767834	chr3:129034174	ENSG00000114654	ENST00000683648	EFCC1	stop_gained	HIGH	.	T	C	1	3511	0	0.000284738	2.94e-05	9.68497	0	326	0	0	0	0	0	262	0	0	0	0
chr3_129037032_T_TG	rs773234147	chr3:129037032-129037033	ENSG00000114654	ENST00000683648	EFCC1	frameshift_variant	HIGH	.	TG	T	2	3510	0	0.000569476	0.0006467	0.880588	0	326	0	0	7.24e-05	0	0	262	0	0	0	0
chr3_129272375_C_CT	rs1263124523	chr3:129272375-129272376	ENSG00000181789	ENST00000314797	COPG1	frameshift_variant	HIGH	.	CT	C	8	3504	0	0.0022779	.	999	0	326	0	0	.	0	0	262	0	0	.	0
chr3_129278906_G_GTGA	rs1332365463	chr3:129278906-129278907	ENSG00000183624	ENST00000383463	HMCES	splice_donor_variant	HIGH	.	GTGA	G	0	3512	0	0	0	0	1	325	0	0.00306749	0.0004116	7.45259	0	262	0	0	0	0
chr3_129302134_GTCAAAAA_G	rs1451015958	chr3:129302135-129302141	ENSG00000183624	ENST00000383463	HMCES	frameshift_variant,splice_region_variant	HIGH	.	G	GTCAAAAA	2	3510	0	0.000569476	1.47e-05	38.7399	0	326	0	0	0	0	0	262	0	0	0	0
chr3_129304814_T_TA	rs755963170	chr3:129304814-129304815	ENSG00000183624	ENST00000383463	HMCES	stop_gained,frameshift_variant	HIGH	.	TA	T	1	3511	0	0.000284738	.	999	0	326	0	0	.	0	0	262	0	0	.	0
chr3_129393633_A_G	rs116415869	chr3:129393633	ENSG00000290993	ENST00000510078	.	splice_donor_variant,non_coding_transcript_variant	HIGH	.	G	A	0	3512	0	0	0	0	10	316	0	0.0306748	0.01339	2.29088	0	262	0	0	0	0
chr3_129421428_ATG_A	rs547269424	chr3:129421429-129421430	ENSG00000172771	ENST00000505956	EFCAB12	frameshift_variant	HIGH	.	A	ATG	3	3509	0	0.000854214	0.0008378	1.01959	0	326	0	0	0.0003376	0	0	262	0	0	0	0
chr3_129428454_AAC_A	rs529820218	chr3:129428455-129428456	ENSG00000172771	ENST00000505956	EFCAB12	frameshift_variant	HIGH	.	A	AAC	6	3506	0	0.00170843	0.0002646	6.45664	0	326	0	0	0.0001447	0	0	262	0	0	0.003165	0
chr3_129433848_A_G	rs1172744855	chr3:129433848	ENSG00000129071	ENST00000429544	MBD4	splice_donor_variant	HIGH	.	G	A	3	3509	0	0.000854214	.	999	0	326	0	0	.	0	0	262	0	0	.	0
chr3_129436704_CT_CTT	rs558765093	chr3:129436705	ENSG00000129071	ENST00000429544	MBD4	frameshift_variant	HIGH	.	CTT	CT	1	3511	0	0.000284738	0.000403	0.706546	0	326	0	0	0.0002212	0	0	262	0	0	0	0
chr3_129451931_T_TG	-	chr3:129451931-129451932	ENSG00000163913	ENST00000348417	IFT122	frameshift_variant	HIGH	.	TG	T	1	3511	0	0.000284738	.	999	0	326	0	0	.	0	0	262	0	0	.	0
chr3_129466891_C_T	rs138329739	chr3:129466891	ENSG00000163913	ENST00000348417	IFT122	stop_gained,splice_region_variant	HIGH	conflicting_interpretations_of_pathogenicity	T	C	0	3512	0	0	0	0	1	325	0	0.00306749	0.0003137	9.7784	0	262	0	0	0	0
chr3_129476447_GT_G	COSV99959623	chr3:129476448	ENSG00000163913	ENST00000348417	IFT122	frameshift_variant	HIGH	.	G	GT	0	3512	0	0	.	0	0	326	0	0	.	0	0	262	0	0	.	0
chr3_129519135_C_CA	rs1553777762	chr3:129519135-129519136	ENSG00000163913	ENST00000348417	IFT122	frameshift_variant	HIGH	.	CA	C	0	3512	0	0	.	0	0	326	0	0	.	0	0	262	0	0	.	0
chr3_129962274_T_C	rs111760592	chr3:129962274	ENSG00000250643	ENST00000509201	.	splice_acceptor_variant,non_coding_transcript_variant	HIGH	.	C	T	0	3512	0	0	1.47e-05	0	2	324	0	0.00613497	0.008958	0.684859	0	262	0	0	0	0
chr3_129969196_A_G	rs9870300	chr3:129969196	ENSG00000250643	ENST00000509201	.	splice_donor_variant,non_coding_transcript_variant	HIGH	.	G	A	1975	1537	0	0.562358	0.5545	1.01417	75	251	0	0.230061	0.2385	0.964618	99	163	0	0.377863	0.6076	0.621894
chr3_129976782_G_T	-	chr3:129976782	ENSG00000170893	ENST00000302649	TRH	stop_gained	HIGH	.	T	G	0	3510	1	0	.	0	0	326	0	0	.	0	1	261	0	0.00381679	.	999
chr3_130104165_C_T	rs7610964	chr3:130104165	ENSG00000253540	ENST00000513466	FAM86HP	splice_donor_variant,non_coding_transcript_variant	HIGH	.	T	C	0	3512	0	0	0.0001911	0	20	306	0	0.0613497	0.04835	1.26887	0	262	0	0	0.003165	0
chr3_130109235_T_G	rs16834628	chr3:130109235	ENSG00000253540	ENST00000513466	FAM86HP	splice_acceptor_variant,non_coding_transcript_variant	HIGH	.	G	T	231	3281	0	0.0657745	0.06751	0.974293	63	263	0	0.193252	0.1606	1.20331	10	252	0	0.0381679	0.02532	1.50742
chr3_130221855_G_A	-	chr3:130221855	ENSG00000228252	ENST00000504443	COL6A4P2	splice_donor_variant,non_coding_transcript_variant	HIGH	.	A	G	0	3512	0	0	.	0	0	326	0	0	.	0	1	261	0	0.00381679	.	999
chr3_130234584_CA_C	rs565220530	chr3:130234585	ENSG00000228252	ENST00000504443	COL6A4P2	splice_acceptor_variant,non_coding_transcript_variant	HIGH	.	C	CA	1	3505	3	0.000285225	0.0002206	1.29295	3	323	0	0.00920245	0.01168	0.787881	0	262	0	0	0.006329	0
chr3_130244327_G_T	-	chr3:130244327	ENSG00000228252	ENST00000504443	COL6A4P2	splice_donor_variant,non_coding_transcript_variant	HIGH	.	T	G	2	3504	3	0.000570451	.	999	0	326	0	0	.	0	0	262	0	0	.	0
chr3_130248423_G_GT	rs1322656380	chr3:130248423-130248424	ENSG00000228252	ENST00000504443	COL6A4P2	splice_donor_variant,non_coding_transcript_variant	HIGH	.	GT	G	1	3509	1	0.0002849	4.41e-05	6.46032	0	326	0	0	0	0	0	262	0	0	0	0
chr3_130267244_G_GT	rs151307446	chr3:130267244-130267245	ENSG00000228252	ENST00000504443	COL6A4P2	splice_donor_variant,non_coding_transcript_variant	HIGH	.	GT	G	0	3512	0	0	0.0001176	0	13	313	0	0.0398773	0.03519	1.1332	1	261	0	0.00381679	0	999
chr3_130376236_G_A	rs142846354,CS177061,COSV105035559	chr3:130376236	ENSG00000172752	ENST00000373157	COL6A5	splice_acceptor_variant	HIGH	.	A	G	0	3510	1	0	1.47e-05	0	2	322	1	0.00617284	0.003091	1.99704	0	262	0	0	0	0
chr3_130379633_C_T	-	chr3:130379633	ENSG00000172752	ENST00000373157	COL6A5	stop_gained	HIGH	.	T	C	2	3494	8	0.000572082	.	999	0	326	0	0	.	0	0	262	0	0	.	0
chr3_130379824_G_GC	-	chr3:130379824-130379825	ENSG00000172752	ENST00000373157	COL6A5	frameshift_variant	HIGH	.	GC	G	0	3488	12	0	.	0	0	326	0	0	.	0	0	262	0	0	.	0
chr3_130385165_G_GA	-	chr3:130385165-130385166	ENSG00000172752	ENST00000373157	COL6A5	frameshift_variant	HIGH	.	GA	G	2	3492	9	0.00057241	.	999	0	326	0	0	.	0	0	260	1	0	.	0
chr3_130385265_G_T	rs373541410	chr3:130385265	ENSG00000172752	ENST00000373157	COL6A5	stop_gained	HIGH	.	T	G	1	3481	15	0.000287191	4.42e-05	6.49753	0	326	0	0	0.0007484	0	1	261	0	0.00381679	0	999
chr3_130385365_G_GT	rs1399789145	chr3:130385365-130385366	ENSG00000172752	ENST00000373157	COL6A5	splice_donor_variant	HIGH	.	GT	G	0	3494	9	0	1.47e-05	0	1	325	0	0.00306749	0.0005555	5.52203	0	260	1	0	0	0
chr3_130395447_C_T	rs115380050	chr3:130395447	ENSG00000172752	ENST00000373157	COL6A5	stop_gained	HIGH	.	T	C	0	3512	0	0	4.41e-05	0	6	320	0	0.0184049	0.01817	1.01293	1	261	0	0.00381679	0	999
chr3_130397680_AG_ATCG	rs762702014	chr3:130397681	ENSG00000172752	ENST00000373157	COL6A5	frameshift_variant	HIGH	.	ATCG	AG	1	3511	0	0.000284738	0.0009118	0.312281	0	326	0	0	0.0001932	0	0	262	0	0	0	0
chr3_130397686_CTTAG_C	rs751136582	chr3:130397687-130397690	ENSG00000172752	ENST00000373157	COL6A5	frameshift_variant	HIGH	.	C	CTTAG	1	3511	0	0.000284738	0.0008968	0.317504	0	326	0	0	0.0001931	0	0	262	0	0	0	0
chr3_130401760_A_G	-	chr3:130401760	ENSG00000172752	ENST00000373157	COL6A5	splice_acceptor_variant	HIGH	.	G	A	0	3512	0	0	.	0	0	326	0	0	.	0	1	261	0	0.00381679	.	999
chr3_130405623_AG_A	rs1296075845	chr3:130405624	ENSG00000172752	ENST00000373157	COL6A5	frameshift_variant	HIGH	.	A	AG	1	3511	0	0.000284738	2.94e-05	9.68497	0	326	0	0	0	0	0	262	0	0	0	0
chr3_130410075_G_A	rs138598893	chr3:130410075	ENSG00000172752	ENST00000373157	COL6A5	splice_donor_variant	HIGH	.	A	G	0	3508	2	0	0	0	4	322	0	0.0122699	0.004248	2.8884	0	262	0	0	0	0
chr3_130413557_C_T	rs190283135	chr3:130413557	ENSG00000172752	ENST00000373157	COL6A5	stop_gained	HIGH	.	T	C	13	3491	4	0.00371005	0.001905	1.94753	1	325	0	0.00306749	0.0003628	8.45503	0	262	0	0	0	0
chr3_130421152_G_T	rs139339125	chr3:130421152	ENSG00000172752	ENST00000373157	COL6A5	splice_acceptor_variant	HIGH	.	T	G	0	3496	8	0	0.0005736	0	0	326	0	0	4.83e-05	0	0	262	0	0	0	0
chr3_130422745_C_CT	rs567930075	chr3:130422745-130422746	ENSG00000172752	ENST00000373157	COL6A5	frameshift_variant	HIGH	.	CT	C	0	3498	7	0	0	0	3	323	0	0.00920245	0.00351	2.62178	0	262	0	0	0	0
chr3_130440486_C_T	rs2201717	chr3:130440486	ENSG00000172752	ENST00000373157	COL6A5	stop_gained	HIGH	.	T	C	36	3470	3	0.0102681	0.008307	1.23608	0	326	0	0	0.002848	0	0	262	0	0	0	0
chr3_130468818_G_T	rs115375867,CM172305	chr3:130468818	ENSG00000172752	ENST00000373157	COL6A5	stop_gained	HIGH	benign	T	G	16	3454	21	0.00461095	0.008151	0.565691	0	326	0	0	0.001448	0	3	257	1	0.0115385	0	999
chr3_130471876_ATT_AT	rs11355796	chr3:130471877-130471878	ENSG00000172752	ENST00000373157	COL6A5	frameshift_variant	HIGH	.	AT	ATT	2711	781	10	0.776346	0.7913	0.981102	90	234	1	0.277778	0.2952	0.940982	167	95	0	0.637405	0.7057	0.903223
chr3_130517398_GT_G	rs780992253	chr3:130517399	ENSG00000206384	ENST00000358511	COL6A6	splice_donor_variant	HIGH	.	G	GT	6	3506	0	0.00170843	0.0006467	2.64176	0	326	0	0	0.0001687	0	2	260	0	0.00763359	0.009494	0.804043
chr3_130565042_CAATCAATGGAAGTGAGGAG_C	rs1345273612	chr3:130565043-130565061	ENSG00000206384	ENST00000358511	COL6A6	frameshift_variant	HIGH	.	C	CAATCAATGGAAGTGAGGAG	1	3511	0	0.000284738	1.47e-05	19.3699	0	326	0	0	0	0	0	262	0	0	0	0
chr3_130565320_CAG_C	rs767662986,COSV62027966	chr3:130565321-130565322	ENSG00000206384	ENST00000358511	COL6A6	frameshift_variant	HIGH	.	C	CAG	1	3511	0	0.000284738	8.82e-05	3.22832	0	326	0	0	4.83e-05	0	0	262	0	0	0	0
chr3_130571105_C_CACAT	rs565043094	chr3:130571105-130571106	ENSG00000206384	ENST00000358511	COL6A6	frameshift_variant	HIGH	likely_benign	CACAT	C	0	3512	0	0	5.88e-05	0	1	325	0	0.00306749	0.003208	0.956199	0	262	0	0	0	0
chr3_130581896_C_T	rs200960657,COSV62021164	chr3:130581896	ENSG00000206384	ENST00000358511	COL6A6	stop_gained	HIGH	uncertain_significance	T	C	1	3511	0	0.000284738	0.0007938	0.358702	0	326	0	0	0.0002416	0	0	262	0	0	0	0
chr3_130592568_G_T	rs140872639,COSV62025506	chr3:130592568	ENSG00000206384	ENST00000358511	COL6A6	stop_gained	HIGH	conflicting_interpretations_of_pathogenicity	T	G	0	3512	0	0	1.47e-05	0	1	325	0	0.00306749	0.005725	0.535805	1	261	0	0.00381679	0	999
chr3_130635698_G_C	rs376720475	chr3:130635698	ENSG00000206384	ENST00000358511	COL6A6	splice_acceptor_variant	HIGH	.	C	G	0	3512	0	0	0	0	1	325	0	0.00306749	0.0007966	3.85072	0	262	0	0	0	0
chr3_130661626_TTGGTTCACAGATGTG_T	rs781171090	chr3:130661627-130661641	ENSG00000206384	ENST00000358511	COL6A6	splice_acceptor_variant,splice_polypyrimidine_tract_variant,coding_sequence_variant,intron_variant	HIGH	.	T	TTGGTTCACAGATGTG	6	3504	1	0.0017094	5.88e-05	29.0715	0	326	0	0	0	0	0	262	0	0	0	0
chr3_130661686_G_GCAGT	rs771245474	chr3:130661686-130661687	ENSG00000206384	ENST00000358511	COL6A6	frameshift_variant	HIGH	uncertain_significance	GCAGT	G	1	3507	2	0.000285063	1.47e-05	19.392	0	326	0	0	0	0	0	262	0	0	0	0
chr3_130662108_TAAAG_T	rs762024063	chr3:130662109-130662112	ENSG00000206384	ENST00000358511	COL6A6	frameshift_variant	HIGH	.	T	TAAAG	0	3512	0	0	0	0	1	325	0	0.00306749	0.0004825	6.35748	0	262	0	0	0	0
chr3_130662125_C_T	rs754970794,COSV100650594	chr3:130662125	ENSG00000206384	ENST00000358511	COL6A6	stop_gained	HIGH	.	T	C	3	3507	1	0.000854701	1.47e-05	58.1429	0	326	0	0	2.41e-05	0	0	262	0	0	0	0
chr3_130662309_G_A	rs201329510,COSV62029488	chr3:130662309	ENSG00000206384	ENST00000358511	COL6A6	splice_donor_variant	HIGH	.	A	G	0	3510	1	0	0.0007939	0	0	326	0	0	0.0005069	0	2	260	0	0.00763359	0	999
chr3_130679486_C_CTGTT	rs759060722	chr3:130679486-130679487	ENSG00000196455	ENST00000356763	PIK3R4	splice_acceptor_variant	HIGH	.	CTGTT	C	1	3511	0	0.000284738	0	999	0	326	0	0	7.24e-05	0	0	262	0	0	0	0
chr3_130941625_C_T	rs776982434,CM000039	chr3:130941625	ENSG00000017260	ENST00000510168	ATP2C1	stop_gained	HIGH	pathogenic	T	C	1	3511	0	0.000284738	.	999	0	326	0	0	.	0	0	262	0	0	.	0
chr3_131014202_C_CT	rs756657713	chr3:131014202-131014203	ENSG00000034533	ENST00000264992	ASTE1	frameshift_variant	HIGH	.	CT	C	8	3504	0	0.0022779	0.001916	1.18889	0	326	0	0	0.0004539	0	0	262	0	0	0	0
chr3_131016150_AGGTCT_A	-	chr3:131016151-131016155	ENSG00000034533	ENST00000264992	ASTE1	frameshift_variant	HIGH	.	A	AGGTCT	0	3512	0	0	.	0	0	326	0	0	.	0	1	261	0	0.00381679	.	999
chr3_131024101_GA_G	rs751403128	chr3:131024102	ENSG00000034533	ENST00000264992	ASTE1	frameshift_variant	HIGH	.	G	GA	1	3507	2	0.000285063	.	999	0	326	0	0	.	0	0	262	0	0	.	0
chr3_131024218_TG_T	rs1407014349	chr3:131024219	ENSG00000034533	ENST00000264992	ASTE1	frameshift_variant	HIGH	.	T	TG	0	3510	1	0	0	0	0	326	0	0	0	0	0	262	0	0	0	0
chr3_131162454_C_T	-	chr3:131162454	ENSG00000114670	ENST00000383366	NEK11	stop_gained	HIGH	.	T	C	0	3512	0	0	.	0	1	325	0	0.00306749	.	999	0	262	0	0	.	0
chr3_131168863_G_T	COSV63584210	chr3:131168863	ENSG00000114670	ENST00000383366	NEK11	stop_gained	HIGH	.	T	G	0	3512	0	0	.	0	0	326	0	0	.	0	1	261	0	0.00381679	.	999
chr3_131170888_G_C	rs148813749	chr3:131170888	ENSG00000114670	ENST00000383366	NEK11	splice_donor_variant	HIGH	.	C	G	0	3512	0	0	0	0	1	325	0	0.00306749	0.0003381	9.07272	0	262	0	0	0	0
chr3_131381807_G_T	rs775999600,COSV63248217	chr3:131381807	ENSG00000198585	ENST00000521288	NUDT16	start_lost	HIGH	.	T	G	0	3512	0	0	0	0	1	325	0	0.00306749	0.0001688	18.1723	0	262	0	0	0	0
chr3_131382195_C_CA	rs959028086	chr3:131382195-131382196	ENSG00000198585	ENST00000521288	NUDT16	frameshift_variant	HIGH	.	CA	C	0	3512	0	0	0	0	1	325	0	0.00306749	2.41e-05	127.282	0	262	0	0	0	0
chr3_132317538_C_T	rs149109145,COSV60488101	chr3:132317538	ENSG00000014257	ENST00000336375	ACP3	stop_gained	HIGH	.	T	C	4	3508	0	0.00113895	.	999	0	326	0	0	.	0	0	262	0	0	.	0
chr3_132337454_A_G	rs377678787	chr3:132337454	ENSG00000014257	ENST00000336375	ACP3	splice_acceptor_variant	HIGH	.	G	A	2	3510	0	0.000569476	5.88e-05	9.68497	0	326	0	0	0	0	0	262	0	0	0	0
chr3_132342613_GGAGTAAAGTCTAC_G	rs751367677	chr3:132342614-132342626	ENSG00000014257	ENST00000336375	ACP3	frameshift_variant	HIGH	.	G	GGAGTAAAGTCTAC	5	3507	0	0.00142369	0.0006176	2.3052	0	326	0	0	2.42e-05	0	0	262	0	0	0	0
chr3_132461048_AG_A	-	chr3:132461049	ENSG00000138246	ENST00000260818	DNAJC13	splice_acceptor_variant	HIGH	.	A	AG	1	3511	0	0.000284738	.	999	0	326	0	0	.	0	0	262	0	0	.	0
chr3_132600399_T_C	rs774091672	chr3:132600399	ENSG00000129048	ENST00000249887	ACKR4	start_lost	HIGH	.	C	T	0	3512	0	0	.	0	1	325	0	0.00306749	.	999	0	262	0	0	.	0
chr3_132601030_AC_A	rs746185133	chr3:132601031	ENSG00000129048	ENST00000249887	ACKR4	frameshift_variant	HIGH	.	A	AC	0	3512	0	0	5.88e-05	0	0	326	0	0	2.42e-05	0	1	261	0	0.00381679	0	999
chr3_132601183_CCG_C	-	chr3:132601184-132601185	ENSG00000129048	ENST00000249887	ACKR4	frameshift_variant	HIGH	.	C	CCG	1	3511	0	0.000284738	.	999	0	326	0	0	.	0	0	262	0	0	.	0
chr3_132601186_A_AT	-	chr3:132601186-132601187	ENSG00000129048	ENST00000249887	ACKR4	frameshift_variant	HIGH	.	AT	A	1	3511	0	0.000284738	.	999	0	326	0	0	.	0	0	262	0	0	.	0
chr3_132605094_TTAC_TCTGTCATAC	rs1200820118	chr3:132605095-132605097	ENSG00000240303	ENST00000264990	ACAD11	splice_donor_variant,splice_donor_region_variant,intron_variant	HIGH	.	TCTGTCATAC	TTAC	0	3512	0	0	0	0	1	325	0	0.00306749	0.0002895	10.5958	0	262	0	0	0	0
chr3_132605097_C_CAGAAGCAAGAGGTAATGTTCCCTTGAAGAAGAGAATGACAGATTGGCATT	rs1300586162	chr3:132605097-132605098	ENSG00000240303	ENST00000264990	ACAD11	frameshift_variant,splice_region_variant	HIGH	.	CAGAAGCAAGAGGTAATGTTCCCTTGAAGAAGAGAATGACAGATTGGCATT	C	0	3512	0	0	0	0	1	325	0	0.00306749	0.0002895	10.5958	0	262	0	0	0	0
chr3_132618633_C_A	rs41272317,COSV53894231	chr3:132618633	ENSG00000240303	ENST00000264990	ACAD11	splice_donor_variant	HIGH	.	A	C	34	3476	1	0.00968661	0.01588	0.609988	8	318	0	0.0245399	0.02755	0.89074	7	255	0	0.0267176	0.01582	1.68885
chr3_132659715_C_A	rs151048899	chr3:132659715	ENSG00000240303	ENST00000264990	ACAD11	stop_gained	HIGH	pathogenic	A	C	0	3512	0	0	0	0	3	323	0	0.00920245	0.008662	1.06239	0	262	0	0	0	0
chr3_132675903_G_A	rs114925667,CM1610172	chr3:132675903	ENSG00000081307	ENST00000356232	UBA5	missense_variant	MODERATE	pathogenic	A	G	5	3507	0	0.001424	0.002194	0.649043	0	326	0	0	0.0006044	0	0	262	0	0	0	0
chr3_132689263_CCT_C	rs751527253	chr3:132689264-132689265	ENSG00000113971	ENST00000337331	NPHP3	splice_acceptor_variant	HIGH	likely_pathogenic,pathogenic	C	CCT	0	3512	0	0	0.0003233	0	0	326	0	0	0.0002895	0	1	261	0	0.00381679	0	999
chr3_132713153_ATAAC_A	rs1576682880	chr3:132713154-132713157	ENSG00000113971	ENST00000337331	NPHP3	frameshift_variant	HIGH	pathogenic	A	ATAAC	1	3509	1	0.0002849	.	999	0	326	0	0	.	0	0	262	0	0	.	0
chr3_132715141_T_A	-	chr3:132715141	ENSG00000113971	ENST00000337331	NPHP3	stop_gained	HIGH	.	A	T	1	3511	0	0.000284738	.	999	0	326	0	0	.	0	0	262	0	0	.	0
chr3_132716756_C_A	rs200266796	chr3:132716756	ENSG00000113971	ENST00000337331	NPHP3	splice_donor_variant	HIGH	.	A	C	0	3512	0	0	.	0	0	326	0	0	.	0	1	261	0	0.00381679	.	999
chr3_132719786_ACTTT_A	rs763300393	chr3:132719787-132719790	ENSG00000113971	ENST00000337331	NPHP3	frameshift_variant	HIGH	.	A	ACTTT	1	3511	0	0.000284738	8.82e-05	3.22832	0	326	0	0	0	0	0	262	0	0	0	0
chr3_132727492_G_T	rs7622700	chr3:132727492	ENSG00000248724	ENST00000504440	NPHP3-AS1	splice_acceptor_variant,non_coding_transcript_variant	HIGH	.	T	G	1227	2285	0	0.349374	0.3635	0.961138	237	89	0	0.726994	0.7027	1.03457	126	136	0	0.480916	0.4679	1.02782
chr3_132793615_G_A	rs1398722	chr3:132793615	ENSG00000248724	ENST00000504440	NPHP3-AS1	splice_donor_variant,non_coding_transcript_variant	HIGH	.	A	G	1757	1755	0	0.500285	0.5178	0.966174	155	171	0	0.47546	0.5062	0.939273	135	127	0	0.515267	0.538	0.957746
chr3_132828007_G_GT	rs1427235461	chr3:132828007-132828008	ENSG00000248724	ENST00000504440	NPHP3-AS1	splice_donor_variant,non_coding_transcript_variant	HIGH	.	GT	G	2	3510	0	0.000569476	1.47e-05	38.7399	0	326	0	0	2.42e-05	0	0	262	0	0	0	0
chr3_133587921_G_GA	-	chr3:133587921-133587922	ENSG00000091527	ENST00000264993	CDV3	frameshift_variant	HIGH	.	GA	G	0	3512	0	0	.	0	0	326	0	0	.	0	1	261	0	0.00381679	.	999
chr3_133775615_C_T	rs752988188	chr3:133775615	ENSG00000091513	ENST00000402696	TF	stop_gained,splice_region_variant	HIGH	.	T	C	1	3511	0	0.000284738	.	999	0	326	0	0	.	0	0	262	0	0	.	0
chr3_133979479_A_C	-	chr3:133979479	ENSG00000174640	ENST00000310926	SLCO2A1	splice_donor_variant	HIGH	.	C	A	1	3511	0	0.000284738	.	999	0	326	0	0	.	0	0	262	0	0	.	0
chr3_134360291_CA_C	rs1426076102	chr3:134360292	ENSG00000114019	ENST00000249883	AMOTL2	frameshift_variant	HIGH	.	C	CA	0	3512	0	0	.	0	0	326	0	0	.	0	0	262	0	0	.	0
chr3_134478716_C_T	rs753976604	chr3:134478716	ENSG00000129055	ENST00000354910	ANAPC13	splice_acceptor_variant	HIGH	.	T	C	3	3509	0	0.000854214	5.88e-05	14.5274	0	326	0	0	4.83e-05	0	0	262	0	0	0	0
chr3_134549061_G_A	rs752207334	chr3:134549061	ENSG00000182923	ENST00000675561	CEP63	splice_acceptor_variant	HIGH	conflicting_interpretations_of_pathogenicity	A	G	4	3508	0	0.00113895	2.94e-05	38.7399	0	326	0	0	2.41e-05	0	0	262	0	0	0	0
chr3_135439755_C_T	rs975641228	chr3:135439755	ENSG00000240086	ENST00000649588	.	splice_donor_variant,non_coding_transcript_variant	HIGH	.	T	C	4	3508	0	0.00113895	7.35e-05	15.4959	0	326	0	0	0	0	0	262	0	0	0	0
chr3_136103315_C_CT	rs1348550118	chr3:136103315-136103316	ENSG00000073711	ENST00000264977	PPP2R3A	frameshift_variant	HIGH	.	CT	C	0	3512	0	0	.	0	0	326	0	0	.	0	0	262	0	0	.	0
chr3_136854479_AGAAAATATCCAGTTAAAAAACGGGTGAAAATACATCCCAACACAGTGATGGTGAAATATACTTC_A	-	chr3:136854480-136854543	ENSG00000168917	ENST00000446465	SLC35G2	frameshift_variant	HIGH	.	A	AGAAAATATCCAGTTAAAAAACGGGTGAAAATACATCCCAACACAGTGATGGTGAAATATACTTC	1	3511	0	0.000284738	.	999	0	326	0	0	.	0	0	262	0	0	.	0
chr3_136854764_C_T	rs200310587	chr3:136854764	ENSG00000168917	ENST00000446465	SLC35G2	stop_gained	HIGH	.	T	C	1	3511	0	0.000284738	1.47e-05	19.3699	0	326	0	0	4.83e-05	0	0	262	0	0	0	0
chr3_136958115_T_C	rs1290018127	chr3:136958115	ENSG00000174564	ENST00000329582	IL20RB	start_lost	HIGH	.	C	T	0	3512	0	0	0	0	1	325	0	0.00306749	4.82e-05	63.6408	0	262	0	0	0	0
chr3_136989440_G_A	rs189636171	chr3:136989440	ENSG00000174564	ENST00000329582	IL20RB	splice_acceptor_variant	HIGH	.	A	G	4	3508	0	0.00113895	5.88e-05	19.3699	0	326	0	0	0	0	0	262	0	0	0	0
chr3_137998869_A_G	rs138856042	chr3:137998869	ENSG00000066405	ENST00000343735	CLDN18	start_lost	HIGH	.	G	A	5	3507	0	0.00142369	0.002264	0.628838	0	326	0	0	0.0007478	0	0	262	0	0	0	0
chr3_138031016_A_T	rs754026762	chr3:138031016	ENSG00000066405	ENST00000183605	CLDN18	stop_gained	HIGH	.	T	A	3	3509	0	0.000854214	1.47e-05	58.1098	0	326	0	0	2.41e-05	0	0	262	0	0	0	0
chr3_138062883_G_C	rs577055084	chr3:138062883	ENSG00000158163	ENST00000327532	DZIP1L	stop_gained	HIGH	.	C	G	1	3511	0	0.000284738	2.94e-05	9.68497	0	326	0	0	0	0	0	262	0	0	0	0
chr3_138088453_G_A	rs147343775	chr3:138088453	ENSG00000158163	ENST00000327532	DZIP1L	stop_gained	HIGH	.	A	G	3	3509	0	0.000854214	5.88e-05	14.5274	0	326	0	0	0.0002898	0	0	262	0	0	0	0
chr3_138094954_C_A	-	chr3:138094954	ENSG00000158163	ENST00000327532	DZIP1L	stop_gained	HIGH	.	A	C	0	3512	0	0	.	0	0	326	0	0	.	0	1	261	0	0.00381679	.	999
chr3_138124491_G_A	rs113881039,COSV52629761	chr3:138124491	ENSG00000118017	ENST00000236709	A4GNT	stop_gained	HIGH	likely_benign	A	G	9	3503	0	0.00256264	0.003101	0.826392	0	326	0	0	0.000555	0	0	262	0	0	0	0
chr3_138303639_G_A	rs199841596	chr3:138303639	ENSG00000181322	ENST00000333911	NME9	stop_gained	HIGH	.	A	G	1	3511	0	0.000284738	0	999	0	326	0	0	4.83e-05	0	0	262	0	0	0	0
chr3_138318175_CT_C	rs1219499678	chr3:138318176	ENSG00000181322	ENST00000333911	NME9	frameshift_variant	HIGH	.	C	CT	4	3508	0	0.00113895	5.88e-05	19.3699	0	326	0	0	0	0	0	262	0	0	0	0
chr3_138508516_CCT_C	rs778459241	chr3:138508517-138508518	ENSG00000114107	ENST00000264982	CEP70	frameshift_variant	HIGH	.	C	CCT	0	3512	0	0	0	0	1	325	0	0.00306749	7.26e-05	42.2519	0	262	0	0	0	0
chr3_138946021_CGCGGCTGCAGCCGCAGCTGCTGCAGCCGCT_C	rs387906321	chr3:138946022-138946051	ENSG00000206262	ENST00000383165	FOXL2NB	upstream_gene_variant	MODIFIER	pathogenic	C	CGCGGCTGCAGCCGCAGCTGCTGCAGCCGCT	1	3511	0	0.0002847	1.48e-05	19.2365	0	326	0	0	2.42e-05	0	0	262	0	0	0	0
chr3_138949590_C_CAAGATGTGCT	rs745912128	chr3:138949590-138949591	ENSG00000206262	ENST00000383165	FOXL2NB	frameshift_variant	HIGH	.	CAAGATGTGCT	C	1	3511	0	0.000284738	0.0002352	1.21062	0	326	0	0	0	0	0	262	0	0	0	0
chr3_138949615_CGGCATTCGAA_C	rs141282655	chr3:138949616-138949625	ENSG00000206262	ENST00000383165	FOXL2NB	frameshift_variant	HIGH	.	C	CGGCATTCGAA	110	3402	0	0.0313212	0.02197	1.42563	0	326	0	0	0.004129	0	1	261	0	0.00381679	0.006329	0.603064
chr3_139005473_C_A	rs1376250215,COSV67214699	chr3:139005473	ENSG00000206260	ENST00000383163	PRR23A	stop_gained	HIGH	.	A	C	1	3511	0	0.000284738	1.47e-05	19.3699	0	326	0	0	0	0	0	262	0	0	0	0
chr3_139020385_CGA_C	rs777304423	chr3:139020386-139020387	ENSG00000184814	ENST00000329447	PRR23B	frameshift_variant	HIGH	.	C	CGA	1	3511	0	0.000284738	7.35e-05	3.87399	0	326	0	0	2.42e-05	0	0	262	0	0	0	0
chr3_139020393_AC_A	COSV105205370	chr3:139020394	ENSG00000184814	ENST00000329447	PRR23B	frameshift_variant	HIGH	.	A	AC	1	3511	0	0.000284738	.	999	0	326	0	0	.	0	0	262	0	0	.	0
chr3_139020526_C_A	rs753180309	chr3:139020526	ENSG00000184814	ENST00000329447	PRR23B	stop_gained	HIGH	.	A	C	1	3511	0	0.000284738	1.47e-05	19.3699	0	326	0	0	0	0	0	262	0	0	0	0
chr3_139044572_C_A	rs199864957,COSV104711737	chr3:139044572	ENSG00000233701	ENST00000413199	PRR23C	stop_gained	HIGH	.	A	C	8	3504	0	0.0022779	0.001147	1.98597	0	326	0	0	0.0002411	0	0	262	0	0	0	0
chr3_139350183_G_A	rs119478059,CM076316,COSV60349150	chr3:139350183	ENSG00000175110	ENST00000680020	MRPS22	missense_variant	MODERATE	pathogenic	A	G	5	3507	0	0.001424	0.0002941	4.84189	0	326	0	0	2.41e-05	0	0	262	0	0	0	0
chr3_139350323_G_T	rs1322144248	chr3:139350323	ENSG00000175110	ENST00000680020	MRPS22	splice_donor_variant	HIGH	.	T	G	1	3511	0	0.000284738	1.47e-05	19.3699	0	326	0	0	0	0	0	262	0	0	0	0
chr3_139538838_GA_G	-	chr3:139538839	ENSG00000114115	ENST00000672186	RBP1	frameshift_variant	HIGH	.	G	GA	3	3509	0	0.000854214	.	999	0	326	0	0	.	0	0	262	0	0	.	0
chr3_139561053_CA_C	rs760765319	chr3:139561054	ENSG00000163864	ENST00000646611	NMNAT3	frameshift_variant	HIGH	.	C	CA	0	3512	0	0	1.47e-05	0	0	326	0	0	0	0	1	261	0	0.00381679	0.006329	0.603064
chr3_139583142_TC_T	rs1171205718	chr3:139583143	ENSG00000163864	ENST00000646611	NMNAT3	frameshift_variant	HIGH	.	T	TC	1	3511	0	0.000284738	2.94e-05	9.68497	0	326	0	0	0	0	0	262	0	0	0	0
chr3_139627721_T_TA	rs747088811	chr3:139627721-139627722	ENSG00000163864	ENST00000646611	NMNAT3	frameshift_variant	HIGH	.	TA	T	0	3512	0	0	0.0001323	0	0	326	0	0	2.41e-05	0	0	262	0	0	0	0
chr3_140687787_A_T	-	chr3:140687787	ENSG00000155890	ENST00000286349	TRIM42	stop_gained	HIGH	.	T	A	2	3510	0	0.000569476	.	999	0	326	0	0	.	0	0	262	0	0	.	0
chr3_140688421_ACAGC_A	rs539700485	chr3:140688422-140688425	ENSG00000155890	ENST00000286349	TRIM42	frameshift_variant	HIGH	.	A	ACAGC	1	3511	0	0.000284738	0.0003234	0.880451	0	326	0	0	4.82e-05	0	0	262	0	0	0	0
chr3_141066438_C_CT	rs1331708367	chr3:141066438-141066439	ENSG00000175093	ENST00000310546	SPSB4	frameshift_variant	HIGH	.	CT	C	2	3510	0	0.000569476	.	999	0	326	0	0	.	0	0	262	0	0	.	0
chr3_141066440_C_CAATCATA	-	chr3:141066440-141066441	ENSG00000175093	ENST00000310546	SPSB4	frameshift_variant	HIGH	.	CAATCATA	C	2	3510	0	0.000569476	.	999	0	326	0	0	.	0	0	262	0	0	.	0
chr3_141066441_G_GGGAGT	-	chr3:141066441-141066442	ENSG00000175093	ENST00000310546	SPSB4	frameshift_variant	HIGH	.	GGGAGT	G	2	3510	0	0.000569476	.	999	0	326	0	0	.	0	0	262	0	0	.	0
chr3_141147141_G_C	-	chr3:141147141	ENSG00000175093	ENST00000310546	SPSB4	splice_acceptor_variant	HIGH	.	C	G	1	3511	0	0.000284738	.	999	0	326	0	0	.	0	0	262	0	0	.	0
chr3_141487085_T_C	-	chr3:141487085	ENSG00000155903	ENST00000286364	RASA2	start_lost	HIGH	.	C	T	1	3509	1	0.0002849	.	999	0	326	0	0	.	0	0	262	0	0	.	0
chr3_141529800_C_T	-	chr3:141529800	ENSG00000155903	ENST00000286364	RASA2	stop_gained,splice_region_variant	HIGH	.	T	C	2	3496	7	0.000571755	.	999	0	326	0	0	.	0	0	262	0	0	.	0
chr3_141570922_C_CAA	-	chr3:141570922-141570923	ENSG00000155903	ENST00000286364	RASA2	frameshift_variant	HIGH	.	CAA	C	1	3511	0	0.000284738	.	999	0	326	0	0	.	0	0	262	0	0	.	0
chr3_141580375_AG_A	-	chr3:141580376	ENSG00000155903	ENST00000286364	RASA2	frameshift_variant	HIGH	.	A	AG	1	3511	0	0.000284738	.	999	0	326	0	0	.	0	0	262	0	0	.	0
chr3_142421015_C_A	COSV53820396	chr3:142421015	ENSG00000114127	ENST00000392981	XRN1	splice_donor_variant	HIGH	.	A	C	1	3511	0	0.000284738	.	999	0	326	0	0	.	0	0	262	0	0	.	0
chr3_142823532_CAA_C	rs751881241	chr3:142823533-142823534	ENSG00000163710	ENST00000295992	PCOLCE2	frameshift_variant,splice_region_variant	HIGH	.	C	CAA	3	3509	0	0.000854214	2.94e-05	29.0549	0	326	0	0	0	0	0	262	0	0	0	0
chr3_143038914_G_T	-	chr3:143038914	ENSG00000163714	ENST00000473835	U2SURP	stop_gained	HIGH	.	T	G	1	3501	5	0.000285551	.	999	0	326	0	0	.	0	0	262	0	0	.	0
chr3_146070719_AG_A	COSV99283324	chr3:146070720	ENSG00000152952	ENST00000282903	PLOD2	frameshift_variant	HIGH	.	A	AG	1	3419	46	0.000292398	.	999	0	326	0	0	.	0	0	258	2	0	.	0
chr3_146071386_G_A	rs121434459,CM034831	chr3:146071386	ENSG00000152952	ENST00000282903	PLOD2	missense_variant	MODERATE	pathogenic	A	G	1	3415	48	0.0002927	.	999	0	324	1	0	.	0	0	262	0	0	.	0
chr3_146072589_T_TA_m	-	chr3:146072589-146072590	ENSG00000152952	ENST00000282903	PLOD2	frameshift_variant	HIGH	.	TA	T	1	3417	47	0.000292569	.	999	0	326	0	0	.	0	0	260	1	0	.	0
chr3_146072593_G_GTTTGTGTGCAGGCTTTTGTGTGGACACTTGT	-	chr3:146072593-146072594	ENSG00000152952	ENST00000282903	PLOD2	frameshift_variant	HIGH	.	GTTTGTGTGCAGGCTTTTGTGTGGACACTTGT	G	1	3415	48	0.00029274	.	999	0	326	0	0	.	0	0	262	0	0	.	0
chr3_146222069_C_G	rs116331161,COSV61608272	chr3:146222069	ENSG00000114698	ENST00000354952	PLSCR4	start_lost	HIGH	.	G	C	2	3510	0	0.000569476	4.41e-05	12.9133	16	310	0	0.0490798	0.04486	1.09406	0	262	0	0	0.003185	0
chr3_146454118_G_A	-	chr3:146454118	ENSG00000163746	ENST00000696113	PLSCR2	stop_gained	HIGH	.	A	G	1	3507	2	0.000285063	.	999	0	326	0	0	.	0	0	262	0	0	.	0
chr3_146458454_C_G	rs143271186	chr3:146458454	ENSG00000163746	ENST00000696113	PLSCR2	splice_acceptor_variant	HIGH	.	G	C	0	3512	0	0	0.0004706	0	0	326	0	0	0	0	0	262	0	0	0	0
chr3_146576691_ATGTGTGGAAGTGCTTTGAAATACTCTAAATAATTCTAAAAAATAAGATGATATCATTATTATTATTGCTTAAAGATAATAGGCTAGAGATCTATAATGGGAT_A	-	chr3:146576692-146576793	ENSG00000231213	ENST00000492200	PLSCR5	splice_acceptor_variant,splice_polypyrimidine_tract_variant,3_prime_UTR_variant,intron_variant	HIGH	.	A	ATGTGTGGAAGTGCTTTGAAATACTCTAAATAATTCTAAAAAATAAGATGATATCATTATTATTATTGCTTAAAGATAATAGGCTAGAGATCTATAATGGGAT	55	3443	7	0.0157233	.	999	0	326	0	0	.	0	3	259	0	0.0114504	.	999
chr3_146593988_G_A	rs182408490,COSV71648975	chr3:146593988	ENSG00000231213	ENST00000443512	PLSCR5	stop_gained	HIGH	.	A	G	3	3507	1	0.000854701	0.0005735	1.49032	0	326	0	0	9.66e-05	0	1	261	0	0.00381679	0.01266	0.301485
chr3_146605211_A_G	rs201075188,COSV101494468	chr3:146605211	ENSG00000231213	ENST00000443512	PLSCR5	start_lost	HIGH	.	G	A	1	3503	4	0.000285388	0.001073	0.265972	0	326	0	0	0.0003859	0	0	262	0	0	0	0
chr3_147391037_AAT_A	rs776913046	chr3:147391038-147391039	ENSG00000174963	ENST00000383075	ZIC4	frameshift_variant	HIGH	.	A	AAT	0	3512	0	0	1.47e-05	0	0	326	0	0	0.0001206	0	1	261	0	0.00381679	0.006329	0.603064
chr3_147391040_CGT_CGGT	rs762209325	chr3:147391041-147391042	ENSG00000174963	ENST00000383075	ZIC4	frameshift_variant	HIGH	.	CGGT	CGT	0	3512	0	0	1.47e-05	0	0	326	0	0	0.0001206	0	1	261	0	0.00381679	0.006329	0.603064
chr3_147391042_T_TGTAGCCC	rs765482543	chr3:147391042-147391043	ENSG00000174963	ENST00000383075	ZIC4	frameshift_variant	HIGH	.	TGTAGCCC	T	0	3512	0	0	1.47e-05	0	0	326	0	0	0.0001206	0	1	261	0	0.00381679	0.006329	0.603064
chr3_147508053_G_T	rs1024077826	chr3:147508053	ENSG00000152977	ENST00000474034	ZIC1	splice_donor_variant,non_coding_transcript_variant	HIGH	.	T	G	1	3483	14	0.000287026	2.94e-05	9.76279	0	326	0	0	0	0	0	262	0	0	0	0
chr3_147844647_C_A	-	chr3:147844647	ENSG00000239661	ENST00000470739	.	splice_acceptor_variant,non_coding_transcript_variant	HIGH	.	A	C	1	3509	1	0.0002849	.	999	0	326	0	0	.	0	0	262	0	0	.	0
chr3_148845464_T_A	rs200326324	chr3:148845464	ENSG00000153002	ENST00000282957	CPB1	stop_gained	HIGH	.	A	T	2	3506	2	0.000570125	7.35e-05	7.7568	0	326	0	0	0	0	0	262	0	0	0	0
chr3_148879845_C_T	rs145845146,COSV99936095	chr3:148879845	ENSG00000163751	ENST00000296046	CPA3	stop_gained	HIGH	.	T	C	0	3510	1	0	1.47e-05	0	1	325	0	0.00306749	0.002486	1.2339	0	262	0	0	0	0
chr3_148886092_G_C	rs774582800,COSV56044686	chr3:148886092	ENSG00000163751	ENST00000296046	CPA3	splice_acceptor_variant	HIGH	.	C	G	0	3512	0	0	0	0	0	326	0	0	2.42e-05	0	1	261	0	0.00381679	0.003165	1.20594
chr3_148994280_G_C	rs370652040,CS1412046	chr3:148994280	ENSG00000163754	ENST00000345003	GYG1	splice_donor_region_variant,intron_variant	LOW	pathogenic	C	G	2	3510	0	0.0005695	0.000294	1.93707	0	326	0	0	0.0001207	0	0	262	0	0	0	0
chr3_148996740_AG_A	-	chr3:148996741	ENSG00000163754	ENST00000345003	GYG1	splice_acceptor_variant	HIGH	.	A	AG	2	3510	0	0.000569476	.	999	0	326	0	0	.	0	0	262	0	0	.	0
chr3_149046140_G_C	-	chr3:149046140	ENSG00000071794	ENST00000310053	HLTF	stop_gained	HIGH	.	C	G	1	3511	0	0.000284738	.	999	0	326	0	0	.	0	0	262	0	0	.	0
chr3_149055359_C_A	rs760061545	chr3:149055359	ENSG00000071794	ENST00000310053	HLTF	stop_gained	HIGH	.	A	C	0	3512	0	0	4.41e-05	0	0	326	0	0	0	0	0	262	0	0	0	0
chr3_149141032_T_TA	rs760577035	chr3:149141032-149141033	ENSG00000163755	ENST00000296051	HPS3	frameshift_variant	HIGH	.	TA	T	0	3512	0	0	.	0	0	326	0	0	.	0	1	261	0	0.00381679	.	999
chr3_149167908_A_T	rs11537808	chr3:149167908	ENSG00000163755	ENST00000296051	HPS3	stop_gained	HIGH	.	T	A	1	3511	0	0.000284738	.	999	0	326	0	0	.	0	0	262	0	0	.	0
chr3_149172194_AT_A	rs748044675	chr3:149172195	ENSG00000163755	ENST00000296051	HPS3	frameshift_variant	HIGH	.	A	AT	3	3509	0	0.000854214	.	999	0	326	0	0	.	0	0	262	0	0	.	0
chr3_149207585_C_A	-	chr3:149207585	ENSG00000047457	ENST00000264613	CP	stop_gained	HIGH	.	A	C	2	3498	6	0.000571429	.	999	0	326	0	0	.	0	0	262	0	0	.	0
chr3_149275704_T_C	rs768582740	chr3:149275704	ENSG00000240216	ENST00000461341	CPHL1P	splice_acceptor_variant,non_coding_transcript_variant	HIGH	.	C	T	1	3507	2	0.000285063	2.94e-05	9.69602	0	326	0	0	0	0	0	262	0	0	0	0
chr3_149371808_C_T	-	chr3:149371808	ENSG00000169908	ENST00000305366	TM4SF1	stop_gained	HIGH	.	T	C	1	3511	0	0.000284738	.	999	0	326	0	0	.	0	0	262	0	0	.	0
chr3_149474879_T_G	rs1476574197	chr3:149474879	ENSG00000169903	ENST00000305354	TM4SF4	start_lost	HIGH	.	G	T	5	3507	0	0.00142369	1.47e-05	96.8497	0	326	0	0	2.41e-05	0	0	262	0	0	0	0
chr3_149520808_C_CTTAA	rs112399999,COSV62290546	chr3:149520808-149520809	ENSG00000018408	ENST00000360632	WWTR1	stop_gained,frameshift_variant	HIGH	.	CTTAA	C	322	3190	0	0.0916856	0.08758	1.04688	47	279	0	0.144172	0.1331	1.08318	25	237	0	0.0954198	0.1329	0.717982
chr3_149751487_T_C	-	chr3:149751487	ENSG00000114744	ENST00000473414	COMMD2	splice_acceptor_variant	HIGH	.	C	T	0	3512	0	0	.	0	1	325	0	0.00306749	.	999	0	262	0	0	.	0
chr3_149761531_G_A	rs71304487	chr3:149761531	ENSG00000206199	ENST00000446160	ANKUB1	stop_gained	HIGH	.	A	G	0	3512	0	0	0.0001029	0	0	326	0	0	2.42e-05	0	1	261	0	0.00381679	0	999
chr3_149780302_G_A	rs60894864,COSV101267601	chr3:149780302	ENSG00000206199	ENST00000446160	ANKUB1	stop_gained	HIGH	.	A	G	0	3512	0	0	5.88e-05	0	1	325	0	0.00306749	0.003283	0.934354	0	262	0	0	0	0
chr3_150225074_C_T	rs112406715	chr3:150225074	ENSG00000241048	ENST00000474444	.	splice_donor_variant,non_coding_transcript_variant	HIGH	.	T	C	0	3512	0	0	0.0002499	0	25	301	0	0.0766871	0.06768	1.13308	2	260	0	0.00763359	0	999
chr3_150669423_GA_G	rs758495871	chr3:150669424	ENSG00000163645	ENST00000295910	ERICH6	frameshift_variant	HIGH	.	G	GA	5	3507	0	0.00142369	0.0007055	2.01799	0	326	0	0	0.0001448	0	6	256	0	0.0229008	0.006329	3.61839
chr3_150686355_C_T	rs143235660,COSV105160703	chr3:150686355	ENSG00000163645	ENST00000295910	ERICH6	splice_acceptor_variant	HIGH	.	T	C	1	3511	0	0.000284738	0.001381	0.206182	0	326	0	0	0.0001207	0	0	262	0	0	0	0
chr3_150893352_TG_T	rs1405576598	chr3:150893353	ENSG00000214237	ENST00000465419	MINDY4B	frameshift_variant	HIGH	.	T	TG	1	3511	0	0.000284738	1.47e-05	19.3699	0	326	0	0	2.41e-05	0	0	262	0	0	0	0
chr3_151199440_CTG_C	-	chr3:151199441-151199442	ENSG00000174946	ENST00000309180	GPR171	splice_acceptor_variant,splice_polypyrimidine_tract_variant,intron_variant	HIGH	.	C	CTG	1	3511	0	0.000284738	.	999	0	326	0	0	.	0	0	262	0	0	.	0
chr3_151278286_C_A	-	chr3:151278286	ENSG00000174944	ENST00000309170	P2RY14	splice_donor_variant	HIGH	.	A	C	0	3512	0	0	.	0	0	326	0	0	.	0	1	261	0	0.00381679	.	999
chr3_151294206_G_T	rs142901780,COSV99608840	chr3:151294206	ENSG00000138271	ENST00000260843	GPR87	stop_gained	HIGH	.	T	G	11	3501	0	0.00313212	0.0007204	4.34775	0	326	0	0	7.24e-05	0	0	262	0	0	0	0
chr3_151328353_C_CT	rs771457469	chr3:151328353-151328354	ENSG00000181631	ENST00000325602	P2RY13	frameshift_variant	HIGH	.	CT	C	1	3509	1	0.0002849	0	999	0	326	0	0	0	0	0	262	0	0	0	0
chr3_151328587_G_GT	rs1560033985	chr3:151328587-151328588	ENSG00000181631	ENST00000325602	P2RY13	frameshift_variant	HIGH	.	GT	G	2	3504	3	0.000570451	.	999	0	326	0	0	.	0	0	262	0	0	.	0
chr3_151436872_C_CTT	rs751776008	chr3:151436872-151436873	ENSG00000152580	ENST00000282466	IGSF10	frameshift_variant	HIGH	.	CTT	C	2	3508	1	0.000569801	1.47e-05	38.762	0	326	0	0	0	0	0	262	0	0	0	0
chr3_151437207_G_GTGAT	rs570110855	chr3:151437207-151437208	ENSG00000152580	ENST00000282466	IGSF10	frameshift_variant	HIGH	likely_benign	GTGAT	G	1	3511	0	0.000284738	0.001617	0.17609	0	326	0	0	0.0002413	0	0	262	0	0	0	0
chr3_151437789_GT_G	rs754584576	chr3:151437790	ENSG00000152580	ENST00000282466	IGSF10	frameshift_variant	HIGH	.	G	GT	4	3508	0	0.00113895	4.41e-05	25.8266	0	326	0	0	0	0	0	262	0	0	0	0
chr3_151443489_A_ATTTAT	rs745623197	chr3:151443489-151443490	ENSG00000152580	ENST00000282466	IGSF10	frameshift_variant	HIGH	.	ATTTAT	A	1	3511	0	0.000284738	8.82e-05	3.22832	0	326	0	0	7.24e-05	0	0	262	0	0	0	0
chr3_151443784_G_C	rs373437061	chr3:151443784	ENSG00000152580	ENST00000282466	IGSF10	stop_gained	HIGH	.	C	G	0	3512	0	0	0	0	1	325	0	0.00306749	0.0006758	4.53904	0	262	0	0	0	0
chr3_151445177_C_A	rs79363433,CM166792	chr3:151445177	ENSG00000152580	ENST00000282466	IGSF10	stop_gained	HIGH	likely_benign	A	C	16	3496	0	0.00455581	0.003189	1.4286	0	326	0	0	0.0006513	0	1	261	0	0.00381679	0.009494	0.402022
chr3_151446685_G_T	rs560889574,COSV56790282	chr3:151446685	ENSG00000152580	ENST00000282466	IGSF10	stop_gained	HIGH	.	T	G	0	3512	0	0	1.47e-05	0	0	326	0	0	0	0	1	261	0	0.00381679	0	999
chr3_151447769_TAA_T	rs780500419	chr3:151447770-151447771	ENSG00000152580	ENST00000282466	IGSF10	frameshift_variant	HIGH	likely_benign	T	TAA	13	3499	0	0.00370159	0.0009554	3.87439	0	326	0	0	0.0001206	0	0	262	0	0	0	0
chr3_151447829_TCTTA_T	rs138380887	chr3:151447830-151447833	ENSG00000152580	ENST00000282466	IGSF10	frameshift_variant	HIGH	likely_benign	T	TCTTA	0	3512	0	0	0	0	1	325	0	0.00306749	0.007437	0.412463	0	262	0	0	0	0
chr3_151448026_CCT_C	rs1238992491	chr3:151448027-151448028	ENSG00000152580	ENST00000282466	IGSF10	frameshift_variant	HIGH	.	C	CCT	1	3511	0	0.000284738	1.47e-05	19.3699	0	326	0	0	0	0	0	262	0	0	0	0
chr3_151457122_ATC_A	rs769673083	chr3:151457123-151457124	ENSG00000152580	ENST00000282466	IGSF10	frameshift_variant	HIGH	.	A	ATC	2	3510	0	0.000569476	4.41e-05	12.9133	0	326	0	0	0	0	0	262	0	0	0	0
chr3_151734037_T_C	rs762533216	chr3:151734037	ENSG00000197953	ENST00000356517	AADACL2	start_lost	HIGH	.	C	T	0	3508	2	0	0	0	0	326	0	0	7.24e-05	0	0	262	0	0	0	0
chr3_151814164_T_C	rs143110839	chr3:151814164	ENSG00000114771	ENST00000232892	AADAC	start_lost	HIGH	.	C	T	5	3505	1	0.0014245	4.41e-05	32.3016	0	326	0	0	0	0	0	262	0	0	0	0
chr3_151827679_C_A	COSV105083515	chr3:151827679	ENSG00000114771	ENST00000232892	AADAC	stop_gained	HIGH	.	A	C	0	3502	5	0	.	0	0	326	0	0	.	0	1	261	0	0.00381679	.	999
chr3_151828170_T_C	rs61733692,CM127607	chr3:151828170	ENSG00000114771	ENST00000232892	AADAC	stop_lost	HIGH	.	C	T	39	3467	3	0.0111238	0.006462	1.72142	1	325	0	0.00306749	0.001135	2.70263	0	262	0	0	0.003165	0
chr3_151880558_G_A	-	chr3:151880558	ENSG00000198829	ENST00000362032	SUCNR1	splice_acceptor_variant	HIGH	.	A	G	1	3507	2	0.000285063	.	999	0	326	0	0	.	0	0	262	0	0	.	0
chr3_153935061_G_A	rs73153972	chr3:153935061	ENSG00000243486	ENST00000463297	.	splice_donor_variant,non_coding_transcript_variant	HIGH	.	A	G	146	3364	1	0.0415954	0.04626	0.899166	1	325	0	0.00306749	0.008936	0.343273	4	258	0	0.0152672	0.006329	2.41226
chr3_154122113_C_T	-	chr3:154122113	ENSG00000114790	ENST00000465093	ARHGEF26	stop_gained	HIGH	.	T	C	1	3511	0	0.000284738	.	999	0	326	0	0	.	0	0	262	0	0	.	0
chr3_154324191_C_A	COSV57673158	chr3:154324191	ENSG00000174953	ENST00000496811	DHX36	stop_gained	HIGH	.	A	C	1	3511	0	0.000284738	.	999	0	326	0	0	.	0	0	262	0	0	.	0
chr3_155116713_CAT_C	-	chr3:155116714-155116715	ENSG00000196549	ENST00000360490	MME	frameshift_variant	HIGH	.	C	CAT	0	3512	0	0	.	0	0	326	0	0	.	0	1	261	0	0.00381679	.	999
chr3_155168769_AT_A	-	chr3:155168770	ENSG00000196549	ENST00000360490	MME	frameshift_variant	HIGH	.	A	AT	1	3509	1	0.0002849	.	999	0	326	0	0	.	0	0	262	0	0	.	0
chr3_155456686_A_T	-	chr3:155456686	ENSG00000239508	ENST00000475196	PLCH1-AS1	splice_acceptor_variant,non_coding_transcript_variant	HIGH	.	T	A	2	3510	0	0.000569476	.	999	0	326	0	0	.	0	0	262	0	0	.	0
chr3_155492761_GT_G	rs752318570	chr3:155492762	ENSG00000114805	ENST00000460012	PLCH1	frameshift_variant	HIGH	.	G	GT	2	3510	0	0.000569476	2.94e-05	19.3699	0	326	0	0	0	0	0	262	0	0	0	0
chr3_155763673_TAA_T	-	chr3:155763674-155763675	ENSG00000174928	ENST00000340171	C3orf33	frameshift_variant	HIGH	.	T	TAA	1	3511	0	0.000284738	.	999	0	326	0	0	.	0	0	262	0	0	.	0
chr3_155829687_C_A	rs778818014,COSV100848311	chr3:155829687	ENSG00000169359	ENST00000643144	SLC33A1	splice_donor_variant	HIGH	.	A	C	0	3512	0	0	2.94e-05	0	0	326	0	0	0	0	0	262	0	0	0	0
chr3_156120637_C_CG	rs766529751	chr3:156120637-156120638	ENSG00000169282	ENST00000490337	KCNAB1	frameshift_variant	HIGH	.	CG	C	4	3508	0	0.00113895	7.35e-05	15.4959	0	326	0	0	0	0	0	262	0	0	0	0
chr3_156942616_C_A_m	-	chr3:156942616	ENSG00000197980	ENST00000356539	LEKR1	stop_gained	HIGH	.	A	C	1	3495	8	0.000286041	.	999	0	326	0	0	.	0	0	262	0	0	.	0
chr3_156979266_A_AT	rs200834448	chr3:156979266-156979267	ENSG00000197980	ENST00000356539	LEKR1	frameshift_variant	HIGH	.	AT	A	67	3443	1	0.0190883	0.01989	0.959694	2	324	0	0.00613497	0.00339	1.80973	1	261	0	0.00381679	0	999
chr3_157011467_TAGAC_T	-	chr3:157011468-157011471	ENSG00000197980	ENST00000356539	LEKR1	frameshift_variant	HIGH	.	T	TAGAC	0	3506	3	0	.	0	0	326	0	0	.	0	1	261	0	0.00381679	.	999
chr3_157024811_G_T	rs1350846098	chr3:157024811	ENSG00000197980	ENST00000356539	LEKR1	stop_gained	HIGH	.	T	G	1	3511	0	0.000284738	.	999	0	326	0	0	.	0	0	262	0	0	.	0
chr3_157088016_GGTGAGT_G	rs1415116326	chr3:157088017-157088022	ENSG00000241544	ENST00000661446	LINC02029	splice_donor_variant,splice_donor_5th_base_variant,intron_variant,non_coding_transcript_variant	HIGH	.	G	GGTGAGT	2	3510	0	0.000569476	.	999	0	326	0	0	.	0	0	262	0	0	.	0
chr3_157363416_A_C	rs142947713	chr3:157363416	ENSG00000197415	ENST00000362010	VEPH1	stop_gained	HIGH	.	C	A	0	3512	0	0	0	0	1	325	0	0.00306749	2.41e-05	127.282	0	262	0	0	0	0
chr3_157364353_A_T	-	chr3:157364353	ENSG00000197415	ENST00000362010	VEPH1	stop_gained	HIGH	.	T	A	1	3511	0	0.000284738	.	999	0	326	0	0	.	0	0	262	0	0	.	0
chr3_157442868_TGAAGAGATAA_T	rs1179961441	chr3:157442869-157442878	ENSG00000163661	ENST00000295927	PTX3	frameshift_variant	HIGH	.	T	TGAAGAGATAA	0	3512	0	0	.	0	0	326	0	0	.	0	0	262	0	0	.	0
chr3_158571301_A_C	rs757150093	chr3:158571301	ENSG00000178053	ENST00000466246	MLF1	start_lost	HIGH	.	C	A	0	3512	0	0	0	0	1	325	0	0.00306749	0.0001448	21.1843	0	262	0	0	0	0
chr3_158600174_G_GT	-	chr3:158600174-158600175	ENSG00000178053	ENST00000466246	MLF1	splice_donor_variant	HIGH	.	GT	G	0	3512	0	0	.	0	1	325	0	0.00306749	.	999	0	262	0	0	.	0
chr3_158644637_G_A	rs863224030	chr3:158644637	ENSG00000168827	ENST00000486715	GFM1	start_lost	HIGH	pathogenic	A	G	0	3512	0	0	.	0	0	326	0	0	.	0	0	262	0	0	.	0
chr3_158645751_C_G	-	chr3:158645751	ENSG00000168827	ENST00000486715	GFM1	stop_gained	HIGH	.	G	C	1	3511	0	0.000284738	.	999	0	326	0	0	.	0	0	262	0	0	.	0
chr3_158660945_CACAG_C	rs866604517	chr3:158660946-158660949	ENSG00000168827	ENST00000486715	GFM1	frameshift_variant	HIGH	pathogenic	C	CACAG	2	3510	0	0.000569476	.	999	0	326	0	0	.	0	0	262	0	0	.	0
chr3_158665356_CA_C	rs779877297	chr3:158665357	ENSG00000168827	ENST00000486715	GFM1	frameshift_variant	HIGH	pathogenic	C	CA	1	3509	1	0.0002849	.	999	0	326	0	0	.	0	0	262	0	0	.	0
chr3_158669562_G_A	rs374172879,COSV51831163,COSV51832815	chr3:158669562	ENSG00000079257	ENST00000264265	LXN	stop_gained	HIGH	.	A	G	1	3511	0	0.000284738	8.82e-05	3.22832	0	326	0	0	0	0	0	262	0	0	0	0
chr3_158710911_C_CT_m	rs781270148	chr3:158710911-158710912	ENSG00000118849	ENST00000237696	RARRES1	frameshift_variant	HIGH	.	CT	C	0	3512	0	0	0	0	1	325	0	0.00306749	0.000362	8.47372	0	262	0	0	0	0
chr3_158710912_C_CT	rs748689522	chr3:158710912-158710913	ENSG00000118849	ENST00000237696	RARRES1	frameshift_variant	HIGH	.	CT	C	0	3512	0	0	0	0	1	325	0	0.00306749	0.0003621	8.47138	0	262	0	0	0	0
chr3_158732285_T_TCGGGGCCC	rs773858464	chr3:158732285-158732286	ENSG00000118849	ENST00000237696	RARRES1	frameshift_variant	HIGH	.	TCGGGGCCC	T	0	3512	0	0	1.47e-05	0	3	323	0	0.00920245	0.02025	0.454442	1	261	0	0.00381679	0	999
chr3_158802167_T_TG	rs768684802	chr3:158802167-158802168	ENSG00000118855	ENST00000415822	MFSD1	frameshift_variant	HIGH	.	TG	T	3	3509	0	0.000854214	4.41e-05	19.3699	0	326	0	0	0	0	0	262	0	0	0	0
chr3_158802301_GC_G	-	chr3:158802302	ENSG00000118855	ENST00000415822	MFSD1	frameshift_variant	HIGH	.	G	GC	1	3511	0	0.000284738	.	999	0	326	0	0	.	0	0	262	0	0	.	0
chr3_158804317_A_G	rs756144453	chr3:158804317	ENSG00000118855	ENST00000415822	MFSD1	splice_acceptor_variant	HIGH	.	G	A	1	3511	0	0.000284738	.	999	0	326	0	0	.	0	0	262	0	0	.	0
chr3_158805458_C_T	rs755350105,COSV51843243	chr3:158805458	ENSG00000118855	ENST00000415822	MFSD1	stop_gained	HIGH	.	T	C	1	3507	2	0.000285063	2.94e-05	9.69602	0	326	0	0	2.42e-05	0	0	262	0	0	0	0
chr3_158805473_C_T	rs148179484,COSV51843038	chr3:158805473	ENSG00000118855	ENST00000415822	MFSD1	stop_gained,splice_region_variant	HIGH	.	T	C	0	3508	2	0	0.0002058	0	0	326	0	0	9.67e-05	0	1	261	0	0.00381679	0	999
chr3_158826020_C_CT	rs554893812	chr3:158826020-158826021	ENSG00000118855	ENST00000415822	MFSD1	frameshift_variant	HIGH	.	CT	C	0	3512	0	0	0	0	0	326	0	0	0.000169	0	1	261	0	0.00381679	0.003165	1.20594
chr3_159866280_C_T	rs754822820	chr3:159866280	ENSG00000151967	ENST00000445224	SCHIP1	stop_gained,splice_region_variant	HIGH	.	T	C	1	3511	0	0.000284738	0	999	0	326	0	0	2.42e-05	0	0	262	0	0	0	0
chr3_160417815_C_CA	-	chr3:160417815-160417816	ENSG00000113810	ENST00000357388	SMC4	frameshift_variant	HIGH	.	CA	C	0	3506	3	0	.	0	0	326	0	0	.	0	1	261	0	0.00381679	.	999
chr3_160438073_CAGAT_C	rs543903709	chr3:160438074-160438077	ENSG00000213186	ENST00000309784	TRIM59	frameshift_variant	HIGH	.	C	CAGAT	2	3510	0	0.000569476	0.001397	0.407642	2	324	0	0.00613497	0.003164	1.93899	3	259	0	0.0114504	0.009494	1.20607
chr3_160439033_G_A	rs144500230,COSV100557560	chr3:160439033	ENSG00000213186	ENST00000309784	TRIM59	stop_gained	HIGH	.	A	G	1	3511	0	0.000284738	1.47e-05	19.3699	0	326	0	0	0.0002416	0	0	262	0	0	0	0
chr3_161101235_T_C	-	chr3:161101235	ENSG00000169255	ENST00000320474	B3GALNT1	splice_acceptor_variant	HIGH	.	C	T	1	3511	0	0.000284738	.	999	0	326	0	0	.	0	0	262	0	0	.	0
chr3_161227246_G_A	rs1449700423	chr3:161227246	ENSG00000169251	ENST00000351193	NMD3	splice_acceptor_variant	HIGH	.	A	G	2	3510	0	0.000569476	1.48e-05	38.4781	0	326	0	0	0	0	0	262	0	0	0	0
chr3_161249490_C_T	-	chr3:161249490	ENSG00000169251	ENST00000351193	NMD3	stop_gained	HIGH	.	T	C	2	3510	0	0.000569476	.	999	0	326	0	0	.	0	0	262	0	0	.	0
chr3_161443697_G_A	rs78600662	chr3:161443697	ENSG00000240567	ENST00000473595	LINC02067	splice_donor_variant,non_coding_transcript_variant	HIGH	.	A	G	106	3406	0	0.0301822	0.03059	0.98667	1	325	0	0.00306749	0.005043	0.608266	2	260	0	0.00763359	0.02532	0.301485
chr3_161503679_TC_T	rs753180488,COSV60006476	chr3:161503680	ENSG00000182447	ENST00000327928	OTOL1	frameshift_variant	HIGH	.	T	TC	2	3510	0	0.000569476	2.94e-05	19.3699	0	326	0	0	0	0	0	262	0	0	0	0
chr3_161821695_A_T	-	chr3:161821695	ENSG00000240354	ENST00000497285	.	splice_donor_variant,non_coding_transcript_variant	HIGH	.	T	A	1	3483	14	0.000287026	.	999	0	324	1	0	.	0	0	262	0	0	.	0
chr3_164730871_C_T	rs115066844	chr3:164730871	ENSG00000241767	ENST00000497379	LINC01324	splice_donor_variant,non_coding_transcript_variant	HIGH	.	T	C	0	3510	1	0	1.47e-05	0	4	322	0	0.0122699	0.01303	0.941668	4	258	0	0.0152672	0	999
chr3_164992176_C_A	-	chr3:164992176	ENSG00000090402	ENST00000264382	SI	splice_donor_variant	HIGH	.	A	C	2	3502	4	0.000570776	.	999	0	326	0	0	.	0	0	262	0	0	.	0
chr3_165019655_G_A	rs200451408,CM1210571,COSV52306134	chr3:165019655	ENSG00000090402	ENST00000264382	SI	stop_gained	HIGH	pathogenic,pathogenic/likely_pathogenic	A	G	1	3485	13	0.000286862	0.0001621	1.76966	0	326	0	0	2.42e-05	0	0	262	0	0	0	0
chr3_165021295_TAA_T	rs776569472	chr3:165021296-165021297	ENSG00000090402	ENST00000264382	SI	frameshift_variant	HIGH	uncertain_significance	T	TAA	2	3442	34	0.00058072	2.95e-05	19.6854	0	326	0	0	0	0	0	262	0	0	0	0
chr3_165021328_G_GA	-	chr3:165021328-165021329	ENSG00000090402	ENST00000264382	SI	frameshift_variant	HIGH	.	GA	G	2	3442	34	0.00058072	.	999	0	324	1	0	.	0	0	262	0	0	.	0
chr3_165041048_G_C	COSV52298284	chr3:165041048	ENSG00000090402	ENST00000264382	SI	stop_gained	HIGH	.	C	G	0	3506	3	0	.	0	0	326	0	0	.	0	1	261	0	0.00381679	.	999
chr3_165043172_C_A	COSV100015600	chr3:165043172	ENSG00000090402	ENST00000264382	SI	stop_gained	HIGH	.	A	C	0	3510	1	0	.	0	0	326	0	0	.	0	0	262	0	0	.	0
chr3_165190830_T_C	rs898469983	chr3:165190830	ENSG00000121871	ENST00000475390	SLITRK3	start_lost	HIGH	.	C	T	1	3511	0	0.000284738	2.94e-05	9.68497	0	326	0	0	0	0	0	262	0	0	0	0
chr3_165602554_T_A	-	chr3:165602554	ENSG00000244128	ENST00000651449	LINC01322	splice_donor_variant,non_coding_transcript_variant	HIGH	.	A	T	1	3503	4	0.000285388	.	999	0	326	0	0	.	0	0	262	0	0	.	0
chr3_165786187_G_A	rs747099939	chr3:165786187	ENSG00000114200	ENST00000264381	BCHE	stop_gained	HIGH	uncertain_significance	A	G	1	3497	7	0.000285878	0	999	0	326	0	0	0	0	0	262	0	0	0	0
chr3_165830598_A_AC	rs774072493	chr3:165830598-165830599	ENSG00000114200	ENST00000264381	BCHE	frameshift_variant	HIGH	uncertain_significance	AC	A	1	3509	1	0.0002849	0.0003675	0.775238	0	326	0	0	4.83e-05	0	0	262	0	0	0.006329	0
chr3_165830933_AT_A	rs750309713,CD961824	chr3:165830934	ENSG00000114200	ENST00000264381	BCHE	frameshift_variant	HIGH	likely_pathogenic,pathogenic	A	AT	1	3511	0	0.000284738	5.88e-05	4.84248	0	326	0	0	2.41e-05	0	0	262	0	0	0	0
chr3_167242645_T_C	rs747789308,COSV56786177	chr3:167242645	ENSG00000169064	ENST00000675490	ZBBX	splice_acceptor_variant	HIGH	.	C	T	0	3512	0	0	0	0	2	324	0	0.00613497	0.0001206	50.8704	0	262	0	0	0	0
chr3_167314010_TCAGA_T	rs1439708197	chr3:167314011-167314014	ENSG00000169064	ENST00000675490	ZBBX	frameshift_variant	HIGH	.	T	TCAGA	0	3512	0	0	.	0	0	326	0	0	.	0	1	261	0	0.00381679	.	999
chr3_167322195_C_T	COSV100285117,COSV56795726	chr3:167322195	ENSG00000169064	ENST00000675490	ZBBX	stop_gained	HIGH	.	T	C	1	3489	11	0.000286533	.	999	0	326	0	0	.	0	0	262	0	0	.	0
chr3_167365885_C_G	rs184708397,COSV56795469	chr3:167365885	ENSG00000169064	ENST00000675490	ZBBX	splice_donor_variant	HIGH	.	G	C	2	3494	8	0.000572082	0.0035	0.163452	0	326	0	0	0.000628	0	0	262	0	0	0	0
chr3_167365895_AT_A_m	rs771621323	chr3:167365896	ENSG00000169064	ENST00000675490	ZBBX	frameshift_variant	HIGH	.	A	AT	5	3497	5	0.00142776	0.001018	1.40251	0	326	0	0	9.66e-05	0	1	261	0	0.00381679	0.006329	0.603064
chr3_167401439_T_A	rs559532675	chr3:167401439	ENSG00000241669	ENST00000498413	LINC01327	splice_donor_variant,non_coding_transcript_variant	HIGH	.	A	T	0	3512	0	0	0	0	1	325	0	0.00306749	0.001062	2.8884	0	262	0	0	0	0
chr3_167465267_G_A	rs898055782,COSV52984863,COSV52987626	chr3:167465267	ENSG00000114204	ENST00000264677	SERPINI2	stop_gained	HIGH	.	A	G	1	3511	0	0.000284738	1.47e-05	19.3699	0	326	0	0	0	0	0	262	0	0	0	0
chr3_167465524_TTG_T	rs766216437	chr3:167465525-167465526	ENSG00000114204	ENST00000264677	SERPINI2	frameshift_variant	HIGH	.	T	TTG	4	3506	1	0.0011396	0.0007056	1.61508	0	326	0	0	0.000193	0	0	262	0	0	0	0
chr3_167465528_ACC_A	rs774207249	chr3:167465529-167465530	ENSG00000114204	ENST00000264677	SERPINI2	frameshift_variant	HIGH	.	A	ACC	4	3506	1	0.0011396	0.0007056	1.61508	0	326	0	0	0.0001932	0	0	262	0	0	0	0
chr3_167465533_TTTTC_T	rs759184959	chr3:167465534-167465537	ENSG00000114204	ENST00000264677	SERPINI2	frameshift_variant	HIGH	.	T	TTTTC	4	3506	1	0.0011396	0.0007057	1.61485	0	326	0	0	0.000193	0	0	262	0	0	0	0
chr3_167522412_G_A	rs780210199	chr3:167522412	ENSG00000174776	ENST00000682715	WDR49	stop_gained	HIGH	.	A	G	1	3509	1	0.0002849	.	999	0	326	0	0	.	0	0	262	0	0	.	0
chr3_167532887_G_T	rs757105520,COSV105157142	chr3:167532887	ENSG00000174776	ENST00000682715	WDR49	stop_gained	HIGH	.	T	G	0	3508	2	0	5.88e-05	0	0	326	0	0	0.0002414	0	3	259	0	0.0114504	0	999
chr3_167554664_C_T	COSV57715559	chr3:167554664	ENSG00000174776	ENST00000682715	WDR49	stop_gained	HIGH	.	T	C	0	3510	1	0	.	0	1	325	0	0.00306749	.	999	0	262	0	0	.	0
chr3_167620450_G_A	rs1245476175	chr3:167620450	ENSG00000174776	ENST00000682715	WDR49	stop_gained	HIGH	.	A	G	2	3508	1	0.000569801	.	999	0	326	0	0	.	0	0	262	0	0	.	0
chr3_167626953_C_A	rs1459333830	chr3:167626953	ENSG00000174776	ENST00000682715	WDR49	stop_gained	HIGH	.	A	C	1	3481	15	0.000287191	.	999	0	326	0	0	.	0	0	262	0	0	.	0
chr3_167950247_C_T	rs770944485	chr3:167950247	ENSG00000244706	ENST00000651627	.	splice_donor_variant,non_coding_transcript_variant	HIGH	.	T	C	0	3502	5	0	0.0002206	0	0	326	0	0	0.0001208	0	1	261	0	0.00381679	0	999
chr3_168027757_G_A	rs370455114,COSV58330555	chr3:168027757	ENSG00000173905	ENST00000470487	GOLIM4	stop_gained	HIGH	.	A	G	0	3508	2	0	4.41e-05	0	1	325	0	0.00306749	0	999	0	262	0	0	0	0
chr3_168048290_C_T	-	chr3:168048290	ENSG00000173905	ENST00000470487	GOLIM4	splice_donor_variant	HIGH	.	T	C	0	3512	0	0	.	0	0	326	0	0	.	0	1	261	0	0.00381679	.	999
chr3_169090022_T_TG	-	chr3:169090022-169090023	ENSG00000085276	ENST00000651503	MECOM	frameshift_variant	HIGH	.	TG	T	2	3508	1	0.000569801	.	999	0	326	0	0	.	0	0	262	0	0	.	0
chr3_169107941_AGGCAGTTGGAACTGGGAGC_A	-	chr3:169107942-169107960	ENSG00000085276	ENST00000651503	MECOM	splice_acceptor_variant,splice_polypyrimidine_tract_variant,coding_sequence_variant,intron_variant	HIGH	.	A	AGGCAGTTGGAACTGGGAGC	1	3511	0	0.000284738	.	999	0	326	0	0	.	0	0	262	0	0	.	0
chr3_169769428_G_C	rs199991577	chr3:169769428	ENSG00000184378	ENST00000330368	ACTRT3	stop_gained	HIGH	.	C	G	0	3512	0	0	0	0	1	325	0	0.00306749	4.95e-05	61.9694	0	262	0	0	0	0
chr3_169796284_TAAAGG_T	rs146400850	chr3:169796285-169796289	ENSG00000171757	ENST00000446859	LRRC34	frameshift_variant	HIGH	.	T	TAAAGG	0	3510	1	0	0.0001471	0	12	314	0	0.0368098	0.03679	1.00054	3	259	0	0.0114504	0	999
chr3_169869648_C_CT	rs759670046	chr3:169869648-169869649	ENSG00000114248	ENST00000316428	LRRC31	frameshift_variant	HIGH	.	CT	C	0	3512	0	0	0	0	0	326	0	0	0.0003135	0	1	261	0	0.00381679	0	999
chr3_169938486_C_T	rs200235684,COSV59417185	chr3:169938486	ENSG00000187033	ENST00000335556	SAMD7	stop_gained	HIGH	.	T	C	7	3505	0	0.00199317	5.88e-05	33.8974	0	326	0	0	2.42e-05	0	0	262	0	0	0	0
chr3_170084815_C_G	rs377308505	chr3:170084815	ENSG00000173890	ENST00000355897	GPR160	stop_gained	HIGH	.	G	C	0	3512	0	0	4.41e-05	0	0	326	0	0	0	0	0	262	0	0	0	0
chr3_170360826_CTGTT_C	-	chr3:170360827-170360830	ENSG00000136603	ENST00000259119	SKIL	frameshift_variant	HIGH	.	C	CTGTT	1	3511	0	0.000284738	.	999	0	326	0	0	.	0	0	262	0	0	.	0
chr3_171468256_G_C	-	chr3:171468256	ENSG00000240497	ENST00000657847	.	splice_donor_variant,non_coding_transcript_variant	HIGH	.	C	G	1	3511	0	0.000284738	.	999	0	326	0	0	.	0	0	262	0	0	.	0
chr3_171603209_G_A	rs746291174,COSV60572332	chr3:171603209	ENSG00000075651	ENST00000351298	PLD1	stop_gained	HIGH	.	A	G	2	3510	0	0.000569476	2.94e-05	19.3699	0	326	0	0	0	0	0	262	0	0	0	0
chr3_171687412_AG_A	rs1270957469	chr3:171687413	ENSG00000075651	ENST00000351298	PLD1	frameshift_variant	HIGH	.	A	AG	0	3512	0	0	0	0	1	325	0	0.00306749	4.82e-05	63.6408	0	262	0	0	0	0
chr3_171709711_T_C	rs1329385650	chr3:171709711	ENSG00000075651	ENST00000351298	PLD1	splice_acceptor_variant	HIGH	.	C	T	1	3511	0	0.000284738	.	999	0	326	0	0	.	0	0	262	0	0	.	0
chr3_171843543_G_A	rs201023048,COSV104639511	chr3:171843543	ENSG00000186329	ENST00000334567	TMEM212	splice_donor_variant	HIGH	.	A	G	0	3512	0	0	1.47e-05	0	1	325	0	0.00306749	0.002752	1.11464	0	262	0	0	0	0
chr3_171852017_C_G	rs199605057	chr3:171852017	ENSG00000186329	ENST00000334567	TMEM212	stop_gained	HIGH	.	G	C	1	3511	0	0.000284738	5.88e-05	4.84248	0	326	0	0	2.41e-05	0	0	262	0	0	0	0
chr3_172561064_CTCTCCCTGCGAGGTAAGACATAGAGATGGAAGACAGTGATACTGGTGATCATGCATGTTACTGCCCCCG_C	rs1560158114	chr3:172561065-172561133	ENSG00000223387	ENST00000424941	LINC02068	splice_acceptor_variant,splice_polypyrimidine_tract_variant,non_coding_transcript_exon_variant,intron_variant	HIGH	.	C	CTCTCCCTGCGAGGTAAGACATAGAGATGGAAGACAGTGATACTGGTGATCATGCATGTTACTGCCCCCG	1	3511	0	0.000284738	0.001456	0.195562	1	325	0	0.00306749	0.00133	2.30638	0	262	0	0	0	0
chr3_172648035_C_CT	rs759087510	chr3:172648035-172648036	ENSG00000144959	ENST00000475381	NCEH1	frameshift_variant	HIGH	.	CT	C	1	3511	0	0.000284738	.	999	0	326	0	0	.	0	0	262	0	0	.	0
chr3_172648054_CA_C	-	chr3:172648055	ENSG00000144959	ENST00000475381	NCEH1	frameshift_variant	HIGH	.	C	CA	0	3512	0	0	.	0	1	325	0	0.00306749	.	999	0	262	0	0	.	0
chr3_172889572_A_G	rs141845742	chr3:172889572	ENSG00000144962	ENST00000351008	SPATA16	stop_lost	HIGH	benign	G	A	0	3512	0	0	1.47e-05	0	5	321	0	0.0153374	0.01118	1.37186	0	262	0	0	0	0
chr3_173604601_GGCACTGCCCAGAT_G	-	chr3:173604602-173604614	ENSG00000169760	ENST00000695368	NLGN1	frameshift_variant	HIGH	.	G	GGCACTGCCCAGAT	0	3490	11	0	.	0	0	326	0	0	.	0	0	262	0	0	.	0
chr3_174279111_GATATTGATGGAGCAAGGAGAGTTTCTCAACTATGATATAATGTTAGGAGTGAACCAAGGGGAAGGGTTAAAATTTGTTGAAAATATAGTAGATAGCGATGATGGTATATCAGCTAGTGATTTTGACTTTGCTGTTTCAAATTTTGTTGATAATTT_G	-	chr3:174279112-174279266	ENSG00000169760	ENST00000695368	NLGN1	frameshift_variant	HIGH	.	G	GATATTGATGGAGCAAGGAGAGTTTCTCAACTATGATATAATGTTAGGAGTGAACCAAGGGGAAGGGTTAAAATTTGTTGAAAATATAGTAGATAGCGATGATGGTATATCAGCTAGTGATTTTGACTTTGCTGTTTCAAATTTTGTTGATAATTT	1	3401	55	0.000293945	.	999	0	324	1	0	.	0	0	254	4	0	.	0
chr3_174279221_C_G	-	chr3:174279221	ENSG00000169760	ENST00000695368	NLGN1	stop_gained	HIGH	.	G	C	1	3415	48	0.00029274	.	999	0	324	1	0	.	0	0	252	5	0	.	0
chr3_174280503_C_T	-	chr3:174280503	ENSG00000169760	ENST00000695368	NLGN1	stop_gained	HIGH	.	T	C	1	3399	56	0.000294118	.	999	0	322	2	0	.	0	0	256	3	0	.	0
chr3_174280648_G_A	COSV100848873	chr3:174280648	ENSG00000169760	ENST00000695368	NLGN1	stop_gained	HIGH	.	A	G	2	3402	54	0.000587544	.	999	0	322	2	0	.	0	0	258	2	0	.	0
chr3_176815728_T_C	-	chr3:176815728	ENSG00000228308	ENST00000451289	LINC01209	splice_acceptor_variant,non_coding_transcript_variant	HIGH	.	C	T	1	3511	0	0.000284738	.	999	0	326	0	0	.	0	0	262	0	0	.	0
chr3_177025498_C_G_m	-	chr3:177025498	ENSG00000177565	ENST00000457928	TBL1XR1	stop_lost	HIGH	.	G	C	1	3509	1	0.0002849	.	999	0	326	0	0	.	0	0	262	0	0	.	0
chr3_177032988_G_GAATGTTTAAGATGTATT	-	chr3:177032988-177032989	ENSG00000177565	ENST00000457928	TBL1XR1	stop_gained,frameshift_variant	HIGH	.	GAATGTTTAAGATGTATT	G	1	3511	0	0.000284738	.	999	0	326	0	0	.	0	0	262	0	0	.	0
chr3_178419377_T_A	rs1272874495	chr3:178419377	ENSG00000223941	ENST00000455307	LINC01014	splice_donor_variant,non_coding_transcript_variant	HIGH	.	A	T	2	3506	2	0.000570125	1.47e-05	38.784	0	326	0	0	2.42e-05	0	0	262	0	0	0	0
chr3_178457092_A_G	-	chr3:178457092	ENSG00000223941	ENST00000455307	LINC01014	splice_acceptor_variant,non_coding_transcript_variant	HIGH	.	G	A	4	3506	1	0.0011396	.	999	0	326	0	0	.	0	0	262	0	0	.	0
chr3_179004146_C_T	rs577983111	chr3:179004146	ENSG00000172667	ENST00000652290	ZMAT3	stop_gained	HIGH	.	T	C	1	3511	0	0.000284738	0.001117	0.254913	0	326	0	0	0.0002654	0	0	262	0	0	0	0
chr3_179234246_AAACTGAGCAAGAGGCTTTGGAGTATTTCATGAAACAAATGAATGATGCACATCATGGTGGCTGGACAACAAAAATGGATTGGATCTTCCACACAATTAAACAGCATGCATTGAACTGAAAAGAT_A	-	chr3:179234247-179234370	ENSG00000121879	ENST00000263967	PIK3CA	stop_lost,3_prime_UTR_variant	HIGH	.	A	AAACTGAGCAAGAGGCTTTGGAGTATTTCATGAAACAAATGAATGATGCACATCATGGTGGCTGGACAACAAAAATGGATTGGATCTTCCACACAATTAAACAGCATGCATTGAACTGAAAAGAT	0	3510	1	0	.	0	0	326	0	0	.	0	0	262	0	0	.	0
chr3_179328295_T_C	rs1434936454	chr3:179328295	ENSG00000121864	ENST00000496856	ZNF639	start_lost	HIGH	.	C	T	1	3507	2	0.000285063	.	999	0	326	0	0	.	0	0	262	0	0	.	0
chr3_179334379_A_AACCTTCC	-	chr3:179334379-179334380	ENSG00000121864	ENST00000496856	ZNF639	frameshift_variant	HIGH	.	AACCTTCC	A	1	3511	0	0.000284738	.	999	0	326	0	0	.	0	0	262	0	0	.	0
chr3_179385723_T_A	rs1402635470	chr3:179385723	ENSG00000171109	ENST00000471841	MFN1	splice_donor_variant	HIGH	.	A	T	4	3508	0	0.00113895	4.41e-05	25.8266	0	326	0	0	0	0	0	262	0	0	0	0
chr3_179419478_G_A	rs770541851,COSV99224515	chr3:179419478	ENSG00000114450	ENST00000232564	GNB4	stop_gained	HIGH	.	A	G	1	3511	0	0.000284738	.	999	0	326	0	0	.	0	0	262	0	0	.	0
chr3_179615038_CAG_C	rs1446981656	chr3:179615039-179615040	ENSG00000136521	ENST00000259037	NDUFB5	frameshift_variant	HIGH	.	C	CAG	1	3511	0	0.000284738	1.47e-05	19.3699	0	326	0	0	0	0	0	262	0	0	0	0
chr3_180604970_G_T	rs776359079	chr3:180604970	ENSG00000163728	ENST00000296015	TTC14	stop_gained	HIGH	.	T	G	2	3510	0	0.000569476	1.47e-05	38.7399	0	326	0	0	0	0	0	262	0	0	0	0
chr3_180608673_GTTTTTTTCGATATCTGGGTTCTAAAAGAAATCTTTGGAA_G	-	chr3:180608674-180608712	ENSG00000163728	ENST00000296015	TTC14	splice_acceptor_variant,splice_polypyrimidine_tract_variant,coding_sequence_variant,intron_variant	HIGH	.	G	GTTTTTTTCGATATCTGGGTTCTAAAAGAAATCTTTGGAA	2	3506	2	0.000570125	.	999	0	326	0	0	.	0	0	262	0	0	.	0
chr3_180610338_C_A	rs772897665	chr3:180610338	ENSG00000163728	ENST00000296015	TTC14	stop_gained	HIGH	.	A	C	1	3511	0	0.000284738	.	999	0	326	0	0	.	0	0	262	0	0	.	0
chr3_180610340_G_GT	-	chr3:180610340-180610341	ENSG00000163728	ENST00000296015	TTC14	frameshift_variant	HIGH	.	GT	G	1	3511	0	0.000284738	.	999	0	326	0	0	.	0	0	262	0	0	.	0
chr3_180610442_CAGAA_C	rs773652169	chr3:180610443-180610446	ENSG00000163728	ENST00000296015	TTC14	frameshift_variant	HIGH	.	C	CAGAA	4	3506	1	0.0011396	0.0002794	4.07874	0	326	0	0	0	0	0	262	0	0	0	0
chr3_180616289_T_TA	rs200353947	chr3:180616289-180616290	ENSG00000284862	ENST00000476379	CCDC39	frameshift_variant	HIGH	benign,likely_benign	TA	T	30	3480	1	0.00854701	0.01211	0.705781	0	326	0	0	0.002245	0	3	259	0	0.0114504	0.003165	3.61781
chr3_180619333_CT_C	rs587778820,CD110038	chr3:180619334	ENSG00000284862	ENST00000476379	CCDC39	frameshift_variant	HIGH	pathogenic	C	CT	0	3510	1	0	2.95e-05	0	0	324	1	0	0	0	1	261	0	0.00381679	0	999
chr3_180650140_T_C	rs577069249	chr3:180650140	ENSG00000284862	ENST00000476379	CCDC39	intron_variant	MODIFIER	pathogenic	C	T	0	3512	0	0	0	0	0	326	0	0	0.001666	0	0	262	0	0	0	0
chr3_180659582_T_C	rs756235547,CS110036	chr3:180659582	ENSG00000284862	ENST00000476379	CCDC39	splice_acceptor_variant	HIGH	pathogenic	C	T	3	3509	0	0.000854214	0.0001911	4.46998	0	326	0	0	0	0	0	262	0	0	0	0
chr3_180661860_C_G	rs397515392,CS110035	chr3:180661860	ENSG00000284862	ENST00000476379	CCDC39	splice_donor_variant	HIGH	pathogenic	G	C	1	3511	0	0.000284738	0.0001031	2.76177	0	326	0	0	2.42e-05	0	0	262	0	0	0	0
chr3_181971563_G_A	rs996579872	chr3:181971563	ENSG00000242512	ENST00000666871	LINC01206	splice_acceptor_variant,non_coding_transcript_variant	HIGH	.	A	G	1	3511	0	0.000284738	0.000147	1.93699	0	326	0	0	2.41e-05	0	0	262	0	0	0	0
chr3_182052042_G_A	-	chr3:182052042	ENSG00000286453	ENST00000655812	.	splice_acceptor_variant,non_coding_transcript_variant	HIGH	.	A	G	2	3508	1	0.000569801	.	999	0	326	0	0	.	0	0	262	0	0	.	0
chr3_182448727_C_G	rs898735543	chr3:182448727	ENSG00000241098	ENST00000496220	LINC01994	splice_donor_variant,non_coding_transcript_variant	HIGH	.	G	C	0	3512	0	0	0	0	1	325	0	0.00306749	0.0008706	3.52341	0	262	0	0	0	0
chr3_182504078_C_T	rs6765516	chr3:182504078	ENSG00000244247	ENST00000662733	LINC01995	splice_donor_variant,non_coding_transcript_variant	HIGH	.	T	C	0	3512	0	0	0.0002353	0	17	309	0	0.0521472	0.03732	1.3973	2	260	0	0.00763359	0.003165	2.41188
chr3_182511804_C_A	rs895417923	chr3:182511804	ENSG00000244247	ENST00000662733	LINC01995	splice_donor_variant,non_coding_transcript_variant	HIGH	.	A	C	0	3512	0	0	0	0	1	325	0	0.00306749	0.0004586	6.6888	0	262	0	0	0	0
chr3_182837069_A_G	-	chr3:182837069	ENSG00000058063	ENST00000323116	ATP11B	splice_acceptor_variant	HIGH	.	G	A	1	3509	1	0.0002849	.	999	0	326	0	0	.	0	0	262	0	0	.	0
chr3_182913962_T_TA	rs765208623	chr3:182913962-182913963	ENSG00000058063	ENST00000323116	ATP11B	frameshift_variant	HIGH	.	TA	T	1	3509	1	0.0002849	.	999	0	326	0	0	.	0	0	262	0	0	.	0
chr3_183270885_T_TG	-	chr3:183270885-183270886	ENSG00000176597	ENST00000326505	B3GNT5	frameshift_variant	HIGH	.	TG	T	1	3509	1	0.0002849	.	999	0	326	0	0	.	0	0	262	0	0	.	0
chr3_183635795_T_C	rs112664695	chr3:183635795	ENSG00000114796	ENST00000242810	KLHL24	splice_donor_variant	HIGH	.	C	T	1	3511	0	0.000284738	0.0007801	0.365002	87	239	0	0.266871	0.2497	1.06877	11	251	0	0.0419847	0.01266	3.31633
chr3_183663456_A_T	-	chr3:183663456	ENSG00000114796	ENST00000242810	KLHL24	splice_acceptor_variant	HIGH	.	T	A	1	3511	0	0.000284738	.	999	0	326	0	0	.	0	0	262	0	0	.	0
chr3_183756691_T_A	rs1224892462	chr3:183756691	ENSG00000163872	ENST00000305135	YEATS2	splice_donor_variant	HIGH	.	A	T	10	3502	0	0.00284738	1.47e-05	193.699	0	326	0	0	0	0	0	262	0	0	0	0
chr3_183775970_AGG_A	-	chr3:183775971-183775972	ENSG00000163872	ENST00000305135	YEATS2	frameshift_variant	HIGH	.	A	AGG	1	3511	0	0.000284738	.	999	0	326	0	0	.	0	0	262	0	0	.	0
chr3_183775973_AG_A	-	chr3:183775974	ENSG00000163872	ENST00000305135	YEATS2	frameshift_variant	HIGH	.	A	AG	1	3511	0	0.000284738	.	999	0	326	0	0	.	0	0	262	0	0	.	0
chr3_183825253_TGCCCCTGCGGCCGCCCGCCCCCGGTCCGC_T	rs1417069130	chr3:183825254-183825282	ENSG00000180834	ENST00000318631	MAP6D1	frameshift_variant	HIGH	.	T	TGCCCCTGCGGCCGCCCGCCCCCGGTCCGC	6	3506	0	0.00170843	2.94e-05	58.1098	0	326	0	0	2.42e-05	0	0	262	0	0	0	0
chr3_183862767_T_TG	rs753344975	chr3:183862767-183862768	ENSG00000175193	ENST00000317096	PARL	frameshift_variant	HIGH	.	TG	T	4	3508	0	0.00113895	.	999	0	326	0	0	.	0	0	262	0	0	.	0
chr3_183905603_T_G	rs1012987	chr3:183905603	ENSG00000233441	ENST00000454440	CYP2AB1P	splice_acceptor_variant,non_coding_transcript_variant	HIGH	.	G	T	609	2903	0	0.173405	0.1901	0.91218	116	210	0	0.355828	0.3596	0.989511	45	217	0	0.171756	0.1392	1.23388
chr3_183978604_G_A	-	chr3:183978604	ENSG00000114770	ENST00000334444	ABCC5	stop_gained	HIGH	.	A	G	1	3511	0	0.000284738	.	999	0	326	0	0	.	0	0	262	0	0	.	0
chr3_184035176_A_C	rs77099580,COSV61914147	chr3:184035176	ENSG00000186090	ENST00000428798	HTR3D	splice_acceptor_variant	HIGH	.	C	A	114	3398	0	0.0324601	0.04827	0.67247	9	317	0	0.0276074	0.009171	3.01029	0	262	0	0	0.003185	0
chr3_184036758_G_A	rs534644299	chr3:184036758	ENSG00000186090	ENST00000428798	HTR3D	stop_gained	HIGH	.	A	G	0	3512	0	0	1.47e-05	0	1	325	0	0.00306749	0.001061	2.89113	0	262	0	0	0	0
chr3_184054741_ATCAAT_A	-	chr3:184054742-184054746	ENSG00000178084	ENST00000318351	HTR3C	frameshift_variant	HIGH	.	A	ATCAAT	0	3512	0	0	.	0	0	326	0	0	.	0	1	261	0	0.00381679	.	999
chr3_184056287_G_A	rs147245731,COSV105895864	chr3:184056287	ENSG00000178084	ENST00000318351	HTR3C	splice_donor_variant	HIGH	.	A	G	0	3512	0	0	0	0	1	325	0	0.00306749	0.0005549	5.528	0	262	0	0	0	0
chr3_184056945_AAGCCAATGAGGGTGACC_A_m	rs757126197	chr3:184056946-184056962	ENSG00000178084	ENST00000318351	HTR3C	frameshift_variant	HIGH	.	A	AAGCCAATGAGGGTGACC	1	3511	0	0.000284738	2.94e-05	9.68497	0	326	0	0	0	0	0	262	0	0	0	0
chr3_184059998_CA_C	rs557466358,COSV100570540	chr3:184059999	ENSG00000178084	ENST00000318351	HTR3C	frameshift_variant	HIGH	benign	C	CA	0	3512	0	0	4.41e-05	0	6	320	0	0.0184049	0.01494	1.23192	0	262	0	0	0	0
chr3_184082675_G_A	rs7648737	chr3:184082675	ENSG00000233576	ENST00000445553	HTR3C2P	splice_acceptor_variant,non_coding_transcript_variant	HIGH	.	A	G	2093	1419	0	0.595957	0.5728	1.04043	263	63	0	0.806748	0.799	1.0097	173	89	0	0.660305	0.6392	1.03302
chr3_184137637_G_A	rs113994049,CM013534	chr3:184137637	ENSG00000145191	ENST00000648915	EIF2B5	missense_variant	MODERATE	pathogenic	A	G	2	3510	0	0.0005695	0.0005144	1.10712	0	326	0	0	9.66e-05	0	0	262	0	0	0	0
chr3_184166263_C_T	-	chr3:184166263	ENSG00000161202	ENST00000313143	DVL3	stop_gained,splice_region_variant	HIGH	.	T	C	1	3511	0	0.000284738	.	999	0	326	0	0	.	0	0	262	0	0	.	0
chr3_184188325_CAG_C	-	chr3:184188326-184188327	ENSG00000161204	ENST00000429586	ABCF3	frameshift_variant	HIGH	.	C	CAG	1	3511	0	0.000284738	.	999	0	326	0	0	.	0	0	262	0	0	.	0
chr3_184191257_T_C	-	chr3:184191257	ENSG00000161204	ENST00000429586	ABCF3	splice_donor_variant	HIGH	.	C	T	1	3511	0	0.000284738	.	999	0	326	0	0	.	0	0	262	0	0	.	0
chr3_184315822_G_GCCCGCCCCCCC	-	chr3:184315822-184315823	ENSG00000114867	ENST00000346169	EIF4G1	frameshift_variant	HIGH	.	GCCCGCCCCCCC	G	0	3512	0	0	.	0	1	325	0	0.00306749	.	999	0	262	0	0	.	0
chr3_184315828_C_CCCCCCCCCCCA	-	chr3:184315828-184315829	ENSG00000114867	ENST00000346169	EIF4G1	frameshift_variant	HIGH	.	CCCCCCCCCCCA	C	1	3511	0	0.000284738	.	999	0	326	0	0	.	0	0	262	0	0	.	0
chr3_184355750_G_GAT	-	chr3:184355750-184355751	ENSG00000114859	ENST00000265593	CLCN2	frameshift_variant	HIGH	.	GAT	G	2	3510	0	0.000569476	.	999	0	326	0	0	.	0	0	262	0	0	.	0
chr3_184710942_TA_T	rs750536650	chr3:184710943	ENSG00000177383	ENST00000317897	MAGEF1	frameshift_variant	HIGH	.	T	TA	1	3511	0	0.000284738	2.94e-05	9.68497	0	326	0	0	0	0	0	262	0	0	0	0
chr3_184711722_G_A	rs368587337	chr3:184711722	ENSG00000177383	ENST00000317897	MAGEF1	stop_gained	HIGH	.	A	G	0	3512	0	0	0	0	1	325	0	0.00306749	0.001689	1.81615	0	262	0	0	0	0
chr3_184711769_T_TC	rs544302047	chr3:184711769-184711770	ENSG00000177383	ENST00000317897	MAGEF1	frameshift_variant	HIGH	benign	TC	T	22	3490	0	0.00626424	0.006999	0.895019	1	325	0	0.00306749	0.001569	1.95506	0	262	0	0	0.003185	0
chr3_184711819_C_A	rs537139940	chr3:184711819	ENSG00000177383	ENST00000317897	MAGEF1	start_lost	HIGH	.	A	C	1	3511	0	0.000284738	0	999	0	326	0	0	0	0	0	262	0	0	0	0
chr3_184711821_T_G	rs372006874	chr3:184711821	ENSG00000177383	ENST00000317897	MAGEF1	start_lost	HIGH	.	G	T	0	3512	0	0	0	0	0	326	0	0	0.001448	0	2	260	0	0.00763359	0	999
chr3_184737772_G_T	rs752972587	chr3:184737772	ENSG00000272970	ENST00000693086	.	splice_donor_variant,non_coding_transcript_variant	HIGH	.	T	G	2	3510	0	0.000569476	2.94e-05	19.3699	0	326	0	0	0	0	0	262	0	0	0	0
chr3_184869037_G_C	COSV54998296	chr3:184869037	ENSG00000156931	ENST00000625842	VPS8	splice_donor_variant	HIGH	.	C	G	1	3511	0	0.000284738	.	999	0	326	0	0	.	0	0	262	0	0	.	0
chr3_185051993_C_CAGCTCATTCCTCCACCTGT	rs768257793	chr3:185051993-185051994	ENSG00000156931	ENST00000625842	VPS8	frameshift_variant	HIGH	.	CAGCTCATTCCTCCACCTGT	C	2	3510	0	0.000569476	0.0009846	0.578383	0	326	0	0	9.65e-05	0	0	262	0	0	0	0
chr3_185204470_C_A	rs767872565,COSV51631285,COSV51632425	chr3:185204470	ENSG00000113790	ENST00000231887	EHHADH	stop_gained	HIGH	.	A	C	9	3503	0	0.00256264	7.35e-05	34.8659	0	326	0	0	0	0	0	262	0	0	0	0
chr3_185235288_AC_A	-	chr3:185235289	ENSG00000113790	ENST00000231887	EHHADH	splice_donor_variant	HIGH	.	A	AC	1	3511	0	0.000284738	.	999	0	326	0	0	.	0	0	262	0	0	.	0
chr3_185253974_G_A	rs769444169	chr3:185253974	ENSG00000113790	ENST00000231887	EHHADH	stop_gained	HIGH	uncertain_significance	A	G	1	3511	0	0.000284738	.	999	0	326	0	0	.	0	0	262	0	0	.	0
chr3_185494729_G_GA	rs758476632	chr3:185494729-185494730	ENSG00000163900	ENST00000421852	TMEM41A	frameshift_variant	HIGH	.	GA	G	1	3511	0	0.000284738	1.47e-05	19.3699	0	326	0	0	4.84e-05	0	0	262	0	0	0	0
chr3_185511698_C_A	rs762365725	chr3:185511698	ENSG00000163898	ENST00000296252	LIPH	splice_acceptor_variant	HIGH	.	A	C	4	3508	0	0.00113895	1.47e-05	77.4797	0	326	0	0	0	0	0	262	0	0	0	0
chr3_186288761_CA_C	-	chr3:186288762	ENSG00000058866	ENST00000265022	DGKG	frameshift_variant	HIGH	.	C	CA	1	3511	0	0.000284738	.	999	0	326	0	0	.	0	0	262	0	0	.	0
chr3_186298168_TG_T	-	chr3:186298169	ENSG00000058866	ENST00000265022	DGKG	frameshift_variant	HIGH	.	T	TG	0	3512	0	0	.	0	0	326	0	0	.	0	0	262	0	0	.	0
chr3_186457631_C_T	rs1039166564	chr3:186457631	ENSG00000224406	ENST00000427914	LINC02052	splice_acceptor_variant,non_coding_transcript_variant	HIGH	.	T	C	2	3510	0	0.000569476	8.82e-05	6.45664	0	326	0	0	0	0	0	262	0	0	0	0
chr3_186538969_C_T	rs1255178034	chr3:186538969	ENSG00000213139	ENST00000307944	CRYGS	splice_acceptor_variant	HIGH	.	T	C	1	3511	0	0.000284738	.	999	0	326	0	0	.	0	0	262	0	0	.	0
chr3_186613145_A_T	rs370627604	chr3:186613145	ENSG00000145192	ENST00000411641	AHSG	stop_gained	HIGH	pathogenic,uncertain_significance	T	A	3	3509	0	0.000854214	0.0001471	5.80703	0	326	0	0	2.42e-05	0	1	261	0	0.00381679	0	999
chr3_186620776_G_A	rs201849460,CM171926	chr3:186620776	ENSG00000145192	ENST00000411641	AHSG	missense_variant	MODERATE	pathogenic	A	G	0	3512	0	0	8.82e-05	0	0	326	0	0	4.83e-05	0	1	261	0	0.003817	0	999
chr3_186640645_TGA_T	rs544439289	chr3:186640646-186640647	ENSG00000090512	ENST00000265029	FETUB	frameshift_variant	HIGH	.	T	TGA	11	3501	0	0.00313212	0.00169	1.85332	0	326	0	0	0.0001207	0	0	262	0	0	0	0
chr3_186642560_T_G	rs147011769	chr3:186642560	ENSG00000090512	ENST00000265029	FETUB	splice_donor_variant	HIGH	.	G	T	0	3512	0	0	0	0	1	325	0	0.00306749	0.002992	1.02523	0	262	0	0	0	0
chr3_186652339_A_AG	rs763286327	chr3:186652339-186652340	ENSG00000090512	ENST00000265029	FETUB	frameshift_variant	HIGH	.	AG	A	1	3511	0	0.000284738	5.88e-05	4.84248	0	326	0	0	0	0	0	262	0	0	0	0
chr3_186666053_C_CTT	-	chr3:186666053-186666054	ENSG00000113905	ENST00000232003	HRG	frameshift_variant	HIGH	.	CTT	C	1	3511	0	0.000284738	.	999	0	326	0	0	.	0	0	262	0	0	.	0
chr3_186666103_C_A	rs148593044	chr3:186666103	ENSG00000113905	ENST00000232003	HRG	stop_gained	HIGH	uncertain_significance	A	C	1	3511	0	0.000284738	0.0003381	0.842171	0	326	0	0	0	0	0	262	0	0	0	0
chr3_186666127_GA_G	rs563237107	chr3:186666128	ENSG00000113905	ENST00000232003	HRG	frameshift_variant	HIGH	uncertain_significance	G	GA	0	3512	0	0	0	0	1	325	0	0.00306749	0.002847	1.07744	0	262	0	0	0	0
chr3_186677185_G_T	rs140336956,COSV51643741	chr3:186677185	ENSG00000113905	ENST00000232003	HRG	stop_gained	HIGH	likely_benign	T	G	0	3512	0	0	8.83e-05	0	1	325	0	0.00306749	0.005617	0.546107	2	260	0	0.00763359	0.003165	2.41188
chr3_186824441_C_T	rs78342409	chr3:186824441	ENSG00000232233	ENST00000419745	LINC02043	splice_donor_variant,non_coding_transcript_variant	HIGH	.	T	C	0	3512	0	0	2.94e-05	0	2	324	0	0.00613497	0.00929	0.660384	0	262	0	0	0.003165	0
chr3_186854455_C_A	rs1332493307	chr3:186854455	ENSG00000181092	ENST00000320741	ADIPOQ	stop_gained	HIGH	.	A	C	0	3512	0	0	.	0	1	325	0	0.00306749	.	999	0	262	0	0	.	0
chr3_187223165_TC_T	rs533160857	chr3:187223166	ENSG00000127241	ENST00000337774	MASP1	frameshift_variant	HIGH	.	T	TC	3	3509	0	0.000854214	0.0002499	3.41822	0	326	0	0	4.83e-05	0	0	262	0	0	0	0
chr3_187235807_TC_T	rs750821864,COSV99962891	chr3:187235808	ENSG00000127241	ENST00000296280	MASP1	frameshift_variant	HIGH	.	T	TC	0	3512	0	0	0	0	1	325	0	0.00306749	2.43e-05	126.234	0	262	0	0	0	0
chr3_187236259_G_A	rs369868022,COSV56225108	chr3:187236259	ENSG00000127241	ENST00000296280	MASP1	stop_gained	HIGH	.	A	G	1	3511	0	0.000284738	1.47e-05	19.3699	0	326	0	0	2.41e-05	0	0	262	0	0	0	0
chr3_187368583_A_T	rs926010259	chr3:187368583	ENSG00000136514	ENST00000259030	RTP4	stop_gained	HIGH	.	T	A	1	3511	0	0.000284738	1.47e-05	19.3699	0	326	0	0	0	0	0	262	0	0	0	0
chr3_187698970_T_TA	rs536858378	chr3:187698970-187698971	ENSG00000198471	ENST00000358241	RTP2	frameshift_variant	HIGH	.	TA	T	9	3503	0	0.00256264	0.000456	5.61983	12	314	0	0.0368098	0.04339	0.848348	6	256	0	0.0229008	0.02532	0.904454
chr3_187698974_CA_C	rs113892051	chr3:187698975	ENSG00000198471	ENST00000358241	RTP2	frameshift_variant	HIGH	.	C	CA	9	3503	0	0.00256264	0.0004558	5.62229	12	314	0	0.0368098	0.04343	0.847567	6	256	0	0.0229008	0.02532	0.904454
chr3_187946137_C_T	rs772161410	chr3:187946137	ENSG00000236864	ENST00000413056	.	splice_donor_variant,non_coding_transcript_variant	HIGH	.	T	C	3	3509	0	0.000854214	0.0001323	6.45664	0	326	0	0	2.41e-05	0	0	262	0	0	0	0
chr3_188123565_T_C	rs947073851	chr3:188123565	ENSG00000234238	ENST00000664181	.	splice_donor_variant,non_coding_transcript_variant	HIGH	.	C	T	9	3503	0	0.00256264	2.94e-05	87.1647	0	326	0	0	0	0	0	262	0	0	0	0
chr3_189864380_G_A	rs121908836,CM030107,CM992694,COSV53195594	chr3:189864380	ENSG00000073282	ENST00000264731	TP63	missense_variant	MODERATE	pathogenic	A	G	1	3511	0	0.0002847	2.94e-05	9.68367	0	326	0	0	0	0	0	262	0	0	0	0
chr3_190308351_G_A	rs777818543,COSV55045476,COSV99790776	chr3:190308351	ENSG00000163347	ENST00000295522	CLDN1	stop_gained	HIGH	.	A	G	1	3511	0	0.000284738	1.47e-05	19.3699	0	326	0	0	0	0	0	262	0	0	0	0
chr3_190322188_G_A	rs1402621591	chr3:190322188	ENSG00000163347	ENST00000295522	CLDN1	stop_gained	HIGH	.	A	G	1	3511	0	0.000284738	.	999	0	326	0	0	.	0	0	262	0	0	.	0
chr3_191250077_ATGGATCGGATTGG_A	rs748738475	chr3:191250078-191250090	ENSG00000188729	ENST00000682035	OSTN	frameshift_variant	HIGH	.	A	ATGGATCGGATTGG	1	3511	0	0.000284738	0.0001176	2.42124	0	326	0	0	0	0	0	262	0	0	0	0
chr3_191275255_G_A	rs16866426	chr3:191275255	ENSG00000188958	ENST00000340524	UTS2B	stop_gained	HIGH	.	A	G	0	3512	0	0	7.35e-05	0	7	319	0	0.0214724	0.02089	1.02788	0	262	0	0	0	0
chr3_191282108_C_A	rs77190635,COSV100484105	chr3:191282108	ENSG00000188958	ENST00000340524	UTS2B	stop_gained	HIGH	.	A	C	0	3512	0	0	1.47e-05	0	6	320	0	0.0184049	0.008547	2.15338	0	262	0	0	0	0
chr3_192118870_T_C	rs2199330	chr3:192118870	ENSG00000287178	ENST00000653109	.	splice_acceptor_variant,non_coding_transcript_variant	HIGH	.	C	T	2680	822	5	0.765277	0.7784	0.983141	190	136	0	0.582822	0.5917	0.984996	179	83	0	0.683206	0.7452	0.916809
chr3_193255790_G_A	rs116653160	chr3:193255790	ENSG00000127252	ENST00000264735	PLAAT1	splice_donor_variant	HIGH	.	A	G	19	3485	4	0.00542237	0.00316	1.71594	0	326	0	0	0.0004342	0	0	262	0	0	0.003165	0
chr3_193263167_AACTT_A	rs772094557	chr3:193263168-193263171	ENSG00000127252	ENST00000264735	PLAAT1	frameshift_variant	HIGH	.	A	AACTT	0	3512	0	0	0	0	1	325	0	0.00306749	0.000193	15.8937	0	262	0	0	0	0
chr3_193301296_G_GC	rs1288662705	chr3:193301296-193301297	ENSG00000187527	ENST00000342358	ATP13A5	frameshift_variant	HIGH	.	GC	G	3	3507	1	0.000854701	0	999	0	326	0	0	0	0	0	262	0	0	0	0
chr3_193301300_G_A	rs567480587	chr3:193301300	ENSG00000187527	ENST00000342358	ATP13A5	stop_gained	HIGH	.	A	G	3	3505	2	0.000855188	2.94e-05	29.088	0	326	0	0	9.67e-05	0	0	262	0	0	0	0
chr3_193333903_G_T	rs146240850	chr3:193333903	ENSG00000187527	ENST00000342358	ATP13A5	stop_gained	HIGH	.	T	G	1	3505	3	0.000285225	.	999	0	326	0	0	.	0	0	262	0	0	.	0
chr3_193334950_G_A	rs139354114,COSV60865817	chr3:193334950	ENSG00000187527	ENST00000342358	ATP13A5	stop_gained	HIGH	.	A	G	1	3507	2	0.000285063	2.94e-05	9.69602	0	326	0	0	0.001616	0	0	262	0	0	0	0
chr3_193334980_G_A	rs74437357,CM134265	chr3:193334980	ENSG00000187527	ENST00000342358	ATP13A5	stop_gained	HIGH	likely_benign	A	G	124	3382	3	0.0353679	0.03368	1.05012	1	325	0	0.00306749	0.005573	0.550419	2	260	0	0.00763359	0	999
chr3_193364172_TC_T	rs148224926	chr3:193364173	ENSG00000187527	ENST00000342358	ATP13A5	frameshift_variant	HIGH	.	T	TC	42	3470	0	0.011959	0.005807	2.05941	1	325	0	0.00306749	0.000652	4.70473	0	262	0	0	0	0
chr3_193843076_A_G	rs1697343	chr3:193843076	ENSG00000229155	ENST00000439074	LINC02038	splice_donor_variant,non_coding_transcript_variant	HIGH	.	G	A	2804	708	0	0.798405	0.8137	0.981204	281	45	0	0.861963	0.8539	1.00944	220	42	0	0.839695	0.8101	1.03653
chr3_194247823_T_C	rs768656891	chr3:194247823	ENSG00000238097	ENST00000669096	LINC02037	splice_donor_variant,non_coding_transcript_variant	HIGH	.	C	T	19	3493	0	0.00541002	0.002779	1.94675	1	325	0	0.00306749	0.0005073	6.04669	0	262	0	0	0	0
chr3_194341178_G_A	rs4974539,COSV60469703	chr3:194341178	ENSG00000178772	ENST00000323830	CPN2	stop_gained	HIGH	.	A	G	1376	2136	0	0.3918	0.3893	1.00642	83	243	0	0.254601	0.2683	0.948942	82	180	0	0.312977	0.2563	1.22114
chr3_194342442_C_CT	rs751168119	chr3:194342442-194342443	ENSG00000178772	ENST00000323830	CPN2	frameshift_variant	HIGH	.	CT	C	0	3512	0	0	.	0	0	326	0	0	.	0	1	261	0	0.00381679	.	999
chr3_194359455_C_T	rs781379203	chr3:194359455	ENSG00000172061	ENST00000347624	LRRC15	stop_gained	HIGH	.	T	C	1	3511	0	0.000284738	0	999	0	326	0	0	0	0	0	262	0	0	0	0
chr3_194397333_CG_C	-	chr3:194397334	ENSG00000178732	ENST00000692618	GP5	frameshift_variant	HIGH	.	C	CG	0	3512	0	0	.	0	1	325	0	0.00306749	.	999	0	262	0	0	.	0
chr3_194398087_G_A	rs200212020	chr3:194398087	ENSG00000178732	ENST00000692618	GP5	stop_gained	HIGH	.	A	G	0	3512	0	0	0	0	1	325	0	0.00306749	0.000627	4.89232	0	262	0	0	0	0
chr3_194615651_A_T	-	chr3:194615651	ENSG00000145014	ENST00000347147	TMEM44	stop_gained	HIGH	.	T	A	0	3512	0	0	.	0	1	325	0	0.00306749	.	999	0	262	0	0	.	0
chr3_194623230_GGA_G	rs753398186	chr3:194623231-194623232	ENSG00000145014	ENST00000347147	TMEM44	frameshift_variant	HIGH	.	G	GGA	0	3512	0	0	7.36e-05	0	0	326	0	0	4.85e-05	0	2	260	0	0.00763359	0	999
chr3_194644615_T_TG	-	chr3:194644615-194644616	ENSG00000041802	ENST00000265245	LSG1	frameshift_variant	HIGH	.	TG	T	1	3511	0	0.000284738	.	999	0	326	0	0	.	0	0	262	0	0	.	0
chr3_194666453_T_A	rs776813848	chr3:194666453	ENSG00000041802	ENST00000265245	LSG1	stop_gained,splice_region_variant	HIGH	.	A	T	4	3508	0	0.00113895	1.47e-05	77.4797	0	326	0	0	0	0	0	262	0	0	0	0
chr3_194670008_C_T	rs756428541,COSV99503248	chr3:194670008	ENSG00000041802	ENST00000265245	LSG1	splice_donor_variant	HIGH	.	T	C	0	3512	0	0	1.47e-05	0	0	326	0	0	0	0	0	262	0	0	0	0
chr3_194670047_AG_A	COSV54573438	chr3:194670048	ENSG00000041802	ENST00000265245	LSG1	frameshift_variant	HIGH	.	A	AG	1	3511	0	0.000284738	.	999	0	326	0	0	.	0	0	262	0	0	.	0
chr3_195270854_G_GCGGCGAGGGCGCGGCGGGAGCCC	-	chr3:195270854-195270855	ENSG00000173950	ENST00000310380	XXYLT1	frameshift_variant	HIGH	.	GCGGCGAGGGCGCGGCGGGAGCCC	G	1	3511	0	0.000284738	.	999	0	326	0	0	.	0	0	262	0	0	.	0
chr3_195635128_T_C	rs374399028	chr3:195635128	ENSG00000289929	ENST00000701808	.	splice_donor_variant,non_coding_transcript_variant	HIGH	.	C	T	1388	2122	1	0.395442	0.3985	0.992325	53	271	1	0.16358	0.2445	0.66904	81	177	2	0.313953	0.2927	1.07261
chr3_195635256_C_G	rs1179521903	chr3:195635256	ENSG00000282206	ENST00000633223	.	splice_donor_variant,non_coding_transcript_variant	HIGH	.	G	C	0	3484	14	0	0	0	2	318	3	0.00625	0.0004716	13.2528	1	253	4	0.00393701	0	999
chr3_195650467_CTAAAAA_C	rs1287679012	chr3:195650468-195650473	ENSG00000271662	ENST00000603917	.	splice_acceptor_variant,splice_polypyrimidine_tract_variant,intron_variant,non_coding_transcript_variant	HIGH	.	C	CTAAAAA	116	3396	0	0.0330296	0.03168	1.0426	0	324	1	0	0.005107	0	2	260	0	0.00763359	0.01623	0.470338
chr3_195666215_G_A	rs201125791	chr3:195666215	ENSG00000215837	ENST00000455183	SDHAP2	splice_donor_variant,non_coding_transcript_variant	HIGH	.	A	G	29	3481	1	0.00826211	0.01184	0.697813	0	326	0	0	0.003063	0	19	243	0	0.0725191	0.03165	2.29128
chr3_195721037_CCTTTT_C	rs771076701	chr3:195721038-195721042	ENSG00000176945	ENST00000447234	MUC20	frameshift_variant	HIGH	.	C	CCTTTT	2	3510	0	0.000569476	2.94e-05	19.3699	0	326	0	0	0	0	0	262	0	0	0	0
chr3_195725133_GCGCC_G	rs757187606	chr3:195725134-195725137	ENSG00000176945	ENST00000447234	MUC20	frameshift_variant	HIGH	.	G	GCGCC	46	3466	0	0.013098	0.004216	3.10672	11	315	0	0.0337423	0.002102	16.0525	3	259	0	0.0114504	0	999
chr3_195725138_TCTTCCGACAGCCCCCATCCAGTCATCACCCCGTCACGGGCCTCAGAGAGCAGC_T	rs1560175831	chr3:195725139-195725191	ENSG00000176945	ENST00000447234	MUC20	frameshift_variant	HIGH	.	T	TCTTCCGACAGCCCCCATCCAGTCATCACCCCGTCACGGGCCTCAGAGAGCAGC	46	3466	0	0.013098	0.005552	2.35914	11	315	0	0.0337423	0.002738	12.3237	3	259	0	0.0114504	0	999
chr3_195725181_CAG_C	rs749962905	chr3:195725182-195725183	ENSG00000176945	ENST00000447234	MUC20	frameshift_variant	HIGH	.	C	CAG	0	3512	0	0	0	0	1	325	0	0.00306749	0.0005245	5.8484	0	262	0	0	0	0
chr3_195725230_A_ATGGTCCC	rs1166283320	chr3:195725230-195725231	ENSG00000176945	ENST00000447234	MUC20	frameshift_variant	HIGH	.	ATGGTCCC	A	5	3483	12	0.00143349	0	999	0	318	4	0	0.02222	0	1	259	1	0.00384615	0	999
chr3_195725236_C_CCCGGGATCTGATG_m	-	chr3:195725236-195725237	ENSG00000176945	ENST00000447234	MUC20	frameshift_variant	HIGH	.	CCCGGGATCTGATG	C	0	3448	32	0	.	0	1	299	13	0.00333333	.	999	0	248	7	0	.	0
chr3_195725694_CAG_C	rs1189914512	chr3:195725695-195725696	ENSG00000176945	ENST00000447234	MUC20	frameshift_variant	HIGH	.	C	CAG	0	3512	0	0	.	0	1	325	0	0.00306749	.	999	0	262	0	0	.	0
chr3_195725735_ACCCCGTCACGGGCCTCAGAGAGCAGCGCCTCTTCCGACGGCCCCCATCCAGTCATCAC_A	-	chr3:195725736-195725793	ENSG00000176945	ENST00000447234	MUC20	frameshift_variant	HIGH	.	A	ACCCCGTCACGGGCCTCAGAGAGCAGCGCCTCTTCCGACGGCCCCCATCCAGTCATCAC	1	3511	0	0.000284738	.	999	0	326	0	0	.	0	0	262	0	0	.	0
chr3_195726146_GC_G_m	rs144288174	chr3:195726147	ENSG00000176945	ENST00000447234	MUC20	frameshift_variant	HIGH	.	G	GC	457	3055	0	0.130125	0.1552	0.838436	9	317	0	0.0276074	0.04142	0.666523	26	236	0	0.0992366	0.1731	0.573291
chr3_195726174_CAGTT_C	rs368952817	chr3:195726175-195726178	ENSG00000176945	ENST00000447234	MUC20	frameshift_variant	HIGH	.	C	CAGTT	0	3510	1	0	4.43e-05	0	3	323	0	0.00920245	0.004378	2.10198	0	262	0	0	0	0
chr3_195749032_ATCTGAAGTAAGCCTTCAGCGTGCTCACGTTCACTG_A	rs779429849	chr3:195749033-195749067	ENSG00000145113	ENST00000463781	MUC4	splice_acceptor_variant,splice_polypyrimidine_tract_variant,coding_sequence_variant,intron_variant	HIGH	.	A	ATCTGAAGTAAGCCTTCAGCGTGCTCACGTTCACTG	16	3496	0	0.00455581	0.001293	3.52344	0	326	0	0	0.0001928	0	0	262	0	0	0	0
chr3_195751211_G_A	rs148587168	chr3:195751211	ENSG00000145113	ENST00000463781	MUC4	stop_gained	HIGH	.	A	G	2	3510	0	0.000569476	0.0005151	1.10556	0	326	0	0	0.0001208	0	0	262	0	0	0	0
chr3_195753112_T_TG	rs777496809	chr3:195753112-195753113	ENSG00000145113	ENST00000463781	MUC4	frameshift_variant	HIGH	.	TG	T	1	3511	0	0.000284738	7.36e-05	3.86872	0	326	0	0	7.25e-05	0	0	262	0	0	0	0
chr3_195754258_C_A	rs144662307	chr3:195754258	ENSG00000145113	ENST00000463781	MUC4	stop_gained	HIGH	.	A	C	15	3497	0	0.00427107	0.001058	4.03693	0	326	0	0	0.0001447	0	0	262	0	0	0	0
chr3_195761052_CAG_C	rs752048250	chr3:195761053-195761054	ENSG00000145113	ENST00000463781	MUC4	frameshift_variant	HIGH	.	C	CAG	0	3512	0	0	7.35e-05	0	0	326	0	0	2.41e-05	0	1	261	0	0.00381679	0	999
chr3_195778393_TG_T	rs747797305	chr3:195778394	ENSG00000145113	ENST00000463781	MUC4	frameshift_variant	HIGH	.	T	TG	1	3511	0	0.000284738	0	999	0	326	0	0	0	0	0	262	0	0	0	0
chr3_195778890_AAGGCTG_AGCAGGCTG_m	rs775917437	chr3:195778891-195778896	ENSG00000145113	ENST00000463781	MUC4	frameshift_variant	HIGH	.	AGCAGGCTG	AAGGCTG	1	3501	5	0.000285551	2.97e-05	9.61451	0	326	0	0	0	0	0	262	0	0	0	0
chr3_195778890_AAGGCTG_AGCTG_m	rs1491282973	chr3:195778891-195778896	ENSG00000145113	ENST00000463781	MUC4	frameshift_variant	HIGH	.	AGCTG	AAGGCTG	4	3498	5	0.0011422	2.97e-05	38.458	0	326	0	0	7.26e-05	0	1	261	0	0.00381679	0	999
chr3_195778921_CCTGTGGATGCTGAGGAAGTGTCGGTGACAGGAAGAGGGGTGGCG_C	rs765418459	chr3:195778922-195778965	ENSG00000145113	ENST00000463781	MUC4	frameshift_variant	HIGH	.	C	CCTGTGGATGCTGAGGAAGTGTCGGTGACAGGAAGAGGGGTGGCG	4	3508	0	0.00113895	0.0105	0.108472	0	326	0	0	0.004118	0	0	262	0	0	0.006452	0
chr3_195780492_AGGGGTGGCCT_A	rs774501141	chr3:195780493-195780502	ENSG00000145113	ENST00000463781	MUC4	frameshift_variant	HIGH	.	A	AGGGGTGGCCT	1	3495	8	0.000286041	0.188	0.0015215	2	310	7	0.00641026	0.2071	0.0309525	1	253	4	0.00393701	0.07095	0.0554899
chr3_195780499_GCC_G	rs771863899	chr3:195780500-195780501	ENSG00000145113	ENST00000463781	MUC4	frameshift_variant	HIGH	.	G	GCC	0	3490	11	0	0.0001555	0	2	304	10	0.00653595	0.009919	0.658932	0	250	6	0	0	0
chr3_195780504_ACCTGTGGATGCTGAGGAAGTGTCCGTGACAGGAAGACG_A	rs1560310919	chr3:195780505-195780542	ENSG00000145113	ENST00000463781	MUC4	frameshift_variant	HIGH	.	A	ACCTGTGGATGCTGAGGAAGTGTCCGTGACAGGAAGACG	0	3492	10	0	6.33e-05	0	2	318	3	0.00625	0.01224	0.510621	1	253	4	0.00393701	0.003497	1.12582
chr3_195782487_GGAAGGGCTGGTGACATGAAGAGGGGTGGCGTGACCTGTGGATAT_G	-	chr3:195782488-195782531	ENSG00000145113	ENST00000463781	MUC4	frameshift_variant	HIGH	.	G	GGAAGGGCTGGTGACATGAAGAGGGGTGGCGTGACCTGTGGATAT	0	3500	6	0	.	0	0	320	3	0	.	0	0	262	0	0	.	0
chr3_195782533_GAGGAAGTGTCGGTGACAGGAAGAGAGGTGGCGTGACCTATGGATGCTGAGGAAGTGTCGGTGACAGGAAGAAGGGTGGCGTGACCTGTGGATGCTGAGGAAGTGTCGGTGTCAGGAAGAGGGGTGGCGTGACCTGTGGATGC_G	-	chr3:195782534-195782675	ENSG00000145113	ENST00000463781	MUC4	frameshift_variant	HIGH	.	G	GAGGAAGTGTCGGTGACAGGAAGAGAGGTGGCGTGACCTATGGATGCTGAGGAAGTGTCGGTGACAGGAAGAAGGGTGGCGTGACCTGTGGATGCTGAGGAAGTGTCGGTGTCAGGAAGAGGGGTGGCGTGACCTGTGGATGC	1	3469	21	0.000288184	.	999	0	320	3	0	.	0	0	252	5	0	.	0
chr3_195784387_G_GCA	-	chr3:195784387-195784388	ENSG00000145113	ENST00000463781	MUC4	frameshift_variant	HIGH	.	GCA	G	1	3491	10	0.000286369	.	999	0	296	15	0	.	0	0	246	8	0	.	0
chr3_195785871_GGTGGTGTCACCTGTGGATGCTGAGTTAGTGTCGGTGACAGGAAGAGGGGTGGTGTCACCTGTGGATACTGAGGAAGCGTCGGTGACAAGAAGAGAGGTGGCGTGACCTGTGGACACTGAGGAAGCGTCGGTGACAGGAAGAGAGGTGGTGTGACCTGAAGATGCTGAGGAAGGGATGGTGACAGGAAGAGAGGTGGTGTCACCTGTGGATGCTGAGGAAGCGTCGGTGACAGGAAGAGGGGTGGTGTCACCTGTGGATGCTGAGGAAGGGCTGGTGACAGGAAGAGGGA_G_m	-	chr3:195785872-195786160	ENSG00000145113	ENST00000463781	MUC4	frameshift_variant	HIGH	.	G	GGTGGTGTCACCTGTGGATGCTGAGTTAGTGTCGGTGACAGGAAGAGGGGTGGTGTCACCTGTGGATACTGAGGAAGCGTCGGTGACAAGAAGAGAGGTGGCGTGACCTGTGGACACTGAGGAAGCGTCGGTGACAGGAAGAGAGGTGGTGTGACCTGAAGATGCTGAGGAAGGGATGGTGACAGGAAGAGAGGTGGTGTCACCTGTGGATGCTGAGGAAGCGTCGGTGACAGGAAGAGGGGTGGTGTCACCTGTGGATGCTGAGGAAGGGCTGGTGACAGGAAGAGGGA	0	3510	1	0	.	0	1	321	2	0.00310559	.	999	0	262	0	0	.	0
chr3_195786124_GTGGATGCTGAGGAAGGGCTGGTGACAGGAAGAGGGATGGCCTGACCTGTGGATGCCGAGGAAACGTCGGTGACAGGAAGACGGGTGGTGTCA_G	-	chr3:195786125-195786216	ENSG00000145113	ENST00000463781	MUC4	frameshift_variant	HIGH	.	G	GTGGATGCTGAGGAAGGGCTGGTGACAGGAAGAGGGATGGCCTGACCTGTGGATGCCGAGGAAACGTCGGTGACAGGAAGACGGGTGGTGTCA	1	3495	8	0.000286041	.	999	0	316	5	0	.	0	0	258	2	0	.	0
chr3_195786307_GCC_G	rs766453250	chr3:195786308-195786309	ENSG00000145113	ENST00000463781	MUC4	frameshift_variant	HIGH	.	G	GCC	1	3465	23	0.000288517	4.43e-05	6.5128	0	308	9	0	0.0003268	0	0	250	6	0	0	0
chr3_195786498_G_GAC	-	chr3:195786498-195786499	ENSG00000145113	ENST00000463781	MUC4	frameshift_variant	HIGH	.	GAC	G	1	3499	6	0.000285714	.	999	0	316	5	0	.	0	0	262	0	0	.	0
chr3_195786501_GTC_G	-	chr3:195786502-195786503	ENSG00000145113	ENST00000463781	MUC4	frameshift_variant	HIGH	.	G	GTC	1	3491	10	0.000286369	.	999	0	318	4	0	.	0	0	256	3	0	.	0
chr3_195786571_G_GGGCTGGTGACATGAAGAGGAGTGACGTGACCTGTGGA	-	chr3:195786571-195786572	ENSG00000145113	ENST00000463781	MUC4	frameshift_variant	HIGH	.	GGGCTGGTGACATGAAGAGGAGTGACGTGACCTGTGGA	G	1	3497	7	0.000285878	.	999	0	308	9	0	.	0	0	256	3	0	.	0
chr3_195786576_G_GAGGAAGTGCTA_m	-	chr3:195786576-195786577	ENSG00000145113	ENST00000463781	MUC4	frameshift_variant	HIGH	.	GAGGAAGTGCTA	G	1	3507	2	0.000285063	.	999	0	314	6	0	.	0	0	260	1	0	.	0
chr3_195786643_GCGTGA_G_m	-	chr3:195786644-195786648	ENSG00000145113	ENST00000463781	MUC4	frameshift_variant	HIGH	.	G	GCGTGA	16	3488	4	0.00456621	.	999	2	320	2	0.00621118	.	999	1	259	1	0.00384615	.	999
chr3_195786652_GTGGATAATGAGGAAGCATTGGTGACAGGAAGAGGGGTGGTGTC_G	-	chr3:195786653-195786695	ENSG00000145113	ENST00000463781	MUC4	frameshift_variant	HIGH	.	G	GTGGATAATGAGGAAGCATTGGTGACAGGAAGAGGGGTGGTGTC	16	3496	0	0.00455581	.	999	2	324	0	0.00613497	.	999	1	261	0	0.00381679	.	999
chr3_195786931_G_GCC	rs752320052	chr3:195786931-195786932	ENSG00000145113	ENST00000463781	MUC4	frameshift_variant	HIGH	.	GCC	G	2	3490	10	0.000572738	0	999	0	310	8	0	0	0	0	258	2	0	0	0
chr3_195787171_GCC_G	-	chr3:195787172-195787173	ENSG00000145113	ENST00000463781	MUC4	frameshift_variant	HIGH	.	G	GCC	1	3507	2	0.000285063	.	999	0	326	0	0	.	0	0	262	0	0	.	0
chr3_195787242_AGGGATGGTTACAGGAAGAGAGGTGGCGTGATCTGTGGACAC_A_m	-	chr3:195787243-195787283	ENSG00000145113	ENST00000463781	MUC4	frameshift_variant	HIGH	.	A	AGGGATGGTTACAGGAAGAGAGGTGGCGTGATCTGTGGACAC	5	3505	1	0.0014245	.	999	4	322	0	0.0122699	.	999	3	257	1	0.0115385	.	999
chr3_195787242_AGGGATGGTTACAGGAAGAGAGGTGGCGTGATCTGTGGACAC_AGGATGGTTACAGGAAGAGAGGTGGCGTGATCTGTGGACAC_m	rs1396416248	chr3:195787243-195787283	ENSG00000145113	ENST00000463781	MUC4	frameshift_variant	HIGH	.	AGGATGGTTACAGGAAGAGAGGTGGCGTGATCTGTGGACAC	AGGGATGGTTACAGGAAGAGAGGTGGCGTGATCTGTGGACAC	3	3507	1	0.000854701	0.0006481	1.31878	1	325	0	0.00306749	0	999	0	260	1	0	0	0
chr3_195787290_AGCGTCGGTGAC_A_m	-	chr3:195787291-195787301	ENSG00000145113	ENST00000463781	MUC4	frameshift_variant	HIGH	.	A	AGCGTCGGTGAC	1	3491	10	0.000286369	.	999	0	320	3	0	.	0	0	258	2	0	.	0
chr3_195787290_AGCGTCGGTGAC_AAGGCGTCGGTGAC_m	-	chr3:195787291-195787301	ENSG00000145113	ENST00000463781	MUC4	frameshift_variant	HIGH	.	AAGGCGTCGGTGAC	AGCGTCGGTGAC	0	3492	10	0	.	0	0	320	3	0	.	0	1	257	2	0.00387597	.	999
chr3_195787296_G_GGCTA_m	-	chr3:195787296-195787297	ENSG00000145113	ENST00000463781	MUC4	frameshift_variant	HIGH	.	GGCTA	G	3	3483	13	0.000860585	.	999	4	320	1	0.0123457	.	999	0	258	2	0	.	0
chr3_195787302_AGGAAGAGGGG_A	-	chr3:195787303-195787312	ENSG00000145113	ENST00000463781	MUC4	frameshift_variant	HIGH	.	A	AGGAAGAGGGG	4	3504	2	0.00114025	.	999	0	322	2	0	.	0	1	261	0	0.00381679	.	999
chr3_195787313_TGGCGTGTCCTGTGGATGCTGAGGAAGTGTCGGTGACAA_T	-	chr3:195787314-195787351	ENSG00000145113	ENST00000463781	MUC4	frameshift_variant	HIGH	.	T	TGGCGTGTCCTGTGGATGCTGAGGAAGTGTCGGTGACAA	2	3510	0	0.000569476	.	999	0	324	1	0	.	0	0	260	1	0	.	0
chr3_195787314_GGCGTGTCCTGTGGATGCTGAGGAAGTGTCGGTGAC_G_m	-	chr3:195787315-195787349	ENSG00000145113	ENST00000463781	MUC4	frameshift_variant	HIGH	.	G	GGCGTGTCCTGTGGATGCTGAGGAAGTGTCGGTGAC	0	3504	4	0	.	0	1	319	3	0.003125	.	999	0	258	2	0	.	0
chr3_195787314_GGCGTGTCCTGTGGATGCTGAGGAAGTGTCGGTGAC_GGTGTCCTGTGGATGCTGAGGAAGTGTCGGTGAC_m	rs1191311719	chr3:195787315-195787349	ENSG00000145113	ENST00000463781	MUC4	frameshift_variant	HIGH	.	GGTGTCCTGTGGATGCTGAGGAAGTGTCGGTGAC	GGCGTGTCCTGTGGATGCTGAGGAAGTGTCGGTGAC	58	3446	4	0.0165525	0	999	19	301	3	0.059375	0	999	8	250	2	0.0310078	0	999
chr3_195787406_G_GGGTGGTGT	-	chr3:195787406-195787407	ENSG00000145113	ENST00000463781	MUC4	frameshift_variant	HIGH	.	GGGTGGTGT	G	2	3484	13	0.000573723	.	999	0	320	3	0	.	0	0	256	3	0	.	0
chr3_195787432_GA_G	-	chr3:195787433	ENSG00000145113	ENST00000463781	MUC4	frameshift_variant	HIGH	.	G	GA	1	3487	12	0.000286697	.	999	0	324	1	0	.	0	0	260	1	0	.	0
chr3_195788529_TACTGAGGAAGG_T	-	chr3:195788530-195788540	ENSG00000145113	ENST00000463781	MUC4	frameshift_variant	HIGH	.	T	TACTGAGGAAGG	1	3511	0	0.000284738	.	999	0	326	0	0	.	0	0	262	0	0	.	0
chr3_195788538_AGG_A	rs1491238193	chr3:195788539-195788540	ENSG00000145113	ENST00000463781	MUC4	frameshift_variant	HIGH	.	A	AGG	2	3510	0	0.000569476	0.0001335	4.26574	0	326	0	0	0.0002396	0	0	260	1	0	0	0
chr3_195788549_CAGGAAGAGGGGTGGCGTGACCTGTGGATACT_C	-	chr3:195788550-195788580	ENSG00000145113	ENST00000463781	MUC4	frameshift_variant	HIGH	.	C	CAGGAAGAGGGGTGGCGTGACCTGTGGATACT	1	3511	0	0.000284738	.	999	0	326	0	0	.	0	0	262	0	0	.	0
chr3_195811786_CA_C	rs751537677	chr3:195811787	ENSG00000145113	ENST00000463781	MUC4	frameshift_variant	HIGH	.	C	CA	3	3509	0	0.000854214	0.000588	1.45274	0	326	0	0	0.0001689	0	0	262	0	0	0	0
chr3_195866887_A_C	-	chr3:195866887	ENSG00000061938	ENST00000672887	TNK2	splice_donor_variant	HIGH	.	C	A	2	3510	0	0.000569476	.	999	0	326	0	0	.	0	0	262	0	0	.	0
chr3_195867660_G_A	rs532011309	chr3:195867660	ENSG00000061938	ENST00000672887	TNK2	stop_gained	HIGH	.	A	G	0	3512	0	0	0	0	1	325	0	0.00306749	0.0001207	25.4141	0	262	0	0	0	0
chr3_195869538_TC_T	-	chr3:195869539	ENSG00000061938	ENST00000672887	TNK2	frameshift_variant,splice_region_variant	HIGH	.	T	TC	1	3511	0	0.000284738	.	999	0	326	0	0	.	0	0	262	0	0	.	0
chr3_195870174_C_CG	rs750898925	chr3:195870174-195870175	ENSG00000061938	ENST00000672887	TNK2	frameshift_variant	HIGH	.	CG	C	2	3510	0	0.000569476	0.0001061	5.36735	0	326	0	0	0.0001777	0	0	262	0	0	0	0
chr3_195872277_C_A	rs755481543,COSV57375963	chr3:195872277	ENSG00000061938	ENST00000672887	TNK2	stop_gained,splice_region_variant	HIGH	.	A	C	2	3510	0	0.000569476	1.47e-05	38.7399	0	326	0	0	0	0	0	262	0	0	0	0
chr3_195909561_T_G	-	chr3:195909561	ENSG00000289747	ENST00000698261	.	start_lost	HIGH	.	G	T	0	3512	0	0	.	0	0	326	0	0	.	0	0	262	0	0	.	0
chr3_195954386_G_C	rs1350845626	chr3:195954386	ENSG00000260261	ENST00000641191	.	splice_donor_variant,non_coding_transcript_variant	HIGH	.	C	G	0	3456	28	0	3.51e-05	0	7	319	0	0.0214724	0.009065	2.36871	0	262	0	0	0	0
chr3_195963299_C_G	rs566357237	chr3:195963299	ENSG00000290763	ENST00000427841	SDHAP1	splice_donor_variant,non_coding_transcript_variant	HIGH	.	G	C	0	3512	0	0	0	0	1	325	0	0.00306749	0.001184	2.59078	0	262	0	0	0	0
chr3_195984111_C_A	rs1299650744	chr3:195984111	ENSG00000290763	ENST00000427841	SDHAP1	splice_donor_variant,non_coding_transcript_variant	HIGH	.	A	C	0	3512	0	0	2.94e-05	0	1	325	0	0.00306749	4.83e-05	63.509	0	262	0	0	0	0
chr3_195986605_C_A	rs200276952	chr3:195986605	ENSG00000290763	ENST00000427841	SDHAP1	splice_acceptor_variant,non_coding_transcript_variant	HIGH	.	A	C	14	3498	0	0.00398633	0.006637	0.600623	0	326	0	0	0.001211	0	0	262	0	0	0.006329	0
chr3_196208466_G_T	rs375374030,COSV56350143	chr3:196208466	ENSG00000163958	ENST00000296326	ZDHHC19	stop_gained	HIGH	.	T	G	0	3512	0	0	0	0	1	325	0	0.00306749	0.0001447	21.1989	0	262	0	0	0	0
chr3_196211307_GAGTGTC_G	rs751150614	chr3:196211308-196211313	ENSG00000163958	ENST00000296326	ZDHHC19	start_lost,inframe_deletion	HIGH	.	G	GAGTGTC	2	3510	0	0.000569476	0.0001617	3.52181	0	326	0	0	0.0009167	0	1	261	0	0.00381679	0.003165	1.20594
chr3_196227738_G_A	rs758966828	chr3:196227738	ENSG00000163959	ENST00000296327	SLC51A	splice_donor_variant	HIGH	.	A	G	1	3511	0	0.000284738	.	999	0	326	0	0	.	0	0	262	0	0	.	0
chr3_196228848_C_A	rs769301144	chr3:196228848	ENSG00000163959	ENST00000296327	SLC51A	stop_gained	HIGH	.	A	C	0	3512	0	0	2.94e-05	0	0	326	0	0	0	0	0	262	0	0	0	0
chr3_196232417_A_G	rs1453233698	chr3:196232417	ENSG00000163959	ENST00000296327	SLC51A	splice_acceptor_variant	HIGH	.	G	A	1	3511	0	0.000284738	1.47e-05	19.3699	0	326	0	0	0	0	0	262	0	0	0	0
chr3_196316232_C_T	rs149665976	chr3:196316232	ENSG00000213123	ENST00000325318	DYNLT2B	splice_acceptor_variant	HIGH	likely_benign	T	C	0	3512	0	0	1.47e-05	0	1	325	0	0.00306749	0.005403	0.567737	0	262	0	0	0	0
chr3_196323815_TGTCACTTCTCGCA_T	rs781072835	chr3:196323816-196323828	ENSG00000145107	ENST00000273695	TM4SF19	stop_lost,3_prime_UTR_variant	HIGH	.	T	TGTCACTTCTCGCA	1	3511	0	0.000284738	0.0001911	1.48999	0	326	0	0	2.41e-05	0	0	262	0	0	0	0
chr3_196472019_TTG_T	-	chr3:196472020-196472021	ENSG00000163961	ENST00000318037	RNF168	frameshift_variant	HIGH	.	T	TTG	1	3511	0	0.000284738	.	999	0	326	0	0	.	0	0	262	0	0	.	0
chr3_196472546_TGACTTAA_T	rs1560265637	chr3:196472547-196472553	ENSG00000163961	ENST00000318037	RNF168	frameshift_variant	HIGH	.	T	TGACTTAA	2	3510	0	0.000569476	.	999	0	326	0	0	.	0	0	262	0	0	.	0
chr3_196483787_GTTTC_G	rs755314562	chr3:196483788-196483791	ENSG00000163961	ENST00000318037	RNF168	frameshift_variant	HIGH	likely_pathogenic,pathogenic	G	GTTTC	1	3511	0	0.000284738	0	999	0	326	0	0	4.83e-05	0	0	262	0	0	0	0
chr3_196507997_G_A	rs192469355	chr3:196507997	ENSG00000214097	ENST00000397537	SMCO1	stop_gained	HIGH	.	A	G	3	3509	0	0.000854214	0.0007937	1.07624	1	325	0	0.00306749	9.66e-05	31.7545	0	262	0	0	0	0
chr3_196947601_CT_C	rs756740014	chr3:196947602	ENSG00000119227	ENST00000412723	PIGZ	frameshift_variant	HIGH	.	C	CT	0	3512	0	0	0	0	0	326	0	0	0	0	0	262	0	0	0	0
chr3_196948471_C_CCCGT	-	chr3:196948471-196948472	ENSG00000119227	ENST00000412723	PIGZ	frameshift_variant	HIGH	.	CCCGT	C	0	3512	0	0	.	0	1	325	0	0.00306749	.	999	0	262	0	0	.	0
chr3_197003377_GGGCGGGCGGGAGCA_G	rs1007186551	chr3:197003378-197003391	ENSG00000163975	ENST00000296350	MELTF	frameshift_variant	HIGH	.	G	GGGCGGGCGGGAGCA	4	3508	0	0.00113895	0.0005726	1.98909	0	326	0	0	4.89e-05	0	0	262	0	0	0	0
chr3_197008840_C_A	rs771209289	chr3:197008840	ENSG00000163975	ENST00000296350	MELTF	stop_gained	HIGH	.	A	C	1	3509	1	0.0002849	1.47e-05	19.381	0	326	0	0	0	0	0	262	0	0	0	0
chr3_197016240_G_GC	rs765185541	chr3:197016240-197016241	ENSG00000163975	ENST00000296350	MELTF	frameshift_variant	HIGH	.	GC	G	2	3510	0	0.000569476	0.0008966	0.635151	0	326	0	0	9.65e-05	0	0	262	0	0	0	0
chr3_197016364_CAG_C	rs762862324	chr3:197016365-197016366	ENSG00000163975	ENST00000296350	MELTF	frameshift_variant	HIGH	.	C	CAG	0	3512	0	0	0	0	4	322	0	0.0122699	0.002123	5.77953	0	262	0	0	0	0
chr3_197024421_G_GGT	rs759085484	chr3:197024421-197024422	ENSG00000163975	ENST00000296350	MELTF	frameshift_variant	HIGH	.	GGT	G	5	3507	0	0.00142369	4.41e-05	32.2832	0	326	0	0	0	0	0	262	0	0	0	0
chr3_197450584_T_C	rs562325012	chr3:197450584	ENSG00000229912	ENST00000445908	.	splice_acceptor_variant,non_coding_transcript_variant	HIGH	.	C	T	22	3490	0	0.00626424	0.00241	2.59927	0	326	0	0	0.0002171	0	0	262	0	0	0	0
chr3_197624199_T_C	rs1479373901	chr3:197624199	ENSG00000291091	ENST00000701105	SDHAP4	splice_acceptor_variant,non_coding_transcript_variant	HIGH	.	C	T	8	3504	0	0.0022779	0.0001834	12.4204	27	295	2	0.0838509	0.02461	3.40719	2	260	0	0.00763359	0.006803	1.12209
chr3_197627786_G_C	rs1248685883	chr3:197627786	ENSG00000214135	ENST00000454517	SDHAP4	splice_donor_variant,non_coding_transcript_variant	HIGH	.	C	G	1	3473	19	0.000287853	.	999	0	314	6	0	.	0	0	260	1	0	.	0
chr3_197776925_A_C	-	chr3:197776925	ENSG00000122068	ENST00000241502	FYTTD1	splice_acceptor_variant	HIGH	.	C	A	1	3511	0	0.000284738	.	999	0	326	0	0	.	0	0	262	0	0	.	0
chr3_197866165_C_T	rs141955807,COSV58396452	chr3:197866165	ENSG00000186001	ENST00000425562	LRCH3	stop_gained	HIGH	.	T	C	0	3512	0	0	0.0003233	0	0	326	0	0	2.41e-05	0	1	261	0	0.00381679	0	999
chr3_197892733_C_T	-	chr3:197892733	ENSG00000114473	ENST00000265239	IQCG	stop_gained	HIGH	.	T	C	0	3512	0	0	.	0	0	326	0	0	.	0	0	262	0	0	.	0
chr3_197943930_C_A	rs759617916	chr3:197943930	ENSG00000114473	ENST00000265239	IQCG	stop_gained	HIGH	.	A	C	0	3512	0	0	.	0	0	326	0	0	.	0	1	261	0	0.00381679	.	999
chr3_197976716_G_A	-	chr3:197976716	ENSG00000185621	ENST00000420910	LMLN	splice_donor_variant	HIGH	.	A	G	0	3512	0	0	.	0	1	325	0	0.00306749	.	999	0	262	0	0	.	0
chr3_198063717_C_T	rs551238176	chr3:198063717	ENSG00000291192	ENST00000435620	ANKRD18DP	splice_donor_variant,non_coding_transcript_variant	HIGH	.	T	C	0	3510	1	0	4.41e-05	0	0	326	0	0	0	0	0	262	0	0	0	0
chr3_198122078_TCCCACC_TGGGGCCCACC_m	-	chr3:198122079-198122084	ENSG00000236246	ENST00000451150	.	splice_acceptor_variant,splice_polypyrimidine_tract_variant,non_coding_transcript_exon_variant,intron_variant	HIGH	.	TGGGGCCCACC	TCCCACC	1	3467	22	0.000288351	.	999	0	302	12	0	.	0	0	252	5	0	.	0
chr3_198122078_TCCCACC_TGGGGGCCCCACC_m	-	chr3:198122079-198122084	ENSG00000236246	ENST00000451150	.	splice_acceptor_variant,splice_polypyrimidine_tract_variant,non_coding_transcript_exon_variant,intron_variant	HIGH	.	TGGGGGCCCCACC	TCCCACC	1	3467	22	0.000288351	.	999	0	302	12	0	.	0	0	252	5	0	.	0
chr3_198122535_A_G	-	chr3:198122535	ENSG00000236246	ENST00000451150	.	splice_donor_variant,non_coding_transcript_variant	HIGH	.	G	A	2	3476	17	0.000575043	.	999	0	304	11	0	.	0	0	252	5	0	.	0
chr3_198180865_G_A	rs1359624682	chr3:198180865	ENSG00000290937	ENST00000634862	.	splice_donor_variant,non_coding_transcript_variant	HIGH	.	A	G	0	3510	1	0	9.87e-05	0	0	324	1	0	0	0	1	259	1	0.00384615	0	999
chr3_198185565_G_C	rs1254636087	chr3:198185565	ENSG00000290937	ENST00000634862	.	splice_donor_variant,non_coding_transcript_variant	HIGH	.	C	G	0	3510	1	0	6.24e-05	0	6	320	0	0.0184049	0.007342	2.5068	0	262	0	0	0	0
chr4_86069_C_T	COSV100227591	chr4:86069	ENSG00000272602	ENST00000610261	ZNF595	stop_gained	HIGH	.	T	C	1	3511	0	0.000284738	.	999	0	326	0	0	.	0	0	262	0	0	.	0
chr4_86266_AC_A	-	chr4:86267	ENSG00000272602	ENST00000610261	ZNF595	frameshift_variant	HIGH	.	A	AC	1	3511	0	0.000284738	.	999	0	326	0	0	.	0	0	262	0	0	.	0
chr4_86526_CAT_C	rs782275067	chr4:86527-86528	ENSG00000272602	ENST00000610261	ZNF595	frameshift_variant	HIGH	.	C	CAT	0	3512	0	0	0.0001177	0	0	326	0	0	0	0	1	261	0	0.00381679	0	999
chr4_86567_CTT_C	-	chr4:86568-86569	ENSG00000272602	ENST00000610261	ZNF595	frameshift_variant	HIGH	.	C	CTT	0	3512	0	0	.	0	0	326	0	0	.	0	1	261	0	0.00381679	.	999
chr4_86977_G_A	-	chr4:86977	ENSG00000272602	ENST00000610261	ZNF595	stop_gained	HIGH	.	A	G	1	3511	0	0.000284738	.	999	0	326	0	0	.	0	0	262	0	0	.	0
chr4_87228_T_G	rs1553802018	chr4:87228	ENSG00000272602	ENST00000610261	ZNF595	stop_gained	HIGH	.	G	T	0	3512	0	0	.	0	0	326	0	0	.	0	1	261	0	0.00381679	.	999
chr4_161055_CAGAAAGGTGGTTATAATAGAATTAACCAATGCTTATTAACTACCCAGAAAAAAACAATTCAATCTAA_C	rs1560121686	chr4:161056-161122	ENSG00000250312	ENST00000510175	ZNF718	frameshift_variant	HIGH	.	C	CAGAAAGGTGGTTATAATAGAATTAACCAATGCTTATTAACTACCCAGAAAAAAACAATTCAATCTAA	1	3511	0	0.000284738	8.83e-05	3.22467	0	326	0	0	2.42e-05	0	0	262	0	0	0	0
chr4_161163_AAAGAT_A	rs148488046	chr4:161164-161168	ENSG00000250312	ENST00000510175	ZNF718	frameshift_variant	HIGH	.	A	AAAGAT	2	3510	0	0.000569476	0.0003527	1.61462	11	315	0	0.0337423	0.04527	0.745357	1	261	0	0.00381679	0.006329	0.603064
chr4_161885_T_A	rs7692722	chr4:161885	ENSG00000250312	ENST00000510175	ZNF718	stop_gained	HIGH	.	A	T	0	3512	0	0	8.82e-05	0	11	315	0	0.0337423	0.04371	0.771959	1	261	0	0.00381679	0.006329	0.603064
chr4_271026_TTCCAGTATAAATTTTCTTATGTTCATTCAGGTTTGTGGATCATCCAAAGGCTTTGCCACATTCTTCATATTTCTAGAGTTTCTC_T	rs1560154609	chr4:271027-271110	ENSG00000186777	ENST00000419098	ZNF732	stop_lost,3_prime_UTR_variant	HIGH	.	T	TTCCAGTATAAATTTTCTTATGTTCATTCAGGTTTGTGGATCATCCAAAGGCTTTGCCACATTCTTCATATTTCTAGAGTTTCTC	0	3512	0	0	1.47e-05	0	2	324	0	0.00613497	0.0135	0.454442	0	262	0	0	0	0
chr4_271405_TAAAAAGGCTTTGC_T	rs781970318	chr4:271406-271418	ENSG00000186777	ENST00000419098	ZNF732	frameshift_variant	HIGH	.	T	TAAAAAGGCTTTGC	2	3510	0	0.000569476	0.0004562	1.2483	0	326	0	0	7.25e-05	0	0	262	0	0	0.006329	0
chr4_271406_A_C	rs201614981	chr4:271406	ENSG00000186777	ENST00000419098	ZNF732	stop_gained	HIGH	.	C	A	1	3511	0	0.000284738	0.0006391	0.44553	0	326	0	0	0.0001464	0	1	261	0	0.00381679	0.00885	0.431276
chr4_271420_ACACTCTTCACATCTATAAGGTTTCTCTCCAGTATGAATTTTCTTATGTTTACTCAGGTATGCAGACCATCCAAAGGCTTTGCCACACTCTTCACATTTGTAAGGTTTCTCTCCAGTATGAATTATCTTATGTTTATTCAGGTCTGTGGACCATCC_A	rs1560154925	chr4:271421-271575	ENSG00000186777	ENST00000419098	ZNF732	frameshift_variant	HIGH	.	A	ACACTCTTCACATCTATAAGGTTTCTCTCCAGTATGAATTTTCTTATGTTTACTCAGGTATGCAGACCATCCAAAGGCTTTGCCACACTCTTCACATTTGTAAGGTTTCTCTCCAGTATGAATTATCTTATGTTTATTCAGGTCTGTGGACCATCC	2	3510	0	0.000569476	0.0004558	1.2494	0	326	0	0	7.24e-05	0	0	262	0	0	0.006329	0
chr4_271575_C_A	rs369273736	chr4:271575	ENSG00000186777	ENST00000419098	ZNF732	stop_gained	HIGH	.	A	C	2	3510	0	0.000569476	.	999	0	326	0	0	.	0	1	261	0	0.00381679	.	999
chr4_271715_TTA_T	-	chr4:271716-271717	ENSG00000186777	ENST00000419098	ZNF732	frameshift_variant	HIGH	.	T	TTA	1	3511	0	0.000284738	.	999	0	326	0	0	.	0	0	262	0	0	.	0
chr4_272072_GACCT_G	rs782071869	chr4:272073-272076	ENSG00000186777	ENST00000419098	ZNF732	frameshift_variant	HIGH	.	G	GACCT	0	3508	2	0	0	0	1	325	0	0.00306749	0.0009008	3.40529	0	262	0	0	0	0
chr4_441751_CAG_C	rs376764780	chr4:441752-441753	ENSG00000182903	ENST00000511833	ZNF721	frameshift_variant	HIGH	benign	C	CAG	1	3511	0	0.000284738	5.88e-05	4.84248	4	322	0	0.0122699	0.01082	1.13401	1	261	0	0.00381679	0	999
chr4_441835_CAG_C	rs781946670	chr4:441836-441837	ENSG00000182903	ENST00000511833	ZNF721	frameshift_variant	HIGH	.	C	CAG	1	3511	0	0.000284738	1.47e-05	19.3699	0	326	0	0	0	0	0	262	0	0	0	0
chr4_443367_CCA_C	rs553713749	chr4:443368-443369	ENSG00000182903	ENST00000511833	ZNF721	frameshift_variant	HIGH	.	C	CCA	2	3508	1	0.000569801	0.0001029	5.53742	0	326	0	0	0	0	0	262	0	0	0	0
chr4_443554_AG_A	rs782798050,COSV59089416	chr4:443555	ENSG00000182903	ENST00000511833	ZNF721	frameshift_variant	HIGH	.	A	AG	1	3511	0	0.000284738	0.0001176	2.42124	0	326	0	0	0	0	0	262	0	0	0	0
chr4_443767_AG_A	rs1553863734	chr4:443768	ENSG00000182903	ENST00000511833	ZNF721	frameshift_variant	HIGH	.	A	AG	0	3512	0	0	0	0	1	325	0	0.00306749	9.7e-05	31.6236	0	262	0	0	0	0
chr4_443771_A_ACTTC	rs1553863736	chr4:443771-443772	ENSG00000182903	ENST00000511833	ZNF721	frameshift_variant	HIGH	.	ACTTC	A	0	3512	0	0	0	0	1	325	0	0.00306749	9.69e-05	31.6562	0	262	0	0	0	0
chr4_508969_CG_C	rs782318668	chr4:508970	ENSG00000174227	ENST00000453061	PIGG	frameshift_variant,splice_region_variant	HIGH	pathogenic	C	CG	2	3510	0	0.000569476	0	999	0	326	0	0	0	0	0	262	0	0	0	0
chr4_521842_G_A	rs150259543	chr4:521842	ENSG00000174227	ENST00000453061	PIGG	stop_gained	HIGH	pathogenic	A	G	5	3507	0	0.00142369	0.001485	0.958714	0	326	0	0	9.65e-05	0	0	262	0	0	0	0
chr4_625917_C_A	rs876657718,CM1613858	chr4:625917	ENSG00000133256	ENST00000496514	PDE6B	stop_gained	HIGH	pathogenic,likely_pathogenic	A	C	1	3511	0	0.000284738	.	999	0	326	0	0	.	0	0	262	0	0	.	0
chr4_655957_A_G	rs1736178477,CM1310189	chr4:655957	ENSG00000133256	ENST00000496514	PDE6B	missense_variant	MODERATE	pathogenic	G	A	0	3512	0	0	.	0	0	326	0	0	.	0	1	261	0	0.003817	.	999
chr4_657494_GGTGCGGCGGGGCAGGACGTCCAGGGGTCACCCAGGGGTCACGGCT_G	rs768567008	chr4:657495-657539	ENSG00000133256	ENST00000496514	PDE6B	splice_donor_variant,splice_donor_5th_base_variant,intron_variant	HIGH	benign	G	GGTGCGGCGGGGCAGGACGTCCAGGGGTCACCCAGGGGTCACGGCT	223	3289	0	0.0634966	0.06111	1.03905	4	322	0	0.0122699	0.01	1.22699	4	258	0	0.0152672	0.01582	0.965055
chr4_663775_GAACATCTACCAGAACCTGAACCGGCGGCAGCACGAGCACGT_GGGCGGCAGCACGAGCACGT	rs1325957874	chr4:663776-663816	ENSG00000133256	ENST00000496514	PDE6B	frameshift_variant	HIGH	likely_pathogenic,pathogenic	GGGCGGCAGCACGAGCACGT	GAACATCTACCAGAACCTGAACCGGCGGCAGCACGAGCACGT	1	3511	0	0.000284738	0.0001029	2.76713	0	326	0	0	0	0	0	262	0	0	0	0
chr4_663799_GCGGCAGCACGAGCACGTGA_G	rs1239431411	chr4:663800-663818	ENSG00000133256	ENST00000496514	PDE6B	frameshift_variant	HIGH	.	G	GCGGCAGCACGAGCACGTGA	1	3511	0	0.000284738	0.0001029	2.76713	0	326	0	0	0	0	0	262	0	0	0	0
chr4_679913_G_A	rs149764161	chr4:679913	ENSG00000215375	ENST00000400159	MYL5	splice_acceptor_variant	HIGH	.	A	G	0	3512	0	0	2.94e-05	0	4	322	0	0.0122699	0.006252	1.96256	1	261	0	0.00381679	0	999
chr4_744682_CGAGCAGGTGGGCGGGGCCCGGGGGTCGCTGCAGTGTTAGTGTTCGCCGTGGAGGCGTGAGCAGGTGGGCGGGGCCCGGGGGTCGCTGCAGTGTTAGTGTTCGCCGTGGAGGCGTGAGCAGGTGGGCGGGGCCCGGGGGTCGCTGCAGTGTTAGTGTTCGCCGTGGAGGCGTGAGCAGGTGGGCGGGGCCCCGGGGTCGCTGCAGTGTTAGTGCTCGCCGTGGAGGCGT_C_m	-	chr4:744683-744910	ENSG00000185619	ENST00000362003	PCGF3	splice_donor_variant,splice_donor_5th_base_variant,coding_sequence_variant,intron_variant	HIGH	.	C	CGAGCAGGTGGGCGGGGCCCGGGGGTCGCTGCAGTGTTAGTGTTCGCCGTGGAGGCGTGAGCAGGTGGGCGGGGCCCGGGGGTCGCTGCAGTGTTAGTGTTCGCCGTGGAGGCGTGAGCAGGTGGGCGGGGCCCGGGGGTCGCTGCAGTGTTAGTGTTCGCCGTGGAGGCGTGAGCAGGTGGGCGGGGCCCCGGGGTCGCTGCAGTGTTAGTGCTCGCCGTGGAGGCGT	1	3511	0	0.000284738	.	999	0	326	0	0	.	0	0	262	0	0	.	0
chr4_894005_AGGGCCTGCGGGGAGAGCAGGGGTGATGCCTAGGCCCACGGGGAGCGCAGGGGTGACGCCT_A	-	chr4:894006-894065	ENSG00000178950	ENST00000314167	GAK	splice_acceptor_variant,splice_polypyrimidine_tract_variant,coding_sequence_variant,intron_variant	HIGH	.	A	AGGGCCTGCGGGGAGAGCAGGGGTGATGCCTAGGCCCACGGGGAGCGCAGGGGTGACGCCT	1	3511	0	0.000284738	.	999	0	326	0	0	.	0	0	262	0	0	.	0
chr4_951230_CAG_C	rs1459527687	chr4:951231-951232	ENSG00000127419	ENST00000264771	TMEM175	frameshift_variant	HIGH	.	C	CAG	0	3512	0	0	1.47e-05	0	0	326	0	0	0	0	0	262	0	0	0	0
chr4_952452_T_G	-	chr4:952452	ENSG00000127419	ENST00000264771	TMEM175	splice_donor_variant	HIGH	.	G	T	1	3511	0	0.000284738	.	999	0	326	0	0	.	0	0	262	0	0	.	0
chr4_958261_CCT_C	rs565504915,COSV53279138	chr4:958262-958263	ENSG00000127419	ENST00000264771	TMEM175	frameshift_variant	HIGH	.	C	CCT	3	3509	0	0.000854214	0.0002792	3.05951	1	325	0	0.00306749	0.0007716	3.97549	0	262	0	0	0	0
chr4_958473_C_T	rs138246712	chr4:958473	ENSG00000127419	ENST00000264771	TMEM175	stop_gained	HIGH	.	T	C	0	3512	0	0	1.47e-05	0	1	325	0	0.00306749	0.004533	0.676701	0	262	0	0	0	0
chr4_960637_CAG_C	rs752762706	chr4:960638-960639	ENSG00000145214	ENST00000273814	DGKQ	frameshift_variant	HIGH	.	C	CAG	1	3511	0	0.000284738	4.41e-05	6.45664	0	326	0	0	4.83e-05	0	0	262	0	0	0	0
chr4_968299_CG_CCTG_m	rs1335260277	chr4:968300	ENSG00000145214	ENST00000273814	DGKQ	frameshift_variant	HIGH	.	CCTG	CG	6	3498	4	0.00171233	0.002499	0.685206	0	324	1	0	0.003288	0	2	260	0	0.00763359	0.003289	2.32094
chr4_987858_C_T	rs121965020,CM930424	chr4:987858	ENSG00000145217	ENST00000398516	SLC26A1	3_prime_UTR_variant	MODIFIER	pathogenic	T	C	1	3511	0	0.0002847	0.0007496	0.379803	1	325	0	0.003067	7.24e-05	42.3619	0	262	0	0	0	0
chr4_989816_G_A	rs1269281638	chr4:989816	ENSG00000145217	ENST00000398516	SLC26A1	stop_gained	HIGH	.	A	G	1	3511	0	0.000284738	.	999	0	326	0	0	.	0	0	262	0	0	.	0
chr4_1002747_G_A	rs121965019,CM920372	chr4:1002747	ENSG00000127415	ENST00000514224	IDUA	stop_gained	HIGH	pathogenic	A	G	1	3511	0	0.000284738	0.001621	0.175656	0	326	0	0	0.0003169	0	0	262	0	0	0	0
chr4_1003418_C_G	rs121965021,CM920373,CM981063	chr4:1003418	ENSG00000127415	ENST00000514224	IDUA	missense_variant	MODERATE	pathogenic	G	C	1	3511	0	0.0002847	1.47e-05	19.3673	0	326	0	0	2.41e-05	0	0	262	0	0	0	0
chr4_1004340_C_CCGTA	-	chr4:1004340-1004341	ENSG00000127415	ENST00000514224	IDUA	frameshift_variant	HIGH	.	CCGTA	C	0	3512	0	0	.	0	1	325	0	0.00306749	.	999	0	262	0	0	.	0
chr4_1004391_T_G	rs387906504,CM113563,CM950690	chr4:1004391	ENSG00000127415	ENST00000514224	IDUA	stop_lost	HIGH	pathogenic	G	T	1	3511	0	0.000284738	.	999	0	326	0	0	.	0	0	262	0	0	.	0
chr4_1056882_C_CG	rs572675416	chr4:1056882-1056883	ENSG00000178222	ENST00000698262	RNF212	frameshift_variant	HIGH	.	CG	C	16	3496	0	0.00455581	0.005795	0.786162	0	326	0	0	0.0009429	0	0	262	0	0	0	0
chr4_1375462_C_T	rs138697244	chr4:1375462	ENSG00000163945	ENST00000389851	UVSSA	stop_gained	HIGH	.	T	C	2	3510	0	0.000569476	1.47e-05	38.7399	0	326	0	0	0	0	0	262	0	0	0	0
chr4_1376137_C_T	rs781080196	chr4:1376137	ENSG00000163945	ENST00000389851	UVSSA	stop_gained	HIGH	.	T	C	0	3512	0	0	.	0	0	326	0	0	.	0	1	261	0	0.00381679	.	999
chr4_1380922_C_CA	-	chr4:1380922-1380923	ENSG00000163945	ENST00000389851	UVSSA	frameshift_variant	HIGH	.	CA	C	1	3511	0	0.000284738	.	999	0	326	0	0	.	0	0	262	0	0	.	0
chr4_1380924_GCC_G	-	chr4:1380925-1380926	ENSG00000163945	ENST00000389851	UVSSA	frameshift_variant	HIGH	.	G	GCC	1	3511	0	0.000284738	.	999	0	326	0	0	.	0	0	262	0	0	.	0
chr4_1696303_CT_C	rs1423313754	chr4:1696304	ENSG00000163950	ENST00000489418	SLBP	frameshift_variant	HIGH	.	C	CT	2	3510	0	0.000569476	.	999	0	326	0	0	.	0	0	262	0	0	.	0
chr4_1703695_G_GT	-	chr4:1703695-1703696	ENSG00000163950	ENST00000489418	SLBP	frameshift_variant	HIGH	.	GT	G	1	3511	0	0.000284738	.	999	0	326	0	0	.	0	0	262	0	0	.	0
chr4_1740957_CAGAA_C	rs754869916	chr4:1740958-1740961	ENSG00000013810	ENST00000313288	TACC3	frameshift_variant	HIGH	.	C	CAGAA	1	3511	0	0.000284738	1.47e-05	19.3699	0	326	0	0	0	0	0	262	0	0	0	0
chr4_1832934_CCT_C	rs775607436	chr4:1832935-1832936	ENSG00000168924	ENST00000302787	LETM1	frameshift_variant	HIGH	uncertain_significance	C	CCT	1	3511	0	0.000284738	0.0001029	2.76713	0	326	0	0	0.0001206	0	0	262	0	0	0	0
chr4_2042400_C_CTG	rs879393703	chr4:2042400-2042401	ENSG00000243449	ENST00000409248	C4orf48	frameshift_variant	HIGH	.	CTG	C	7	3505	0	0.00199317	0.001577	1.2639	1	325	0	0.00306749	0.004955	0.619069	9	253	0	0.0343511	0.00641	5.35899
chr4_2042401_C_CT_m	rs1553888688	chr4:2042401-2042402	ENSG00000243449	ENST00000409248	C4orf48	frameshift_variant	HIGH	.	CT	C	7	3505	0	0.00199317	0.001403	1.42065	1	325	0	0.00306749	0.004856	0.63169	9	253	0	0.0343511	0.00641	5.35899
chr4_2081632_C_T	rs143143974	chr4:2081632	ENSG00000130997	ENST00000511885	POLN	splice_donor_variant	HIGH	.	T	C	1	3511	0	0.000284738	0.000338	0.84242	1	325	0	0.00306749	0.0004342	7.06468	0	262	0	0	0.003165	0
chr4_2128221_GAA_G	rs771776237	chr4:2128222-2128223	ENSG00000130997	ENST00000511885	POLN	frameshift_variant	HIGH	.	G	GAA	5	3507	0	0.00142369	4.41e-05	32.2832	0	326	0	0	0	0	0	262	0	0	0	0
chr4_2159154_C_T	rs755354221	chr4:2159154	ENSG00000130997	ENST00000511885	POLN	splice_donor_variant	HIGH	.	T	C	1	3511	0	0.000284738	1.47e-05	19.3699	0	326	0	0	0	0	0	262	0	0	0	0
chr4_2159213_T_C	rs147728120	chr4:2159213	ENSG00000130997	ENST00000511885	POLN	splice_acceptor_variant	HIGH	.	C	T	0	3512	0	0	0	0	1	325	0	0.00306749	0.0006513	4.70979	0	262	0	0	0	0
chr4_2208115_G_GA	-	chr4:2208115-2208116	ENSG00000130997	ENST00000511885	POLN	frameshift_variant	HIGH	.	GA	G	0	3512	0	0	.	0	0	326	0	0	.	0	1	261	0	0.00381679	.	999
chr4_2240135_CA_C	rs537016492	chr4:2240136	ENSG00000214367	ENST00000443786	HAUS3	frameshift_variant	HIGH	.	C	CA	3	3509	0	0.000854214	0.0009702	0.880451	1	325	0	0.00306749	2.41e-05	127.282	0	262	0	0	0	0
chr4_2445228_A_T	rs188492471	chr4:2445228	ENSG00000206113	ENST00000635017	CFAP99	stop_gained	HIGH	.	T	A	0	3512	0	0	0.002734	0	0	326	0	0	0.0004826	0	0	262	0	0	0	0
chr4_2458741_C_T	rs765533098	chr4:2458741	ENSG00000206113	ENST00000635017	CFAP99	stop_gained	HIGH	.	T	C	1	3511	0	0.000284738	.	999	0	326	0	0	.	0	0	262	0	0	.	0
chr4_2462442_G_C	rs765989380	chr4:2462442	ENSG00000206113	ENST00000635017	CFAP99	splice_acceptor_variant	HIGH	.	C	G	0	3512	0	0	1.47e-05	0	1	325	0	0.00306749	0.0006511	4.71123	0	262	0	0	0	0
chr4_2462621_TG_T	rs1204983869	chr4:2462622	ENSG00000206113	ENST00000635017	CFAP99	frameshift_variant	HIGH	.	T	TG	0	3512	0	0	0	0	1	325	0	0.00306749	4.85e-05	63.2471	0	262	0	0	0	0
chr4_2462743_C_G	rs985765463	chr4:2462743	ENSG00000206113	ENST00000635017	CFAP99	stop_gained	HIGH	.	G	C	0	3512	0	0	0.0002064	0	0	326	0	0	7.25e-05	0	3	259	0	0.0114504	0.009554	1.19849
chr4_2462820_AG_A	-	chr4:2462821	ENSG00000206113	ENST00000635017	CFAP99	frameshift_variant	HIGH	.	A	AG	1	3511	0	0.000284738	.	999	0	326	0	0	.	0	0	262	0	0	.	0
chr4_2462825_CAGCA_C	-	chr4:2462826-2462829	ENSG00000206113	ENST00000635017	CFAP99	frameshift_variant	HIGH	.	C	CAGCA	1	3511	0	0.000284738	.	999	0	326	0	0	.	0	0	262	0	0	.	0
chr4_2825197_G_C	rs769264475	chr4:2825197	ENSG00000087266	ENST00000503393	SH3BP2	splice_donor_variant	HIGH	uncertain_significance	C	G	4	3508	0	0.00113895	2.94e-05	38.7399	0	326	0	0	0	0	0	262	0	0	0	0
chr4_2829629_GC_G	rs747250901,COSV62553496	chr4:2829630	ENSG00000087266	ENST00000503393	SH3BP2	frameshift_variant	HIGH	uncertain_significance	G	GC	1	3511	0	0.000284738	0.0001622	1.75547	0	326	0	0	7.31e-05	0	0	262	0	0	0	0
chr4_2831572_C_T	rs141262371,COSV104664566	chr4:2831572	ENSG00000087266	ENST00000503393	SH3BP2	stop_gained,splice_region_variant	HIGH	uncertain_significance,conflicting_interpretations_of_pathogenicity	T	C	1	3511	0	0.000284738	0.0004117	0.691615	0	326	0	0	0.0001207	0	0	262	0	0	0	0
chr4_2831590_CAG_C	-	chr4:2831591-2831592	ENSG00000087266	ENST00000503393	SH3BP2	frameshift_variant	HIGH	.	C	CAG	1	3511	0	0.000284738	.	999	0	326	0	0	.	0	0	262	0	0	.	0
chr4_2833834_A_G	rs190648042	chr4:2833834	ENSG00000087266	ENST00000503393	SH3BP2	stop_lost	HIGH	uncertain_significance,benign/likely_benign	G	A	4	3508	0	0.00113895	0.001088	1.04683	0	326	0	0	0.0001931	0	0	262	0	0	0	0
chr4_2984523_C_CA	rs780241596	chr4:2984523-2984524	ENSG00000125388	ENST00000398052	GRK4	frameshift_variant	HIGH	.	CA	C	0	3512	0	0	4.41e-05	0	0	326	0	0	7.25e-05	0	1	261	0	0.00381679	0	999
chr4_3004229_A_G	rs1035799145	chr4:3004229	ENSG00000125388	ENST00000398052	GRK4	splice_acceptor_variant	HIGH	.	G	A	1	3511	0	0.000284738	.	999	0	326	0	0	.	0	0	262	0	0	.	0
chr4_3007809_C_T	rs117478149	chr4:3007809	ENSG00000125388	ENST00000398052	GRK4	stop_gained	HIGH	benign	T	C	4	3508	0	0.00113895	5.88e-05	19.3699	0	326	0	0	0.000869	0	0	262	0	0	0	0
chr4_3013742_C_CA	rs375862689	chr4:3013742-3013743	ENSG00000125388	ENST00000398052	GRK4	frameshift_variant	HIGH	.	CA	C	1	3511	0	0.000284738	0.0001038	2.74314	2	324	0	0.00613497	0.001522	4.03086	0	262	0	0	0	0
chr4_3074902_AGC_A	rs774823060	chr4:3074903-3074904	ENSG00000197386	ENST00000355072	HTT	frameshift_variant	HIGH	.	A	AGC	2	3504	3	0.000570451	6.15e-05	9.27563	0	326	0	0	0	0	0	262	0	0	0	0
chr4_3074905_AGCAGCAGCAG_A_m	-	chr4:3074906-3074915	ENSG00000197386	ENST00000355072	HTT	frameshift_variant	HIGH	.	A	AGCAGCAGCAG	1	3509	1	0.0002849	.	999	0	326	0	0	.	0	0	262	0	0	.	0
chr4_3074905_AGCAGCAGCAG_ACAGCAGCAG_m	-	chr4:3074906-3074915	ENSG00000197386	ENST00000355072	HTT	frameshift_variant	HIGH	.	ACAGCAGCAG	AGCAGCAGCAG	1	3509	1	0.0002849	.	999	0	326	0	0	.	0	0	262	0	0	.	0
chr4_3074908_AGC_A	rs767553699	chr4:3074909-3074910	ENSG00000197386	ENST00000355072	HTT	frameshift_variant	HIGH	.	A	AGC	16	3496	0	0.00455581	0.005078	0.897166	0	326	0	0	0.001484	0	3	259	0	0.0114504	0.003247	3.52645
chr4_3074911_AGCAGCAGCAGCAGCAG_A_m	rs760691860	chr4:3074912-3074927	ENSG00000197386	ENST00000355072	HTT	frameshift_variant	HIGH	.	A	AGCAGCAGCAGCAGCAG	16	3496	0	0.00455581	0.004996	0.911891	0	326	0	0	0.001457	0	3	259	0	0.0114504	0.003268	3.50379
chr4_3074911_AGCAGCAGCAGCAGCAG_AAGCAGCAGCAGCAG_m	rs1560534924	chr4:3074912-3074927	ENSG00000197386	ENST00000355072	HTT	frameshift_variant	HIGH	.	AAGCAGCAGCAGCAG	AGCAGCAGCAGCAGCAG	2	3510	0	0.000569476	0.0001804	3.15674	4	322	0	0.0122699	0.00514	2.38715	0	262	0	0	0	0
chr4_3074913_CAGCAGCAGCAGCAGCAGCAGCAA_CCAGCAGCAGCAGCAGCAGCAA	rs754013273	chr4:3074914-3074936	ENSG00000197386	ENST00000355072	HTT	frameshift_variant	HIGH	.	CCAGCAGCAGCAGCAGCAGCAA	CAGCAGCAGCAGCAGCAGCAGCAA	21	3491	0	0.0059795	0.005588	1.07006	0	326	0	0	0.0009304	0	0	262	0	0	0	0
chr4_3074914_AGCAGCAGCAGCAG_A_m	rs1560534939	chr4:3074915-3074927	ENSG00000197386	ENST00000355072	HTT	frameshift_variant	HIGH	.	A	AGCAGCAGCAGCAG	2	3510	0	0.000569476	0.0001691	3.36769	4	322	0	0.0122699	0.005037	2.43596	0	262	0	0	0	0
chr4_3074914_AGCAGCAGCAGCAG_AAGCAGCAGCAG_m	rs1560534937	chr4:3074915-3074927	ENSG00000197386	ENST00000355072	HTT	frameshift_variant	HIGH	.	AAGCAGCAGCAG	AGCAGCAGCAGCAG	0	3512	0	0	0.0003842	0	2	324	0	0.00613497	0.003184	1.92681	0	262	0	0	0	0
chr4_3074917_AGCAGCAGCAGCAGCAGCAACAG_A_m	rs757020569	chr4:3074918-3074939	ENSG00000197386	ENST00000355072	HTT	frameshift_variant	HIGH	.	A	AGCAGCAGCAGCAGCAGCAACAG	21	3491	0	0.0059795	0.005534	1.0805	0	326	0	0	0.0009309	0	0	262	0	0	0	0
chr4_3074917_AGCAGCAGCAGCAGCAGCAACAG_AAGCAGCAGCAGCAGCAACAG_m	rs1560534953	chr4:3074918-3074939	ENSG00000197386	ENST00000355072	HTT	frameshift_variant	HIGH	.	AAGCAGCAGCAGCAGCAACAG	AGCAGCAGCAGCAGCAGCAACAG	2	3510	0	0.000569476	0.0006079	0.936792	0	326	0	0	0.00212	0	0	262	0	0	0	0
chr4_3074917_AGCAGCAGCAGCAGCAGCAACAG_ACAGCAGCAACAG_m	rs1560534955	chr4:3074918-3074939	ENSG00000197386	ENST00000355072	HTT	frameshift_variant	HIGH	.	ACAGCAGCAACAG	AGCAGCAGCAGCAGCAGCAACAG	0	3512	0	0	0.0002888	0	2	324	0	0.00613497	0.003105	1.97584	0	262	0	0	0	0
chr4_3074920_AGCAGCAGCAG_A_m	rs1560534986	chr4:3074921-3074930	ENSG00000197386	ENST00000355072	HTT	frameshift_variant	HIGH	.	A	AGCAGCAGCAG	1	3509	1	0.0002849	0.0002621	1.08699	0	326	0	0	2.61e-05	0	0	262	0	0	0	0
chr4_3074920_AGCAGCAGCAG_AAGCAGCAG_m	rs750382879	chr4:3074921-3074930	ENSG00000197386	ENST00000355072	HTT	frameshift_variant	HIGH	.	AAGCAGCAG	AGCAGCAGCAG	29	3481	1	0.00826211	0.003996	2.06759	1	325	0	0.00306749	0.0105	0.292141	0	262	0	0	0	0
chr4_3074920_AGCAGCAGCAG_ACAG_m	rs1560534982	chr4:3074921-3074930	ENSG00000197386	ENST00000355072	HTT	frameshift_variant	HIGH	.	ACAG	AGCAGCAGCAG	1	3509	1	0.0002849	0.0003546	0.80344	0	326	0	0	0.002061	0	0	262	0	0	0	0
chr4_3074923_AGCAG_A_m	rs1560535015,COSV105909628	chr4:3074924-3074927	ENSG00000197386	ENST00000355072	HTT	frameshift_variant	HIGH	.	A	AGCAG	30	3480	1	0.00854701	0.003795	2.25218	1	325	0	0.00306749	0.01015	0.302215	0	262	0	0	0	0
chr4_3074923_AGCAG_AAG_m	rs751281707,COSV105909628	chr4:3074924-3074927	ENSG00000197386	ENST00000355072	HTT	frameshift_variant	HIGH	benign	AAG	AGCAG	226	3284	1	0.0643875	0.06323	1.01831	66	260	0	0.202454	0.1582	1.27973	36	226	0	0.137405	0.0625	2.19847
chr4_3074926_AGCAG_A_m	rs754481229	chr4:3074927-3074930	ENSG00000197386	ENST00000355072	HTT	frameshift_variant	HIGH	benign	A	AGCAG	81	3429	1	0.0230769	0.02374	0.972069	1	325	0	0.00306749	0.005199	0.590014	13	249	0	0.0496183	0.03618	1.37143
chr4_3074926_AGCAG_AAG_m	rs1491545415	chr4:3074927-3074930	ENSG00000197386	ENST00000355072	HTT	frameshift_variant	HIGH	.	AAG	AGCAG	13	3497	1	0.0037037	0.001846	2.00634	1	325	0	0.00306749	0.0005957	5.14938	0	262	0	0	0	0
chr4_3074926_AGCAG_ACAG_m	rs746481543	chr4:3074927-3074930	ENSG00000197386	ENST00000355072	HTT	frameshift_variant	HIGH	.	ACAG	AGCAG	145	3365	1	0.0413105	0.03953	1.04504	65	261	0	0.199387	0.1562	1.27648	23	239	0	0.0877863	0.02649	3.31394
chr4_3074931_CAGCAA_C_m	rs1338001820	chr4:3074932-3074936	ENSG00000197386	ENST00000355072	HTT	frameshift_variant	HIGH	.	C	CAGCAA	0	3508	2	0	0	0	6	320	0	0.0184049	0.006873	2.67786	0	262	0	0	0	0
chr4_3074931_CAGCAA_CCAA_m	rs776007201	chr4:3074932-3074936	ENSG00000197386	ENST00000355072	HTT	frameshift_variant	HIGH	.	CCAA	CAGCAA	0	3508	2	0	0.0001976	0	16	310	0	0.0490798	0.03836	1.27945	2	260	0	0.00763359	0	999
chr4_3074934_CAA_C	rs1560535166	chr4:3074935-3074936	ENSG00000197386	ENST00000355072	HTT	frameshift_variant	HIGH	.	C	CAA	2	3506	2	0.000570125	0.0002734	2.08531	0	326	0	0	0.004401	0	1	261	0	0.00381679	0	999
chr4_3317618_G_GC	-	chr4:3317618-3317619	ENSG00000159788	ENST00000336727	RGS12	frameshift_variant	HIGH	.	GC	G	0	3512	0	0	.	0	0	326	0	0	.	0	1	261	0	0.00381679	.	999
chr4_3444041_GCCCTGGATCCCTGTGC_G	rs562047823	chr4:3444042-3444057	ENSG00000109758	ENST00000382774	HGFAC	frameshift_variant	HIGH	.	G	GCCCTGGATCCCTGTGC	10	3502	0	0.00284738	0.002206	1.29074	0	326	0	0	0.0003138	0	3	259	0	0.0114504	0.02215	0.516947
chr4_3447576_G_GA	rs765340154	chr4:3447576-3447577	ENSG00000109758	ENST00000382774	HGFAC	frameshift_variant	HIGH	.	GA	G	1	3511	0	0.000284738	0	999	0	326	0	0	0	0	0	262	0	0	0	0
chr4_3447633_T_C	rs139240360	chr4:3447633	ENSG00000109758	ENST00000382774	HGFAC	splice_donor_variant	HIGH	.	C	T	1	3511	0	0.000284738	1.47e-05	19.3699	0	326	0	0	2.41e-05	0	0	262	0	0	0	0
chr4_3473637_G_T	rs1349476281,CS083895	chr4:3473637	ENSG00000175920	ENST00000340083	DOK7	splice_donor_variant	HIGH	pathogenic	T	G	1	3511	0	0.000284738	.	999	0	326	0	0	.	0	0	262	0	0	.	0
chr4_3493106_A_AGCCT	rs606231128	chr4:3493106-3493107	ENSG00000175920	ENST00000340083	DOK7	frameshift_variant	HIGH	not_provided,pathogenic	AGCCT	A	19	3493	0	0.00541002	0.001515	3.57097	0	326	0	0	0.0002412	0	0	262	0	0	0	0
chr4_3493273_TGCGGCCAGGGACTCAG_T	rs778172294	chr4:3493274-3493289	ENSG00000175920	ENST00000340083	DOK7	frameshift_variant	HIGH	pathogenic	T	TGCGGCCAGGGACTCAG	1	3511	0	0.000284738	0	999	0	326	0	0	7.24e-05	0	0	262	0	0	0	0
chr4_3493488_AC_A	-	chr4:3493489	ENSG00000175920	ENST00000340083	DOK7	frameshift_variant	HIGH	.	A	AC	0	3512	0	0	.	0	1	325	0	0.00306749	.	999	0	262	0	0	.	0
chr4_3587942_GACTTCCTGGTGCACCTGCACTTCCTGGTGCAGACTTCTTGGTTCATCTGCAACTTCCTGGTGAGAATCCCTTGGGCATCTGCACTTCCTGATGCACCTGCACTTCTAGGTAAGATGTTCTGCTGCATCTGCATTTACGGGTGAACTTCCTGATGCACCCAT_GACTTCCTGGTGCACCTGCACTTCCTGGTGCACCTGCACTTCCTGGTGCAGACTTCTTGGTTCATCTGCAACTTCCTGGTGAGAATCCCTTGGGCATCTGCACTTCCTGATGCACCTGCACTTCTAGGTAAGATGTTCTGCTGCATCTGCATTTACGGGTGAACTTCCTGATGCACCCAT	rs376169500	chr4:3587943-3588103	ENSG00000216560	ENST00000514422	LINC00955	splice_donor_variant,splice_donor_5th_base_variant,non_coding_transcript_exon_variant,intron_variant	HIGH	.	GACTTCCTGGTGCACCTGCACTTCCTGGTGCACCTGCACTTCCTGGTGCAGACTTCTTGGTTCATCTGCAACTTCCTGGTGAGAATCCCTTGGGCATCTGCACTTCCTGATGCACCTGCACTTCTAGGTAAGATGTTCTGCTGCATCTGCATTTACGGGTGAACTTCCTGATGCACCCAT	GACTTCCTGGTGCACCTGCACTTCCTGGTGCAGACTTCTTGGTTCATCTGCAACTTCCTGGTGAGAATCCCTTGGGCATCTGCACTTCCTGATGCACCTGCACTTCTAGGTAAGATGTTCTGCTGCATCTGCATTTACGGGTGAACTTCCTGATGCACCCAT	1675	1837	0	0.476936	0.4874	0.978531	251	75	0	0.769939	0.6999	1.10007	156	106	0	0.59542	0.457	1.30289
chr4_3921622_A_G	rs1457463354	chr4:3921622	ENSG00000271977	ENST00000513501	EVA1CP2	splice_donor_variant,non_coding_transcript_variant	HIGH	.	G	A	4	3508	0	0.00113895	1.47e-05	77.4797	0	326	0	0	0	0	1	261	0	0.00381679	0	999
chr4_3948221_C_T	rs188770383	chr4:3948221	ENSG00000290374	ENST00000313946	FAM86EP	splice_acceptor_variant,non_coding_transcript_variant	HIGH	.	T	C	2	3510	0	0.000569476	2.94e-05	19.3699	4	322	0	0.0122699	0.01395	0.879566	2	260	0	0.00763359	0	999
chr4_4107278_A_G	rs540508406	chr4:4107278	ENSG00000290888	ENST00000641316	.	splice_donor_variant,non_coding_transcript_variant	HIGH	.	G	A	0	3512	0	0	9.52e-05	0	1	325	0	0.00306749	0.0008832	3.47315	0	262	0	0	0.003356	0
chr4_4212932_G_C	rs756486845	chr4:4212932	ENSG00000163982	ENST00000296358	OTOP1	stop_gained	HIGH	.	C	G	1	3511	0	0.000284738	1.47e-05	19.3699	0	326	0	0	0	0	0	262	0	0	0	0
chr4_4226482_GC_G	rs545416749,COSV56396333	chr4:4226483	ENSG00000163982	ENST00000296358	OTOP1	frameshift_variant	HIGH	.	G	GC	4	3508	0	0.00113895	0.001352	0.84242	0	326	0	0	0.0001929	0	0	262	0	0	0	0
chr4_4226863_AT_A	rs762779373	chr4:4226864	ENSG00000163982	ENST00000296358	OTOP1	frameshift_variant,start_lost	HIGH	.	A	AT	1	3511	0	0.000284738	1.47e-05	19.3699	0	326	0	0	0	0	0	262	0	0	0	0
chr4_4237837_C_G	rs774974433	chr4:4237837	ENSG00000132406	ENST00000382753	TMEM128	stop_lost	HIGH	.	G	C	1	3511	0	0.000284738	.	999	0	326	0	0	.	0	0	262	0	0	.	0
chr4_4248178_G_A	rs920334936	chr4:4248178	ENSG00000132406	ENST00000382753	TMEM128	stop_gained	HIGH	.	A	G	2	3510	0	0.000569476	4.41e-05	12.9133	0	326	0	0	0	0	0	262	0	0	0	0
chr4_4268616_C_T	rs1360724310,COSV58642709	chr4:4268616	ENSG00000145220	ENST00000343470	LYAR	splice_acceptor_variant	HIGH	.	T	C	1	3511	0	0.000284738	1.47e-05	19.3699	0	326	0	0	0	0	0	262	0	0	0	0
chr4_5019402_G_GC	rs747300724	chr4:5019402-5019403	ENSG00000170891	ENST00000307746	CYTL1	frameshift_variant	HIGH	.	GC	G	2	3510	0	0.000569476	0.0003529	1.6137	0	326	0	0	4.83e-05	0	0	262	0	0	0	0
chr4_5416929_A_AGATAATCCCCATTTAC	-	chr4:5416929-5416930	ENSG00000152953	ENST00000282908	STK32B	stop_gained,frameshift_variant	HIGH	.	AGATAATCCCCATTTAC	A	1	3511	0	0.000284738	.	999	0	326	0	0	.	0	0	262	0	0	.	0
chr4_5416932_TGGG_T	-	chr4:5416933-5416935	ENSG00000152953	ENST00000282908	STK32B	splice_donor_variant,coding_sequence_variant	HIGH	.	T	TGGG	1	3511	0	0.000284738	.	999	0	326	0	0	.	0	0	262	0	0	.	0
chr4_5543045_C_T	rs1330384122	chr4:5543045	ENSG00000173040	ENST00000475313	EVC2	splice_donor_variant,NMD_transcript_variant	HIGH	.	T	C	2	3510	0	0.000569476	2.94e-05	19.3699	0	326	0	0	0	0	0	262	0	0	0	0
chr4_5733436_G_A	rs1553867138	chr4:5733436	ENSG00000072840	ENST00000264956	EVC	splice_donor_variant	HIGH	likely_pathogenic	A	G	1	3511	0	0.000284738	0	999	0	326	0	0	2.41e-05	0	0	262	0	0	0	0
chr4_5748241_ACT_A	rs767913372	chr4:5748242-5748243	ENSG00000072840	ENST00000264956	EVC	frameshift_variant	HIGH	.	A	ACT	2	3510	0	0.000569476	.	999	0	326	0	0	.	0	0	262	0	0	.	0
chr4_5973658_C_T	rs138928790,COSV60689610	chr4:5973658	ENSG00000181215	ENST00000531445	C4orf50	splice_donor_variant	HIGH	.	T	C	46	3466	0	0.013098	0.01279	1.02408	1	325	0	0.00306749	0.002413	1.27123	2	260	0	0.00763359	0	999
chr4_5990794_G_A	rs1263719455	chr4:5990794	ENSG00000181215	ENST00000531445	C4orf50	stop_gained	HIGH	.	A	G	0	3512	0	0	1.47e-05	0	0	326	0	0	0	0	0	262	0	0	0	0
chr4_6008197_CCGCTCGCGCT_C	rs961790246	chr4:6008198-6008207	ENSG00000181215	ENST00000531445	C4orf50	frameshift_variant	HIGH	.	C	CCGCTCGCGCT	1	3511	0	0.000284738	.	999	0	326	0	0	.	0	0	262	0	0	.	0
chr4_6008463_T_A	rs867139084	chr4:6008463	ENSG00000181215	ENST00000531445	C4orf50	stop_gained	HIGH	.	A	T	1	3511	0	0.000284738	0.0001914	1.48766	0	326	0	0	0.0001209	0	0	262	0	0	0	0
chr4_6301634_G_A	rs143064649,CM032679,COSV56990774	chr4:6301634	ENSG00000109501	ENST00000226760	WFS1	stop_gained	HIGH	pathogenic	A	G	1	3511	0	0.000284738	.	999	0	326	0	0	.	0	0	262	0	0	.	0
chr4_6301680_C_T	rs71530910,CM014754,COSV99901514	chr4:6301680	ENSG00000109501	ENST00000226760	WFS1	missense_variant	MODERATE	pathogenic	T	C	0	3512	0	0	0	0	0	326	0	0	0	0	1	261	0	0.003817	0	999
chr4_6587163_G_GC	rs780934193	chr4:6587163-6587164	ENSG00000013288	ENST00000285599	MAN2B2	frameshift_variant	HIGH	.	GC	G	2	3510	0	0.000569476	7.35e-05	7.74797	0	326	0	0	2.41e-05	0	0	262	0	0	0	0
chr4_6597286_CG_C	rs753947614	chr4:6597287	ENSG00000013288	ENST00000285599	MAN2B2	frameshift_variant	HIGH	.	C	CG	0	3512	0	0	1.47e-05	0	1	325	0	0.00306749	0.0007473	4.10476	0	262	0	0	0	0
chr4_6605160_C_T	rs754247656	chr4:6605160	ENSG00000013288	ENST00000285599	MAN2B2	stop_gained	HIGH	.	T	C	0	3512	0	0	.	0	1	325	0	0.00306749	.	999	0	262	0	0	.	0
chr4_6609117_C_T	rs145871153,COSV53452556	chr4:6609117	ENSG00000013288	ENST00000285599	MAN2B2	stop_gained	HIGH	.	T	C	1	3511	0	0.000284738	0.0001029	2.76713	0	326	0	0	2.41e-05	0	0	262	0	0	0	0
chr4_6620019_G_A	rs758799872	chr4:6620019	ENSG00000013288	ENST00000285599	MAN2B2	stop_gained	HIGH	.	A	G	0	3512	0	0	1.47e-05	0	1	325	0	0.00306749	0.0001448	21.1843	0	262	0	0	0	0
chr4_6674369_C_T	-	chr4:6674369	ENSG00000170846	ENST00000635031	.	stop_gained	HIGH	.	T	C	1	3511	0	0.000284738	.	999	0	326	0	0	.	0	0	262	0	0	.	0
chr4_6880964_T_TA	-	chr4:6880964-6880965	ENSG00000170871	ENST00000307659	KIAA0232	frameshift_variant,stop_retained_variant	HIGH	.	TA	T	0	3512	0	0	.	0	1	325	0	0.00306749	.	999	0	262	0	0	.	0
chr4_6923504_C_T	rs372794265,COSV68986951	chr4:6923504	ENSG00000132405	ENST00000409757	TBC1D14	stop_gained	HIGH	.	T	C	1	3511	0	0.000284738	.	999	0	326	0	0	.	0	0	262	0	0	.	0
chr4_7638433_ACT_A	rs774114243	chr4:7638434-7638435	ENSG00000184985	ENST00000507866	SORCS2	frameshift_variant	HIGH	.	A	ACT	2	3510	0	0.000569476	1.47e-05	38.7399	0	326	0	0	2.41e-05	0	0	262	0	0	0	0
chr4_7800606_G_A	rs1250289407	chr4:7800606	ENSG00000196526	ENST00000420658	AFAP1	stop_gained	HIGH	.	A	G	1	3511	0	0.000284738	.	999	0	326	0	0	.	0	0	262	0	0	.	0
chr4_8205166_G_T	rs939679358	chr4:8205166	ENSG00000125089	ENST00000245105	SH3TC1	splice_acceptor_variant	HIGH	.	T	G	3	3509	0	0.000854214	.	999	0	326	0	0	.	0	0	262	0	0	.	0
chr4_8219532_T_G	rs938173315	chr4:8219532	ENSG00000125089	ENST00000245105	SH3TC1	splice_donor_variant	HIGH	.	G	T	2	3510	0	0.000569476	1.47e-05	38.7399	0	326	0	0	0	0	0	262	0	0	0	0
chr4_8227957_GC_G	rs528908265,COSV55290667	chr4:8227958	ENSG00000125089	ENST00000245105	SH3TC1	frameshift_variant	HIGH	.	G	GC	0	3512	0	0	0	0	3	323	0	0.00920245	0.006932	1.32753	0	262	0	0	0	0
chr4_8231993_C_T	rs780749275	chr4:8231993	ENSG00000125089	ENST00000245105	SH3TC1	stop_gained	HIGH	.	T	C	1	3511	0	0.000284738	1.47e-05	19.3699	0	326	0	0	4.82e-05	0	0	262	0	0	0	0
chr4_8233514_G_A	rs62286463,COSV105848069	chr4:8233514	ENSG00000125089	ENST00000245105	SH3TC1	splice_donor_variant	HIGH	.	A	G	36	3476	0	0.0102506	0.005849	1.75253	0	326	0	0	0.0007962	0	4	258	0	0.0152672	0.01266	1.20594
chr4_8394743_C_T	rs748840407	chr4:8394743	ENSG00000087008	ENST00000356406	ACOX3	splice_acceptor_variant	HIGH	.	T	C	0	3512	0	0	0	0	1	325	0	0.00306749	2.41e-05	127.282	0	262	0	0	0	0
chr4_8414375_C_A	rs145878881	chr4:8414375	ENSG00000087008	ENST00000356406	ACOX3	stop_gained	HIGH	.	A	C	0	3512	0	0	0	0	1	325	0	0.00306749	0.001208	2.53931	0	262	0	0	0	0
chr4_8446579_C_CA	rs1184797033	chr4:8446579-8446580	ENSG00000155275	ENST00000389737	TRMT44	frameshift_variant	HIGH	.	CA	C	1	3511	0	0.000284738	5.88e-05	4.84248	0	326	0	0	0	0	0	262	0	0	0	0
chr4_8451986_G_GA	rs1376600581	chr4:8451986-8451987	ENSG00000155275	ENST00000389737	TRMT44	frameshift_variant	HIGH	.	GA	G	13	3499	0	0.00370159	1.47e-05	251.809	0	326	0	0	0	0	0	262	0	0	0	0
chr4_8465466_C_T	rs147229355	chr4:8465466	ENSG00000155275	ENST00000389737	TRMT44	stop_gained	HIGH	.	T	C	2	3510	0	0.000569476	8.82e-05	6.45664	0	326	0	0	4.83e-05	0	0	262	0	0	0	0
chr4_8581644_AC_A	rs372801089	chr4:8581645	ENSG00000155269	ENST00000382487	GPR78	frameshift_variant	HIGH	.	A	AC	1	3511	0	0.000284738	0.0001029	2.76713	0	326	0	0	4.82e-05	0	0	262	0	0	0	0
chr4_8601302_G_GGCTGT	rs1387536246	chr4:8601302-8601303	ENSG00000109625	ENST00000360986	CPZ	frameshift_variant	HIGH	.	GGCTGT	G	0	3512	0	0	1.47e-05	0	1	325	0	0.00306749	0	999	0	262	0	0	0	0
chr4_8601427_C_G	-	chr4:8601427	ENSG00000109625	ENST00000360986	CPZ	stop_gained	HIGH	.	G	C	1	3511	0	0.000284738	.	999	0	326	0	0	.	0	0	262	0	0	.	0
chr4_8606779_C_T	rs146935182	chr4:8606779	ENSG00000109625	ENST00000360986	CPZ	stop_gained	HIGH	uncertain_significance	T	C	4	3508	0	0.00113895	0.000632	1.80214	0	326	0	0	7.24e-05	0	0	262	0	0	0	0
chr4_8612099_G_T	rs777676065,COSV59926658	chr4:8612099	ENSG00000109625	ENST00000360986	CPZ	stop_gained	HIGH	.	T	G	2	3510	0	0.000569476	.	999	0	326	0	0	.	0	0	262	0	0	.	0
chr4_8618427_A_T	-	chr4:8618427	ENSG00000109625	ENST00000360986	CPZ	splice_acceptor_variant	HIGH	.	T	A	1	3511	0	0.000284738	.	999	0	326	0	0	.	0	0	262	0	0	.	0
chr4_8619332_C_G	rs142996350	chr4:8619332	ENSG00000109625	ENST00000360986	CPZ	stop_gained	HIGH	.	G	C	4	3508	0	0.00113895	0.0001911	5.95998	1	325	0	0.00306749	0.00082	3.74084	6	256	0	0.0229008	0	999
chr4_8846283_CCT_C	rs753012984	chr4:8846284-8846285	ENSG00000215612	ENST00000506970	HMX1	frameshift_variant	HIGH	.	C	CCT	5	3507	0	0.00142369	0.0002058	6.91783	0	326	0	0	7.24e-05	0	0	262	0	0	0	0
chr4_9244788_C_T	-	chr4:9244788	ENSG00000249104	ENST00000511568	USP17L17	stop_gained	HIGH	.	T	C	1	3509	1	0.0002849	.	999	0	324	1	0	.	0	0	262	0	0	.	0
chr4_9245211_A_T	-	chr4:9245211	ENSG00000249104	ENST00000511568	USP17L17	stop_gained	HIGH	.	T	A	4	3490	9	0.00114482	.	999	0	320	3	0	.	0	0	260	1	0	.	0
chr4_9248825_G_T	rs1380270726	chr4:9248825	ENSG00000250844	ENST00000504209	USP17L18	stop_gained	HIGH	.	T	G	1	3509	1	0.0002849	1.49e-05	19.1208	0	326	0	0	0	0	0	262	0	0	0	0
chr4_9268146_C_A	rs1290312533	chr4:9268146	ENSG00000248933	ENST00000511280	USP17L22	stop_gained	HIGH	.	A	C	2	3464	23	0.000577034	.	999	0	322	2	0	.	0	0	254	4	0	.	0
chr4_9268821_GC_G	-	chr4:9268822	ENSG00000248933	ENST00000511280	USP17L22	frameshift_variant	HIGH	.	G	GC	1	3479	16	0.000287356	.	999	0	320	3	0	.	0	0	258	2	0	.	0
chr4_9268951_A_T	-	chr4:9268951	ENSG00000248933	ENST00000511280	USP17L22	stop_gained	HIGH	.	T	A	1	3451	30	0.000289687	.	999	0	302	12	0	.	0	0	248	7	0	.	0
chr4_9384600_C_T	rs765024880	chr4:9384600	ENSG00000219492	ENST00000508324	.	splice_acceptor_variant,non_coding_transcript_variant	HIGH	.	T	C	2	3504	3	0.000570451	0	999	0	326	0	0	2.41e-05	0	0	262	0	0	0	0
chr4_9422368_C_G	rs28493132	chr4:9422368	ENSG00000232773	ENST00000426866	DEFB130D	splice_donor_variant,non_coding_transcript_variant	HIGH	.	G	C	4	3506	1	0.0011396	0.001485	0.767408	27	299	0	0.0828221	0.07949	1.04192	8	254	0	0.0305344	0.05063	0.603088
chr4_9450509_TGGTGAAAATTCTAACTCCATCTTCTTCAGACTCCGGGACAAAAAACATGTCTTAAA_T	rs1560129742	chr4:9450510-9450565	ENSG00000186146	ENST00000334879	DEFB131A	stop_lost,3_prime_UTR_variant	HIGH	.	T	TGGTGAAAATTCTAACTCCATCTTCTTCAGACTCCGGGACAAAAAACATGTCTTAAA	0	3510	1	0	5.88e-05	0	0	326	0	0	0	0	3	259	0	0.0114504	0	999
chr4_9495912_GTACCTGGGCTCGAGCCTGCACATGAAGGTGAGACTGGGCAGGGTTGGGGGCCCCATTCCCAATGACAGGTATTTCCTTAGCCC_G	rs1560147492	chr4:9495913-9495995	ENSG00000251624	ENST00000509439	UNC93B7	splice_donor_variant,splice_donor_5th_base_variant,non_coding_transcript_exon_variant,intron_variant	HIGH	.	G	GTACCTGGGCTCGAGCCTGCACATGAAGGTGAGACTGGGCAGGGTTGGGGGCCCCATTCCCAATGACAGGTATTTCCTTAGCCC	2	3510	0	0.000569476	0.0002059	2.76579	34	292	0	0.104294	0.03649	2.85817	6	256	0	0.0229008	0.003185	7.19019
chr4_9693098_G_A	rs148384461	chr4:9693098	ENSG00000186234	ENST00000340703	FAM86MP	splice_acceptor_variant,non_coding_transcript_variant	HIGH	.	A	G	0	3512	0	0	4.41e-05	0	4	322	0	0.0122699	0.0104	1.1798	0	262	0	0	0	0
chr4_9703880_T_A	rs112287599	chr4:9703880	ENSG00000251087	ENST00000503331	ALG1L3P	splice_acceptor_variant,non_coding_transcript_variant	HIGH	.	A	T	0	3512	0	0	0.0008234	0	42	284	0	0.128834	0.1269	1.01524	7	255	0	0.0267176	0.02848	0.938116
chr4_9783034_C_A	rs145497708,CM995180,COSV58579296	chr4:9783034	ENSG00000169676	ENST00000304374	DRD5	stop_gained	HIGH	.	A	C	6	3506	0	0.00170843	0.002514	0.679566	0	326	0	0	0.0003617	0	0	262	0	0	0	0
chr4_10021428_A_G	rs779836250	chr4:10021428	ENSG00000109667	ENST00000264784	SLC2A9	start_lost	HIGH	.	G	A	0	3512	0	0	1.47e-05	0	0	326	0	0	2.41e-05	0	1	261	0	0.00381679	0	999
chr4_10454989_C_G	rs1404431762	chr4:10454989	ENSG00000178163	ENST00000326756	ZNF518B	splice_acceptor_variant	HIGH	.	G	C	0	3512	0	0	.	0	1	325	0	0.00306749	.	999	0	262	0	0	.	0
chr4_10507958_C_A	COSV57017656	chr4:10507958	ENSG00000109684	ENST00000226951	CLNK	splice_donor_variant	HIGH	.	A	C	1	3511	0	0.000284738	.	999	0	326	0	0	.	0	0	262	0	0	.	0
chr4_13484097_C_CG	rs1232968072	chr4:13484097-13484098	ENSG00000157869	ENST00000330852	RAB28	frameshift_variant	HIGH	.	CG	C	1	3511	0	0.000284738	.	999	0	326	0	0	.	0	0	262	0	0	.	0
chr4_13614670_AC_A	COSV50033348	chr4:13614671	ENSG00000038219	ENST00000040738	BOD1L1	frameshift_variant	HIGH	.	A	AC	1	3511	0	0.000284738	.	999	0	326	0	0	.	0	0	262	0	0	.	0
chr4_15003447_GC_G	rs1229338729	chr4:15003448	ENSG00000137449	ENST00000538197	CPEB2	frameshift_variant	HIGH	.	G	GC	1	3511	0	0.000284738	.	999	0	326	0	0	.	0	0	262	0	0	.	0
chr4_15003464_T_TCCCTCCCTCGCCGCCTGCAGCC	rs1405831156	chr4:15003464-15003465	ENSG00000137449	ENST00000538197	CPEB2	frameshift_variant	HIGH	.	TCCCTCCCTCGCCGCCTGCAGCC	T	1	3511	0	0.000284738	2.95e-05	9.65214	0	326	0	0	0	0	0	262	0	0	0	0
chr4_15003584_C_A	rs1049350995	chr4:15003584	ENSG00000137449	ENST00000538197	CPEB2	stop_gained	HIGH	.	A	C	4	3508	0	0.00113895	0.0003392	3.35776	0	326	0	0	0.0001209	0	0	262	0	0	0	0
chr4_15004125_C_CGGGGGGGGGG_m	-	chr4:15004125-15004126	ENSG00000137449	ENST00000538197	CPEB2	frameshift_variant	HIGH	.	CGGGGGGGGGG	C	1	3511	0	0.000284738	.	999	0	326	0	0	.	0	0	262	0	0	.	0
chr4_15004125_C_CGGGGGGGGGGG_m	-	chr4:15004125-15004126	ENSG00000137449	ENST00000538197	CPEB2	frameshift_variant	HIGH	.	CGGGGGGGGGGG	C	2	3510	0	0.000569476	.	999	0	326	0	0	.	0	0	262	0	0	.	0
chr4_15004125_C_CGGGGGGGGGGGGG_m	-	chr4:15004125-15004126	ENSG00000137449	ENST00000538197	CPEB2	frameshift_variant	HIGH	.	CGGGGGGGGGGGGG	C	3	3509	0	0.000854214	.	999	0	326	0	0	.	0	0	262	0	0	.	0
chr4_15004125_C_CGGGGGGGGGGGGGG_m	-	chr4:15004125-15004126	ENSG00000137449	ENST00000538197	CPEB2	frameshift_variant	HIGH	.	CGGGGGGGGGGGGGG	C	1	3511	0	0.000284738	.	999	0	326	0	0	.	0	0	262	0	0	.	0
chr4_15004125_C_CGGGGGGGGGGGGGGGGG_m	-	chr4:15004125-15004126	ENSG00000137449	ENST00000538197	CPEB2	frameshift_variant	HIGH	.	CGGGGGGGGGGGGGGGGG	C	1	3511	0	0.000284738	.	999	0	326	0	0	.	0	0	262	0	0	.	0
chr4_15004127_G_GGGGGGGGGGGGGGGGGGCC_m	-	chr4:15004127-15004128	ENSG00000137449	ENST00000538197	CPEB2	frameshift_variant	HIGH	.	GGGGGGGGGGGGGGGGGGCC	G	0	3512	0	0	.	0	0	326	0	0	.	0	0	262	0	0	.	0
chr4_15004130_GC_G	-	chr4:15004131	ENSG00000137449	ENST00000538197	CPEB2	frameshift_variant	HIGH	.	G	GC	1	3511	0	0.000284738	.	999	0	326	0	0	.	0	0	262	0	0	.	0
chr4_15004133_GCTTC_G	-	chr4:15004134-15004137	ENSG00000137449	ENST00000538197	CPEB2	frameshift_variant	HIGH	.	G	GCTTC	1	3511	0	0.000284738	.	999	0	326	0	0	.	0	0	262	0	0	.	0
chr4_15563395_C_T	rs370880399,CM085309,COSV101052621	chr4:15563395	ENSG00000048342	ENST00000424120	CC2D2A	stop_gained	HIGH	pathogenic,likely_pathogenic	T	C	1	3511	0	0.000284738	0	999	0	326	0	0	7.24e-05	0	0	262	0	0	0	0
chr4_15563493_C_A	-	chr4:15563493	ENSG00000048342	ENST00000424120	CC2D2A	stop_gained	HIGH	.	A	C	1	3511	0	0.000284738	.	999	0	326	0	0	.	0	0	262	0	0	.	0
chr4_15567764_G_A	rs1473532901,CM122721	chr4:15567764	ENSG00000048342	ENST00000424120	CC2D2A	missense_variant	MODERATE	pathogenic	A	G	1	3511	0	0.0002847	1.47e-05	19.3673	0	326	0	0	0	0	0	262	0	0	0	0
chr4_15605800_C_CGTTAA	rs766838863	chr4:15605800-15605801	ENSG00000118564	ENST00000341285	FBXL5	splice_acceptor_variant	HIGH	.	CGTTAA	C	0	3512	0	0	0	0	1	325	0	0.00306749	0.0003863	7.94068	0	262	0	0	0	0
chr4_15626955_C_CCATTTTGCTGGAAACTGCAGAGCTGTATG	rs748935635	chr4:15626955-15626956	ENSG00000118564	ENST00000341285	FBXL5	frameshift_variant,splice_region_variant	HIGH	.	CCATTTTGCTGGAAACTGCAGAGCTGTATG	C	0	3512	0	0	0	0	1	325	0	0.00306749	4.83e-05	63.509	0	262	0	0	0	0
chr4_15644709_C_CTTGTCGCAGTAGAGCCCCACCAGCTGCTTCATCCGCCAGTGTGGGGCGG	rs770220440	chr4:15644709-15644710	ENSG00000118564	ENST00000341285	FBXL5	splice_acceptor_variant	HIGH	.	CTTGTCGCAGTAGAGCCCCACCAGCTGCTTCATCCGCCAGTGTGGGGCGG	C	0	3512	0	0	0	0	1	325	0	0.00306749	0	999	0	262	0	0	0	0
chr4_15687834_T_G	rs1212901486	chr4:15687834	ENSG00000237765	ENST00000422728	FAM200B	stop_gained	HIGH	.	G	T	1	3511	0	0.000284738	0	999	0	326	0	0	7.24e-05	0	0	262	0	0	0	0
chr4_15688667_C_T	-	chr4:15688667	ENSG00000237765	ENST00000422728	FAM200B	stop_gained	HIGH	.	T	C	1	3511	0	0.000284738	.	999	0	326	0	0	.	0	0	262	0	0	.	0
chr4_15688728_G_A	rs768501487	chr4:15688728	ENSG00000237765	ENST00000422728	FAM200B	stop_gained	HIGH	.	A	G	1	3511	0	0.000284738	.	999	0	326	0	0	.	0	0	262	0	0	.	0
chr4_15703145_A_T	rs763342606	chr4:15703145	ENSG00000109743	ENST00000265016	BST1	start_lost	HIGH	.	T	A	1	3511	0	0.000284738	1.47e-05	19.3699	0	326	0	0	0	0	0	262	0	0	0	0
chr4_15737796_G_A	rs144539516	chr4:15737796	ENSG00000109743	ENST00000514989	BST1	stop_gained	HIGH	.	A	G	44	3468	0	0.0125285	0.007408	1.69121	0	326	0	0	0.0009586	0	7	255	0	0.0267176	0.03797	0.703649
chr4_15737805_A_G_m	rs4320134	chr4:15737805	ENSG00000109743	ENST00000514989	BST1	stop_lost	HIGH	.	G	A	1	3511	0	0.000284738	7.35e-05	3.87399	0	326	0	0	2.45e-05	0	0	262	0	0	0	0
chr4_15737805_A_T_m	rs4320134	chr4:15737805	ENSG00000109743	ENST00000514989	BST1	stop_lost	HIGH	.	T	A	406	3106	0	0.115604	0.1411	0.819303	103	223	0	0.315951	0.2954	1.06957	37	225	0	0.141221	0.07911	1.78513
chr4_15778595_G_T_m	rs147573494	chr4:15778595	ENSG00000004468	ENST00000226279	CD38	stop_gained	HIGH	.	T	G	0	3512	0	0	1.47e-05	0	1	325	0	0.00306749	0.00111	2.7635	1	261	0	0.00381679	0	999
chr4_15825017_G_T	rs79840235,COSV56891389,COSV99882305	chr4:15825017	ENSG00000004468	ENST00000226279	CD38	splice_donor_variant	HIGH	.	T	G	0	3512	0	0	2.94e-05	0	5	321	0	0.0153374	0.006518	2.35309	0	262	0	0	0	0
chr4_15840120_T_C	-	chr4:15840120	ENSG00000004468	ENST00000226279	CD38	splice_donor_variant	HIGH	.	C	T	0	3512	0	0	.	0	0	326	0	0	.	0	0	262	0	0	.	0
chr4_15936030_TG_T	rs538242492,COSV52587408	chr4:15936031	ENSG00000137440	ENST00000382333	FGFBP1	frameshift_variant	HIGH	.	T	TG	6	3506	0	0.00170843	0.0004263	4.00757	0	326	0	0	9.65e-05	0	0	262	0	0	0	0
chr4_15938686_C_A	-	chr4:15938686	ENSG00000137440	ENST00000382333	FGFBP1	splice_donor_variant	HIGH	.	A	C	1	3511	0	0.000284738	.	999	0	326	0	0	.	0	0	262	0	0	.	0
chr4_15962901_G_GC	rs752039553	chr4:15962901-15962902	ENSG00000137441	ENST00000259989	FGFBP2	frameshift_variant	HIGH	.	GC	G	1	3511	0	0.000284738	0	999	0	326	0	0	2.41e-05	0	0	262	0	0	0	0
chr4_15963072_G_A	rs1181480951	chr4:15963072	ENSG00000137441	ENST00000259989	FGFBP2	stop_gained	HIGH	.	A	G	1	3511	0	0.000284738	2.94e-05	9.68497	0	326	0	0	0	0	0	262	0	0	0	0
chr4_15963127_C_T	rs748134451	chr4:15963127	ENSG00000137441	ENST00000259989	FGFBP2	start_lost	HIGH	.	T	C	1	3511	0	0.000284738	.	999	0	326	0	0	.	0	0	262	0	0	.	0
chr4_16006637_T_TA	rs543698823	chr4:16006637-16006638	ENSG00000007062	ENST00000447510	PROM1	frameshift_variant	HIGH	likely_pathogenic,pathogenic	TA	T	1	3511	0	0.000284738	0.000353	0.806623	0	326	0	0	2.42e-05	0	0	262	0	0	0	0
chr4_16006688_C_T	-	chr4:16006688	ENSG00000007062	ENST00000447510	PROM1	stop_gained,splice_region_variant	HIGH	.	T	C	0	3512	0	0	.	0	0	326	0	0	.	0	1	261	0	0.00381679	.	999
chr4_16009109_C_T	rs752619497,CS107464,COSV101477163	chr4:16009109	ENSG00000007062	ENST00000447510	PROM1	splice_acceptor_variant	HIGH	pathogenic,likely_pathogenic	T	C	1	3511	0	0.000284738	1.47e-05	19.3699	0	326	0	0	0	0	0	262	0	0	0	0
chr4_17526824_CGTGGCGTTAG_C	rs748755021	chr4:17526825-17526834	ENSG00000249581	ENST00000511148	CLRN2	frameshift_variant	HIGH	.	C	CGTGGCGTTAG	0	3512	0	0	0	0	0	326	0	0	0	0	1	261	0	0.00381679	0	999
chr4_17588939_AC_A	-	chr4:17588940	ENSG00000002549	ENST00000226299	LAP3	frameshift_variant	HIGH	.	A	AC	0	3512	0	0	.	0	0	326	0	0	.	0	1	261	0	0.00381679	.	999
chr4_17604605_TTGGGA_TA	rs1420786583	chr4:17604606-17604610	ENSG00000002549	ENST00000226299	LAP3	frameshift_variant	HIGH	.	TA	TTGGGA	1	3511	0	0.000284738	1.47e-05	19.3699	0	326	0	0	0	0	0	262	0	0	0	0
chr4_17604610_AT_A	rs1479315185,COSV105845216	chr4:17604611	ENSG00000002549	ENST00000226299	LAP3	frameshift_variant	HIGH	.	A	AT	1	3511	0	0.000284738	1.47e-05	19.3699	0	326	0	0	0	0	0	262	0	0	0	0
chr4_17632544_G_C	rs753434243	chr4:17632544	ENSG00000047662	ENST00000265018	FAM184B	stop_gained	HIGH	.	C	G	2	3510	0	0.000569476	0.0001911	2.97999	0	326	0	0	0	0	0	262	0	0	0	0
chr4_17635110_C_A	rs1392560046	chr4:17635110	ENSG00000047662	ENST00000265018	FAM184B	stop_gained	HIGH	.	A	C	0	3512	0	0	.	0	1	325	0	0.00306749	.	999	0	262	0	0	.	0
chr4_17834512_TTAGA_T	rs770845364	chr4:17834513-17834516	ENSG00000109805	ENST00000251496	NCAPG	frameshift_variant	HIGH	.	T	TTAGA	2	3510	0	0.000569476	1.47e-05	38.7399	0	326	0	0	0.0001206	0	0	262	0	0	0	0
chr4_17839837_GGTAAA_G	rs756205761	chr4:17839838-17839842	ENSG00000109805	ENST00000251496	NCAPG	splice_donor_variant,splice_donor_5th_base_variant,intron_variant	HIGH	.	G	GGTAAA	1	3509	1	0.0002849	1.47e-05	19.381	0	326	0	0	0	0	0	262	0	0	0	0
chr4_17840136_TAAAG_T	rs1267018889	chr4:17840137-17840140	ENSG00000109805	ENST00000251496	NCAPG	frameshift_variant	HIGH	.	T	TAAAG	2	3506	2	0.000570125	1.47e-05	38.784	0	326	0	0	0	0	0	262	0	0	0	0
chr4_17875544_G_T	-	chr4:17875544	ENSG00000178177	ENST00000635767	LCORL	stop_gained	HIGH	.	T	G	2	3472	19	0.000575705	.	999	0	326	0	0	.	0	0	260	1	0	.	0
chr4_17877054_A_ATTTTTTTATTTTTTATTTTTAAACTTT	-	chr4:17877054-17877055	ENSG00000178177	ENST00000635767	LCORL	stop_gained,inframe_insertion	HIGH	.	ATTTTTTTATTTTTTATTTTTAAACTTT	A	0	3438	37	0	.	0	0	324	1	0	.	0	0	258	2	0	.	0
chr4_17877177_G_A	rs961520000	chr4:17877177	ENSG00000178177	ENST00000635767	LCORL	stop_gained	HIGH	.	A	G	1	3441	35	0.000290529	1.48e-05	19.6303	0	326	0	0	0	0	0	258	2	0	0	0
chr4_17877290_C_CA	-	chr4:17877290-17877291	ENSG00000178177	ENST00000635767	LCORL	frameshift_variant	HIGH	.	CA	C	1	3437	37	0.000290867	.	999	0	326	0	0	.	0	0	260	1	0	.	0
chr4_18832038_TA_T	rs564424488	chr4:18832039	ENSG00000286046	ENST00000652661	.	splice_acceptor_variant,non_coding_transcript_variant	HIGH	.	T	TA	0	3512	0	0	1.47e-05	0	1	325	0	0.00306749	0.005211	0.588656	0	262	0	0	0	0
chr4_19533620_C_T	rs4380521	chr4:19533620	ENSG00000248515	ENST00000511431	.	splice_donor_variant,non_coding_transcript_variant	HIGH	.	T	C	1143	2361	4	0.326199	0.3117	1.04651	154	172	0	0.472393	0.4311	1.09578	103	159	0	0.39313	0.2981	1.31878
chr4_19909211_G_T	rs75528864	chr4:19909211	ENSG00000248515	ENST00000511431	.	splice_acceptor_variant,non_coding_transcript_variant	HIGH	.	T	G	1	3507	2	0.000285063	8.82e-05	3.23201	11	315	0	0.0337423	0.03921	0.860554	2	260	0	0.00763359	0.003165	2.41188
chr4_20610123_C_A	COSV105084284	chr4:20610123	ENSG00000145147	ENST00000504154	SLIT2	stop_gained	HIGH	.	A	C	1	3509	1	0.0002849	.	999	0	326	0	0	.	0	0	262	0	0	.	0
chr4_22346823_C_A	rs10029265	chr4:22346823	ENSG00000152990	ENST00000511051	ADGRA3	stop_lost,splice_region_variant,NMD_transcript_variant	HIGH	.	A	C	0	3512	0	0	0.0001764	0	7	319	0	0.0214724	0.03852	0.557435	1	261	0	0.00381679	0	999
chr4_22387712_GT_G	rs1472799334	chr4:22387713	ENSG00000152990	ENST00000334304	ADGRA3	frameshift_variant	HIGH	uncertain_significance	G	GT	1	3511	0	0.000284738	1.47e-05	19.3699	0	326	0	0	0	0	0	262	0	0	0	0
chr4_22515769_GTCCGGGTGGCTCCATGCTGCGGGCCGGGGCCTGCGGGGCGAGCGGCGGCGCACTGGCCTAGCGGGCCGC_G	-	chr4:22515770-22515838	ENSG00000152990	ENST00000334304	ADGRA3	start_lost,5_prime_UTR_variant	HIGH	.	G	GTCCGGGTGGCTCCATGCTGCGGGCCGGGGCCTGCGGGGCGAGCGGCGGCGCACTGGCCTAGCGGGCCGC	0	3512	0	0	.	0	0	326	0	0	.	0	0	262	0	0	.	0
chr4_22609850_G_A	rs543960922	chr4:22609850	ENSG00000251516	ENST00000504151	.	splice_donor_variant,non_coding_transcript_variant	HIGH	.	A	G	1	3511	0	0.000284738	2.94e-05	9.68497	0	326	0	0	4.83e-05	0	0	262	0	0	0	0
chr4_22610340_CA_C	rs75480328	chr4:22610341	ENSG00000251516	ENST00000504151	.	splice_acceptor_variant,non_coding_transcript_variant	HIGH	.	C	CA	998	2514	0	0.284169	0.2872	0.989445	53	273	0	0.162577	0.1859	0.874538	42	220	0	0.160305	0.2006	0.799129
chr4_22693019_GC_G	COSV105368511	chr4:22693020	ENSG00000249948	ENST00000508166	GBA3	frameshift_variant	HIGH	.	G	GC	1	3509	1	0.0002849	.	999	0	326	0	0	.	0	0	262	0	0	.	0
chr4_22818881_A_T	rs358231,COSV72438882	chr4:22818881	ENSG00000249948	ENST00000508166	GBA3	stop_lost	HIGH	.	T	A	2945	565	1	0.839031	0.8528	0.983855	313	13	0	0.960123	0.956	1.00431	243	19	0	0.927481	0.742	1.24997
chr4_23122373_A_G	rs57284161	chr4:23122373	ENSG00000248837	ENST00000663348	.	splice_acceptor_variant,non_coding_transcript_variant	HIGH	.	G	A	14	3496	1	0.0039886	0.005424	0.735362	40	286	0	0.122699	0.1328	0.923941	6	256	0	0.0229008	0.01266	1.80891
chr4_23127176_A_G	rs73099046	chr4:23127176	ENSG00000248837	ENST00000663348	.	splice_acceptor_variant,non_coding_transcript_variant	HIGH	.	G	A	0	3512	0	0	5.88e-05	0	5	321	0	0.0153374	0.02635	0.582065	2	260	0	0.00763359	0	999
chr4_23768317_A_AG	rs1467573445	chr4:23768317-23768318	ENSG00000250137	ENST00000514290	.	splice_acceptor_variant,non_coding_transcript_variant	HIGH	.	AG	A	0	3512	0	0	1.47e-05	0	0	326	0	0	0	0	1	261	0	0.00381679	0	999
chr4_24790104_T_G	rs76629307	chr4:24790104	ENSG00000109610	ENST00000598411	SOD3	splice_donor_variant	HIGH	.	G	T	0	3512	0	0	1.47e-05	0	2	324	0	0.00613497	0.004052	1.51406	0	262	0	0	0	0
chr4_24799660_C_T	rs558326144	chr4:24799660	ENSG00000109610	ENST00000382120	SOD3	stop_gained	HIGH	.	T	C	1	3511	0	0.000284738	2.94e-05	9.68497	1	325	0	0.00306749	9.65e-05	31.7874	0	262	0	0	0	0
chr4_24800212_C_G	rs1799895,CM941295,COSV66125784	chr4:24800212	ENSG00000109610	ENST00000382120	SOD3	missense_variant	MODERATE	pathogenic	G	C	53	3459	0	0.01509	0.0124	1.21694	0	326	0	0	0.004102	0	8	254	0	0.03053	0.02548	1.19819
chr4_24876568_G_A	-	chr4:24876568	ENSG00000181982	ENST00000635206	CCDC149	stop_gained	HIGH	.	A	G	0	3512	0	0	.	0	0	326	0	0	.	0	0	262	0	0	.	0
chr4_24980067_A_T	rs764497	chr4:24980067	ENSG00000181982	ENST00000389609	CCDC149	splice_donor_variant	HIGH	.	T	A	839	2671	1	0.239031	0.2553	0.936276	194	132	0	0.595092	0.5754	1.03422	83	179	0	0.316794	0.2342	1.35266
chr4_25145129_G_GC	rs776969714	chr4:25145129-25145130	ENSG00000109618	ENST00000382103	SEPSECS	frameshift_variant	HIGH	likely_pathogenic,pathogenic	GC	G	2	3510	0	0.000569476	5.88e-05	9.68497	0	326	0	0	0	0	0	262	0	0	0	0
chr4_25234375_T_TG	rs1268678064	chr4:25234375-25234376	ENSG00000038210	ENST00000264864	PI4K2B	frameshift_variant	HIGH	.	TG	T	1	3511	0	0.000284738	4.41e-05	6.45664	0	326	0	0	0	0	0	262	0	0	0	0
chr4_25315357_C_T	rs192992705,COSV57180532	chr4:25315357	ENSG00000168228	ENST00000302874	ZCCHC4	stop_gained	HIGH	.	T	C	6	3506	0	0.00170843	0.0004851	3.52181	0	326	0	0	0.0001691	0	0	262	0	0	0	0
chr4_25333411_A_AAT	rs755463136	chr4:25333411-25333412	ENSG00000168228	ENST00000302874	ZCCHC4	frameshift_variant	HIGH	.	AAT	A	3	3509	0	0.000854214	4.41e-05	19.3699	0	326	0	0	0	0	0	262	0	0	0	0
chr4_25333928_T_A	rs748236945	chr4:25333928	ENSG00000168228	ENST00000302874	ZCCHC4	stop_gained	HIGH	.	A	T	1	3511	0	0.000284738	1.47e-05	19.3699	0	326	0	0	0	0	0	262	0	0	0	0
chr4_25349639_C_T	-	chr4:25349639	ENSG00000168228	ENST00000302874	ZCCHC4	stop_gained	HIGH	.	T	C	2	3510	0	0.000569476	.	999	0	326	0	0	.	0	0	262	0	0	.	0
chr4_25351645_C_T	rs182505131,COSV57182562	chr4:25351645	ENSG00000168228	ENST00000302874	ZCCHC4	stop_gained	HIGH	.	T	C	0	3512	0	0	4.41e-05	0	0	326	0	0	0	0	0	262	0	0	0	0
chr4_25365044_CA_C_m	rs543605919	chr4:25365045	ENSG00000168228	ENST00000302874	ZCCHC4	frameshift_variant	HIGH	.	C	CA	7	3505	0	0.00199317	0.001146	1.73924	0	326	0	0	0.0002412	0	0	262	0	0	0	0
chr4_25369141_GC_G	rs758739307	chr4:25369142	ENSG00000168228	ENST00000302874	ZCCHC4	frameshift_variant	HIGH	.	G	GC	2	3510	0	0.000569476	0.001337	0.425936	0	326	0	0	0.000193	0	0	262	0	0	0	0
chr4_25418267_TA_T	-	chr4:25418268	ENSG00000053900	ENST00000315368	ANAPC4	frameshift_variant	HIGH	.	T	TA	1	3511	0	0.000284738	.	999	0	326	0	0	.	0	0	262	0	0	.	0
chr4_25862836_T_C	-	chr4:25862836	ENSG00000091490	ENST00000399878	SEL1L3	start_lost	HIGH	.	C	T	1	3511	0	0.000284738	.	999	0	326	0	0	.	0	0	262	0	0	.	0
chr4_26430947_C_A	rs373252928	chr4:26430947	ENSG00000168214	ENST00000355476	RBPJ	stop_gained	HIGH	.	A	C	1	3511	0	0.000284738	.	999	0	326	0	0	.	0	0	262	0	0	.	0
chr4_26720126_G_A	rs1490842496	chr4:26720126	ENSG00000109680	ENST00000264866	TBC1D19	splice_donor_variant	HIGH	.	A	G	9	3479	12	0.00258027	.	999	0	326	0	0	.	0	0	260	1	0	.	0
chr4_27231523_T_G	rs987414750	chr4:27231523	ENSG00000249699	ENST00000512873	LINC02261	splice_donor_variant,non_coding_transcript_variant	HIGH	.	G	T	6	3506	0	0.00170843	8.82e-05	19.3699	0	326	0	0	0	0	0	262	0	0	0	0
chr4_28370810_C_G	-	chr4:28370810	ENSG00000250038	ENST00000651324	.	splice_acceptor_variant,non_coding_transcript_variant	HIGH	.	G	C	2	3510	0	0.000569476	.	999	0	326	0	0	.	0	0	262	0	0	.	0
chr4_29118645_G_A	rs148065417	chr4:29118645	ENSG00000248176	ENST00000659444	.	splice_donor_variant,non_coding_transcript_variant	HIGH	.	A	G	8	3504	0	0.0022779	0.001822	1.25022	0	326	0	0	0.0004341	0	2	260	0	0.00763359	0.01582	0.482528
chr4_31194448_G_A	rs193200953	chr4:31194448	ENSG00000251182	ENST00000515292	LINC02497	splice_acceptor_variant,non_coding_transcript_variant	HIGH	.	A	G	0	3512	0	0	1.47e-05	0	1	325	0	0.00306749	0.004979	0.616085	0	262	0	0	0	0
chr4_33578704_TGTAA_T	rs754109259	chr4:33578705-33578708	ENSG00000288321	ENST00000673514	.	splice_donor_variant,splice_donor_region_variant,intron_variant,non_coding_transcript_variant	HIGH	.	T	TGTAA	5	3507	0	0.00142369	0.001088	1.30854	0	326	0	0	2.41e-05	0	0	262	0	0	0	0
chr4_33579126_G_A	rs73139604	chr4:33579126	ENSG00000288321	ENST00000673514	.	splice_acceptor_variant,non_coding_transcript_variant	HIGH	.	A	G	0	3512	0	0	0.0004412	0	36	290	0	0.110429	0.1277	0.864757	5	257	0	0.019084	0.009494	2.01011
chr4_33579437_T_G	rs546076651	chr4:33579437	ENSG00000288321	ENST00000673514	.	splice_donor_variant,non_coding_transcript_variant	HIGH	.	G	T	0	3512	0	0	0	0	4	322	0	0.0122699	0.005268	2.32915	0	262	0	0	0	0
chr4_36015959_C_G	rs73806423	chr4:36015959	ENSG00000047365	ENST00000503225	ARAP2	splice_acceptor_variant,non_coding_transcript_variant	HIGH	.	G	C	0	3512	0	0	0.0006765	0	68	258	0	0.208589	0.1954	1.0675	6	256	0	0.0229008	0.02215	1.03389
chr4_36083399_C_CA	rs1214680420	chr4:36083399-36083400	ENSG00000047365	ENST00000303965	ARAP2	frameshift_variant	HIGH	.	CA	C	1	3505	3	0.000285225	.	999	0	326	0	0	.	0	0	262	0	0	.	0
chr4_36114288_C_T	COSV100395240	chr4:36114288	ENSG00000047365	ENST00000303965	ARAP2	splice_acceptor_variant	HIGH	.	T	C	1	3477	17	0.000287522	.	999	0	326	0	0	.	0	0	260	1	0	.	0
chr4_36148455_C_CA	-	chr4:36148455-36148456	ENSG00000047365	ENST00000303965	ARAP2	frameshift_variant	HIGH	.	CA	C	1	3511	0	0.000284738	.	999	0	326	0	0	.	0	0	262	0	0	.	0
chr4_36290510_T_A_m	rs377093636	chr4:36290510	ENSG00000197057	ENST00000639862	DTHD1	stop_gained	HIGH	.	A	T	1	3511	0	0.000284738	4.41e-05	6.45664	0	326	0	0	0	0	0	262	0	0	0	0
chr4_36308442_C_T	rs750691784,COSV62629499	chr4:36308442	ENSG00000197057	ENST00000639862	DTHD1	stop_gained	HIGH	uncertain_significance	T	C	1	3511	0	0.000284738	2.94e-05	9.68497	0	326	0	0	2.42e-05	0	0	262	0	0	0	0
chr4_36316245_AC_A	rs1560805968,COSV62630205	chr4:36316246	ENSG00000197057	ENST00000639862	DTHD1	frameshift_variant	HIGH	.	A	AC	3	3509	0	0.000854214	.	999	0	326	0	0	.	0	0	262	0	0	.	0
chr4_36343512_G_A	rs149895631	chr4:36343512	ENSG00000197057	ENST00000639862	DTHD1	stop_gained	HIGH	likely_benign	A	G	0	3512	0	0	0	0	1	325	0	0.00306749	0.005505	0.557218	0	262	0	0	0	0
chr4_37826793_C_T	-	chr4:37826793	ENSG00000169299	ENST00000381967	PGM2	stop_gained	HIGH	.	T	C	1	3511	0	0.000284738	.	999	0	326	0	0	.	0	0	262	0	0	.	0
chr4_37830024_C_T	rs765065842	chr4:37830024	ENSG00000169299	ENST00000381967	PGM2	stop_gained	HIGH	.	T	C	1	3511	0	0.000284738	0	999	0	326	0	0	0	0	0	262	0	0	0	0
chr4_37960598_CCT_C	rs759449617	chr4:37960599-37960600	ENSG00000250254	ENST00000504686	PTTG2	frameshift_variant	HIGH	.	C	CCT	0	3512	0	0	0.0001617	0	0	326	0	0	2.41e-05	0	0	262	0	0	0	0
chr4_37960602_AC_A	rs766976961	chr4:37960603	ENSG00000250254	ENST00000504686	PTTG2	frameshift_variant	HIGH	.	A	AC	0	3512	0	0	0.0001616	0	0	326	0	0	2.41e-05	0	0	262	0	0	0	0
chr4_37960987_CAT_C	rs200376306	chr4:37960988-37960989	ENSG00000250254	ENST00000504686	PTTG2	frameshift_variant	HIGH	.	C	CAT	32	3480	0	0.00911162	0.01129	0.807052	2	324	0	0.00613497	0.01173	0.523015	10	252	0	0.0381679	0.06013	0.634757
chr4_38014723_GCCC_GCCCC_m	-	chr4:38014724-38014726	ENSG00000065882	ENST00000698857	TBC1D1	frameshift_variant	HIGH	.	GCCCC	GCCC	4	3508	0	0.00113895	.	999	0	326	0	0	.	0	0	262	0	0	.	0
chr4_38014723_GCCC_GCCGCCCCCCCCCCCCCCCCCCCC_m	-	chr4:38014724-38014726	ENSG00000065882	ENST00000698857	TBC1D1	frameshift_variant	HIGH	.	GCCGCCCCCCCCCCCCCCCCCCCC	GCCC	0	3512	0	0	.	0	0	326	0	0	.	0	0	262	0	0	.	0
chr4_38014724_C_CCG_m	-	chr4:38014724-38014725	ENSG00000065882	ENST00000698857	TBC1D1	frameshift_variant	HIGH	.	CCG	C	1	3511	0	0.000284738	.	999	0	326	0	0	.	0	0	262	0	0	.	0
chr4_38014725_C_CG	-	chr4:38014725-38014726	ENSG00000065882	ENST00000698857	TBC1D1	frameshift_variant	HIGH	.	CG	C	2	3510	0	0.000569476	.	999	0	326	0	0	.	0	0	262	0	0	.	0
chr4_38014733_CAA_C	-	chr4:38014734-38014735	ENSG00000065882	ENST00000698857	TBC1D1	frameshift_variant	HIGH	.	C	CAA	6	3506	0	0.00170843	.	999	0	326	0	0	.	0	1	261	0	0.00381679	.	999
chr4_38014738_CG_C	COSV99791522	chr4:38014739	ENSG00000065882	ENST00000698857	TBC1D1	frameshift_variant	HIGH	.	C	CG	1	3511	0	0.000284738	.	999	0	326	0	0	.	0	0	262	0	0	.	0
chr4_38035612_C_T	rs754495972	chr4:38035612	ENSG00000065882	ENST00000698857	TBC1D1	stop_gained	HIGH	.	T	C	2	3510	0	0.000569476	8.82e-05	6.45664	0	326	0	0	2.42e-05	0	0	262	0	0	0	0
chr4_38125122_CATCA_C	rs1490503186	chr4:38125123-38125126	ENSG00000065882	ENST00000698857	TBC1D1	frameshift_variant	HIGH	.	C	CATCA	1	3511	0	0.000284738	.	999	0	326	0	0	.	0	0	262	0	0	.	0
chr4_38137291_GA_G	-	chr4:38137292	ENSG00000065882	ENST00000698857	TBC1D1	frameshift_variant	HIGH	.	G	GA	1	3511	0	0.000284738	.	999	0	326	0	0	.	0	0	262	0	0	.	0
chr4_38569086_G_C	rs1013202465	chr4:38569086	ENSG00000251635	ENST00000653380	LINC02278	splice_acceptor_variant,non_coding_transcript_variant	HIGH	.	C	G	3	3509	0	0.000854214	1.47e-05	58.1098	0	326	0	0	0	0	0	262	0	0	0	0
chr4_38628104_T_G	rs1003217991	chr4:38628104	ENSG00000231160	ENST00000655930	KLF3-AS1	splice_acceptor_variant,non_coding_transcript_variant	HIGH	.	G	T	0	3512	0	0	5.9e-05	0	0	326	0	0	0	0	3	259	0	0.0114504	0	999
chr4_38773196_G_A	rs749631985,COSV99058004	chr4:38773196	ENSG00000174123	ENST00000308973	TLR10	stop_gained	HIGH	.	A	G	1	3511	0	0.000284738	0	999	0	326	0	0	2.42e-05	0	0	262	0	0	0	0
chr4_38773277_G_A	rs145139818,CM1612679,COSV58299061	chr4:38773277	ENSG00000174123	ENST00000308973	TLR10	stop_gained	HIGH	.	A	G	8	3504	0	0.0022779	0.001926	1.18271	0	326	0	0	0.0005069	0	1	261	0	0.00381679	0	999
chr4_38774483_G_A	rs62617795,COSV99058001	chr4:38774483	ENSG00000174123	ENST00000308973	TLR10	stop_gained	HIGH	benign	A	G	1	3511	0	0.000284738	0.0001029	2.76713	9	317	0	0.0276074	0.02199	1.25545	0	262	0	0	0	0
chr4_38774857_G_T	rs187892716,COSV58299550	chr4:38774857	ENSG00000174123	ENST00000308973	TLR10	stop_gained	HIGH	.	T	G	0	3512	0	0	0.0002352	0	0	326	0	0	4.83e-05	0	3	259	0	0.0114504	0	999
chr4_38774888_G_A	rs139408237,COSV100457716	chr4:38774888	ENSG00000174123	ENST00000308973	TLR10	stop_gained	HIGH	.	A	G	1	3511	0	0.000284738	0	999	0	326	0	0	7.24e-05	0	0	262	0	0	0.003165	0
chr4_38775770_CCAACCTGTATATTGGGTCTT_C	rs1322814203	chr4:38775771-38775790	ENSG00000174123	ENST00000308973	TLR10	splice_donor_variant,splice_donor_region_variant,5_prime_UTR_variant,intron_variant	HIGH	.	C	CCAACCTGTATATTGGGTCTT	5	3503	2	0.00142531	8.82e-05	16.16	0	326	0	0	0	0	0	262	0	0	0	0
chr4_38796696_G_T	rs141789763,COSV58305555	chr4:38796696	ENSG00000174125	ENST00000308979	TLR1	stop_gained	HIGH	.	T	G	8	3504	0	0.0022779	0.0003233	7.04579	0	326	0	0	0.0001206	0	0	262	0	0	0	0
chr4_38797835_CTG_C	rs760527808	chr4:38797836-38797837	ENSG00000174125	ENST00000308979	TLR1	frameshift_variant	HIGH	.	C	CTG	0	3512	0	0	0.0001029	0	0	326	0	0	2.41e-05	0	1	261	0	0.00381679	0	999
chr4_38798565_GA_G	rs1387175584	chr4:38798566	ENSG00000174125	ENST00000308979	TLR1	frameshift_variant	HIGH	.	G	GA	2	3510	0	0.000569476	1.47e-05	38.7399	0	326	0	0	0	0	0	262	0	0	0	0
chr4_38804753_C_T	rs1005608480	chr4:38804753	ENSG00000174125	ENST00000308979	TLR1	splice_donor_variant	HIGH	.	T	C	2	3510	0	0.000569476	0.0001763	3.23015	0	326	0	0	0	0	0	262	0	0	0	0
chr4_38827466_G_GTA	rs760930964	chr4:38827466-38827467	ENSG00000174130	ENST00000508254	TLR6	frameshift_variant	HIGH	.	GTA	G	0	3512	0	0	0	0	1	325	0	0.00306749	0.0009167	3.34623	0	262	0	0	0	0
chr4_38914963_C_T	rs755418170	chr4:38914963	ENSG00000197712	ENST00000358869	FAM114A1	stop_gained	HIGH	.	T	C	1	3511	0	0.000284738	.	999	0	326	0	0	.	0	0	262	0	0	.	0
chr4_38929319_GACAAACTC_G	rs759153786	chr4:38929320-38929327	ENSG00000197712	ENST00000358869	FAM114A1	frameshift_variant	HIGH	.	G	GACAAACTC	0	3512	0	0	0.0001029	0	1	325	0	0.00306749	0	999	0	262	0	0	0	0
chr4_39194660_G_T	rs1302687489	chr4:39194660	ENSG00000157796	ENST00000399820	WDR19	splice_donor_variant	HIGH	.	T	G	2	3510	0	0.000569476	1.47e-05	38.7399	0	326	0	0	0	0	0	262	0	0	0	0
chr4_39240307_T_A	-	chr4:39240307	ENSG00000157796	ENST00000399820	WDR19	stop_gained	HIGH	.	A	T	1	3511	0	0.000284738	.	999	0	326	0	0	.	0	0	262	0	0	.	0
chr4_39244311_C_T	COSV56466070,COSV56467679	chr4:39244311	ENSG00000157796	ENST00000399820	WDR19	stop_gained	HIGH	.	T	C	1	3511	0	0.000284738	.	999	0	326	0	0	.	0	0	262	0	0	.	0
chr4_39446999_G_A	COSV57304576,COSV99962576	chr4:39446999	ENSG00000134962	ENST00000257408	KLB	stop_gained	HIGH	.	A	G	0	3512	0	0	.	0	1	325	0	0.00306749	.	999	0	262	0	0	.	0
chr4_39467558_C_T	rs997841253,COSV54695772	chr4:39467558	ENSG00000121897	ENST00000640888	LIAS	stop_gained	HIGH	pathogenic	T	C	1	3511	0	0.000284738	.	999	0	326	0	0	.	0	0	262	0	0	.	0
chr4_39514132_GA_G	rs765734647,COSV57097233	chr4:39514133	ENSG00000109814	ENST00000316423	UGDH	frameshift_variant	HIGH	.	G	GA	1	3511	0	0.000284738	1.48e-05	19.2391	0	326	0	0	0	0	0	262	0	0	0	0
chr4_40102131_G_T	rs748402614	chr4:40102131	ENSG00000078177	ENST00000261435	N4BP2	stop_gained	HIGH	.	T	G	1	3511	0	0.000284738	.	999	0	326	0	0	.	0	0	262	0	0	.	0
chr4_40121995_CA_C	rs1365528566	chr4:40121996	ENSG00000078177	ENST00000261435	N4BP2	frameshift_variant	HIGH	.	C	CA	2	3510	0	0.000569476	.	999	0	326	0	0	.	0	0	262	0	0	.	0
chr4_40335921_TA_T	rs768574003	chr4:40335922	ENSG00000174343	ENST00000310169	CHRNA9	frameshift_variant	HIGH	.	T	TA	1	3511	0	0.000284738	2.94e-05	9.68497	0	326	0	0	0	0	0	262	0	0	0	0
chr4_40337285_C_T	rs767224480	chr4:40337285	ENSG00000174343	ENST00000310169	CHRNA9	stop_gained	HIGH	.	T	C	3	3509	0	0.000854214	4.41e-05	19.3699	0	326	0	0	0	0	0	262	0	0	0	0
chr4_40349319_AG_A	rs767143123	chr4:40349320	ENSG00000174343	ENST00000310169	CHRNA9	frameshift_variant	HIGH	.	A	AG	1	3511	0	0.000284738	0	999	0	326	0	0	2.42e-05	0	0	262	0	0	0	0
chr4_40354449_C_T	rs200608832,COSV105190705	chr4:40354449	ENSG00000174343	ENST00000310169	CHRNA9	stop_gained	HIGH	.	T	C	3	3509	0	0.000854214	0.000147	5.81098	0	326	0	0	2.42e-05	0	0	262	0	0	0	0
chr4_40774302_C_T	rs767790645,COSV100349519,COSV100349735	chr4:40774302	ENSG00000179299	ENST00000381782	NSUN7	stop_gained	HIGH	.	T	C	1	3511	0	0.000284738	1.47e-05	19.3699	0	326	0	0	2.41e-05	0	0	262	0	0	0	0
chr4_40816220_G_A	-	chr4:40816220	ENSG00000163697	ENST00000508593	APBB2	stop_gained	HIGH	.	A	G	1	3511	0	0.000284738	.	999	0	326	0	0	.	0	0	262	0	0	.	0
chr4_40945074_C_A	rs200028969	chr4:40945074	ENSG00000163697	ENST00000508593	APBB2	splice_acceptor_variant	HIGH	.	A	C	6	3506	0	0.00170843	0.0003726	4.58515	0	326	0	0	3.11e-05	0	0	262	0	0	0.004425	0
chr4_41626707_G_A	-	chr4:41626707	ENSG00000064042	ENST00000503057	LIMCH1	splice_acceptor_variant	HIGH	.	A	G	1	3509	1	0.0002849	.	999	0	326	0	0	.	0	0	262	0	0	.	0
chr4_41723212_A_C	rs532194921	chr4:41723212	ENSG00000249081	ENST00000506803	OR5M14P	splice_donor_variant,non_coding_transcript_variant	HIGH	.	C	A	3	3509	0	0.000854214	0.0006175	1.38334	0	326	0	0	7.25e-05	0	0	262	0	0	0	0
chr4_42264124_G_A	rs62302162	chr4:42264124	ENSG00000285454	ENST00000645181	.	splice_acceptor_variant,non_coding_transcript_variant	HIGH	.	A	G	106	3406	0	0.0301822	0.02756	1.09515	1	325	0	0.00306749	0.004201	0.73018	20	242	0	0.0763359	0.07278	1.04886
chr4_42522240_G_A	rs1241113212,COSV52542662	chr4:42522240	ENSG00000124406	ENST00000381668	ATP8A1	stop_gained	HIGH	.	A	G	1	3509	1	0.0002849	1.47e-05	19.381	0	326	0	0	0	0	0	262	0	0	0	0
chr4_42522300_C_A	-	chr4:42522300	ENSG00000124406	ENST00000381668	ATP8A1	splice_acceptor_variant	HIGH	.	A	C	1	3509	1	0.0002849	.	999	0	326	0	0	.	0	0	262	0	0	.	0
chr4_42556017_TC_T	rs752587899	chr4:42556018	ENSG00000124406	ENST00000381668	ATP8A1	frameshift_variant	HIGH	.	T	TC	2	3510	0	0.000569476	.	999	0	326	0	0	.	0	0	262	0	0	.	0
chr4_42893382_C_A	rs1486917562	chr4:42893382	ENSG00000215203	ENST00000399770	GRXCR1	stop_gained	HIGH	.	A	C	2	3492	9	0.00057241	1.47e-05	38.9395	0	326	0	0	0	0	0	262	0	0	0	0
chr4_42962997_C_T	-	chr4:42962997	ENSG00000215203	ENST00000399770	GRXCR1	stop_gained	HIGH	.	T	C	1	3469	21	0.000288184	.	999	0	326	0	0	.	0	0	260	1	0	.	0
chr4_42963045_G_T	COSV67674999	chr4:42963045	ENSG00000215203	ENST00000399770	GRXCR1	stop_gained	HIGH	.	T	G	0	3474	19	0	.	0	0	326	0	0	.	0	0	260	1	0	.	0
chr4_42963050_T_G	COSV67674162	chr4:42963050	ENSG00000215203	ENST00000399770	GRXCR1	stop_gained	HIGH	.	G	T	1	3473	19	0.000287853	.	999	0	326	0	0	.	0	0	260	1	0	.	0
chr4_43030520_TG_T	-	chr4:43030521	ENSG00000215203	ENST00000399770	GRXCR1	frameshift_variant	HIGH	.	T	TG	1	3509	1	0.0002849	.	999	0	326	0	0	.	0	0	262	0	0	.	0
chr4_43193381_CCCTGCAGAACTGTGAGT_C	-	chr4:43193382-43193398	ENSG00000248939	ENST00000505575	.	splice_donor_variant,splice_donor_5th_base_variant,non_coding_transcript_exon_variant,intron_variant	HIGH	.	C	CCCTGCAGAACTGTGAGT	1	3501	5	0.000285551	.	999	0	326	0	0	.	0	0	260	1	0	.	0
chr4_44636000_G_A	rs192398919	chr4:44636000	ENSG00000177752	ENST00000415895	YIPF7	stop_gained	HIGH	.	A	G	0	3512	0	0	1.47e-05	0	1	325	0	0.00306749	0.009389	0.326711	0	262	0	0	0	0
chr4_44680777_C_T	-	chr4:44680777	ENSG00000151806	ENST00000281543	GUF1	stop_gained	HIGH	.	T	C	0	3512	0	0	.	0	0	326	0	0	.	0	1	261	0	0.00381679	.	999
chr4_44683307_G_T	rs200843707	chr4:44683307	ENSG00000151806	ENST00000281543	GUF1	stop_gained	HIGH	likely_benign	T	G	0	3504	4	0	2.95e-05	0	0	326	0	0	0	0	1	261	0	0.00381679	0	999
chr4_44686024_G_A	rs141526764,COSV55782365,COSV55784678	chr4:44686024	ENSG00000151806	ENST00000281543	GUF1	splice_donor_variant	HIGH	benign	A	G	2	3494	8	0.000572082	4.42e-05	12.943	0	326	0	0	0.001232	0	0	262	0	0	0	0
chr4_44686714_G_T	rs191387645	chr4:44686714	ENSG00000151806	ENST00000281543	GUF1	splice_donor_variant	HIGH	uncertain_significance	T	G	1	3495	8	0.000286041	8.83e-05	3.23942	0	326	0	0	0	0	0	262	0	0	0	0
chr4_44689288_A_ATG	rs764480301	chr4:44689288-44689289	ENSG00000151806	ENST00000281543	GUF1	frameshift_variant	HIGH	.	ATG	A	3	3493	8	0.000858124	.	999	0	326	0	0	.	0	0	262	0	0	.	0
chr4_44689886_C_T	rs375135916,COSV55782924	chr4:44689886	ENSG00000151806	ENST00000281543	GUF1	stop_gained	HIGH	.	T	C	0	3496	8	0	.	0	1	325	0	0.00306749	.	999	0	262	0	0	.	0
chr4_44690781_CAG_C	rs779579461	chr4:44690782-44690783	ENSG00000151806	ENST00000281543	GUF1	frameshift_variant	HIGH	uncertain_significance	C	CAG	1	3495	8	0.000286041	0.001641	0.174309	0	326	0	0	0.0001451	0	0	262	0	0	0	0
chr4_44691698_T_TATTGATCAAAATAGATATCATA	rs773410288	chr4:44691698-44691699	ENSG00000151806	ENST00000281543	GUF1	frameshift_variant	HIGH	.	TATTGATCAAAATAGATATCATA	T	12	3488	6	0.00342857	0.0003101	11.0563	0	326	0	0	9.66e-05	0	0	262	0	0	0	0
chr4_44698676_AAAT_A	rs773380532	chr4:44698677-44698679	ENSG00000151806	ENST00000281543	GUF1	stop_lost,inframe_deletion	HIGH	.	A	AAAT	0	3512	0	0	4.41e-05	0	1	325	0	0.00306749	0.0002412	12.7176	0	262	0	0	0	0
chr4_44703143_C_G	rs1384664528	chr4:44703143	ENSG00000163281	ENST00000295448	GNPDA2	splice_acceptor_variant	HIGH	.	G	C	0	3498	7	0	.	0	0	326	0	0	.	0	0	262	0	0	.	0
chr4_44944075_A_C	rs963694	chr4:44944075	ENSG00000248987	ENST00000507189	PRDX4P1	splice_acceptor_variant,non_coding_transcript_variant	HIGH	.	C	A	346	3090	38	0.100698	0.1048	0.960863	91	233	1	0.280864	0.2361	1.1896	22	238	1	0.0846154	0.07911	1.06959
chr4_45014151_G_A	rs1179507743	chr4:45014151	ENSG00000248744	ENST00000515623	.	splice_acceptor_variant,non_coding_transcript_variant	HIGH	.	A	G	0	3512	0	0	0	0	9	317	0	0.0276074	0.01698	1.62588	1	261	0	0.00381679	0.003165	1.20594
chr4_46041180_A_C	-	chr4:46041180	ENSG00000163285	ENST00000295452	GABRG1	stop_gained	HIGH	.	C	A	1	3487	12	0.000286697	.	999	0	326	0	0	.	0	0	262	0	0	.	0
chr4_46250598_C_A	COSV104667030	chr4:46250598	ENSG00000151834	ENST00000381620	GABRA2	stop_gained	HIGH	.	A	C	1	3339	86	0.000299401	.	999	0	326	0	0	.	0	0	260	1	0	.	0
chr4_46928327_A_C	-	chr4:46928327	ENSG00000109158	ENST00000264318	GABRA4	stop_gained	HIGH	.	C	A	1	3491	10	0.000286369	.	999	0	324	1	0	.	0	0	260	1	0	.	0
chr4_46971173_G_A	-	chr4:46971173	ENSG00000109158	ENST00000264318	GABRA4	stop_gained	HIGH	.	A	G	1	3371	70	0.00029656	.	999	0	322	2	0	.	0	0	250	6	0	.	0
chr4_46971233_C_A	-	chr4:46971233	ENSG00000109158	ENST00000264318	GABRA4	stop_gained,splice_region_variant	HIGH	.	A	C	0	3356	78	0	.	0	0	322	2	0	.	0	0	256	3	0	.	0
chr4_47463585_C_T	rs1394646130	chr4:47463585	ENSG00000169019	ENST00000381571	COMMD8	splice_donor_variant	HIGH	.	T	C	0	3512	0	0	1.47e-05	0	1	325	0	0.00306749	4.82e-05	63.6408	0	262	0	0	0	0
chr4_47591380_A_G	rs145210912	chr4:47591380	ENSG00000145246	ENST00000273859	ATP10D	stop_lost	HIGH	.	G	A	1	3495	8	0.000286041	0	999	0	326	0	0	2.41e-05	0	0	262	0	0	0	0
chr4_47875126_C_T	-	chr4:47875126	ENSG00000170448	ENST00000507489	NFXL1	splice_donor_variant	HIGH	.	T	C	1	3509	1	0.0002849	.	999	0	326	0	0	.	0	0	262	0	0	.	0
chr4_47894242_AAG_A	-	chr4:47894243-47894244	ENSG00000170448	ENST00000507489	NFXL1	frameshift_variant	HIGH	.	A	AAG	1	3511	0	0.000284738	.	999	0	326	0	0	.	0	0	262	0	0	.	0
chr4_47894247_T_TA	-	chr4:47894247-47894248	ENSG00000170448	ENST00000507489	NFXL1	frameshift_variant	HIGH	.	TA	T	1	3511	0	0.000284738	.	999	0	326	0	0	.	0	0	262	0	0	.	0
chr4_47894253_C_CT	-	chr4:47894253-47894254	ENSG00000170448	ENST00000507489	NFXL1	stop_gained,frameshift_variant	HIGH	.	CT	C	1	3511	0	0.000284738	.	999	0	326	0	0	.	0	0	262	0	0	.	0
chr4_47894255_AGG_A	-	chr4:47894256-47894257	ENSG00000170448	ENST00000507489	NFXL1	frameshift_variant	HIGH	.	A	AGG	1	3511	0	0.000284738	.	999	0	326	0	0	.	0	0	262	0	0	.	0
chr4_47894261_TCG_T	-	chr4:47894262-47894263	ENSG00000170448	ENST00000507489	NFXL1	frameshift_variant	HIGH	.	T	TCG	1	3511	0	0.000284738	.	999	0	326	0	0	.	0	0	262	0	0	.	0
chr4_47894268_G_GCACT	-	chr4:47894268-47894269	ENSG00000170448	ENST00000507489	NFXL1	frameshift_variant	HIGH	.	GCACT	G	1	3511	0	0.000284738	.	999	0	326	0	0	.	0	0	262	0	0	.	0
chr4_47894270_A_ACT	-	chr4:47894270-47894271	ENSG00000170448	ENST00000507489	NFXL1	frameshift_variant	HIGH	.	ACT	A	1	3511	0	0.000284738	.	999	0	326	0	0	.	0	0	262	0	0	.	0
chr4_47894272_G_GCA	-	chr4:47894272-47894273	ENSG00000170448	ENST00000507489	NFXL1	frameshift_variant	HIGH	.	GCA	G	1	3511	0	0.000284738	.	999	0	326	0	0	.	0	0	262	0	0	.	0
chr4_47894276_TCC_T	-	chr4:47894277-47894278	ENSG00000170448	ENST00000507489	NFXL1	frameshift_variant	HIGH	.	T	TCC	1	3511	0	0.000284738	.	999	0	326	0	0	.	0	0	262	0	0	.	0
chr4_47894281_AGCGACAATGC_A	-	chr4:47894282-47894291	ENSG00000170448	ENST00000507489	NFXL1	frameshift_variant	HIGH	.	A	AGCGACAATGC	1	3511	0	0.000284738	.	999	0	326	0	0	.	0	0	262	0	0	.	0
chr4_47898010_T_TG	-	chr4:47898010-47898011	ENSG00000170448	ENST00000507489	NFXL1	frameshift_variant	HIGH	.	TG	T	0	3512	0	0	.	0	0	326	0	0	.	0	1	261	0	0.00381679	.	999
chr4_47898013_TC_T	-	chr4:47898014	ENSG00000170448	ENST00000507489	NFXL1	frameshift_variant	HIGH	.	T	TC	0	3512	0	0	.	0	0	326	0	0	.	0	1	261	0	0.00381679	.	999
chr4_47936793_AC_A	-	chr4:47936794	ENSG00000198515	ENST00000514170	CNGA1	frameshift_variant	HIGH	.	A	AC	2	3510	0	0.000569476	.	999	0	326	0	0	.	0	0	262	0	0	.	0
chr4_47937224_G_A	rs369717052,CM1511726,COSV62057121	chr4:47937224	ENSG00000198515	ENST00000514170	CNGA1	stop_gained	HIGH	pathogenic	A	G	1	3511	0	0.000284738	1.47e-05	19.3699	0	326	0	0	0	0	0	262	0	0	0	0
chr4_47937390_AG_A	rs1428479359,COSV62053715	chr4:47937391	ENSG00000198515	ENST00000514170	CNGA1	frameshift_variant	HIGH	pathogenic	A	AG	0	3512	0	0	0	0	0	326	0	0	9.65e-05	0	1	261	0	0.00381679	0	999
chr4_48138672_C_T	rs1212392632	chr4:48138672	ENSG00000135605	ENST00000381501	TEC	stop_gained	HIGH	.	T	C	3	3509	0	0.000854214	.	999	0	326	0	0	.	0	0	262	0	0	.	0
chr4_48138902_A_G	-	chr4:48138902	ENSG00000135605	ENST00000381501	TEC	splice_donor_variant	HIGH	.	G	A	1	3511	0	0.000284738	.	999	0	326	0	0	.	0	0	262	0	0	.	0
chr4_48228485_G_A	rs767837039	chr4:48228485	ENSG00000135605	ENST00000381501	TEC	stop_gained	HIGH	.	A	G	2	3510	0	0.000569476	.	999	0	326	0	0	.	0	0	262	0	0	.	0
chr4_48488833_A_AT	rs1221650812	chr4:48488833-48488834	ENSG00000145248	ENST00000273861	SLC10A4	frameshift_variant	HIGH	.	AT	A	1	3511	0	0.000284738	2.94e-05	9.68497	0	326	0	0	0	0	0	262	0	0	0	0
chr4_48534547_G_A	-	chr4:48534547	ENSG00000075539	ENST00000358350	FRYL	stop_gained,splice_region_variant	HIGH	.	A	G	1	3511	0	0.000284738	.	999	0	326	0	0	.	0	0	262	0	0	.	0
chr4_48623181_T_C	rs1284378023	chr4:48623181	ENSG00000075539	ENST00000358350	FRYL	splice_acceptor_variant	HIGH	.	C	T	1	3509	1	0.0002849	.	999	0	326	0	0	.	0	0	262	0	0	.	0
chr4_49032652_CA_C	rs147750792	chr4:49032653	ENSG00000109182	ENST00000226432	CWH43	frameshift_variant	HIGH	.	C	CA	56	3454	1	0.0159544	0.01914	0.833564	1	325	0	0.00306749	0.004825	0.635748	7	255	0	0.0267176	0.01899	1.40693
chr4_49061875_CA_C	rs538616012	chr4:49061876	ENSG00000109182	ENST00000226432	CWH43	frameshift_variant	HIGH	likely_benign	C	CA	12	3500	0	0.00341686	0.00818	0.417709	0	326	0	0	0.001088	0	1	261	0	0.00381679	0	999
chr4_49488648_C_T	rs10155072	chr4:49488648	ENSG00000248583	ENST00000399720	.	splice_acceptor_variant,non_coding_transcript_variant	HIGH	.	T	C	0	3494	9	0	5.92e-05	0	12	312	1	0.037037	0.02412	1.53553	1	255	3	0.00390625	0	999
chr4_49552504_A_C	rs56778768	chr4:49552504	ENSG00000232471	ENST00000513357	.	splice_acceptor_variant,non_coding_transcript_variant	HIGH	.	C	A	2	3498	6	0.000571429	.	999	0	324	1	0	.	0	0	256	3	0	.	0
chr4_51996143_GC_G	rs751106077,COSV58632712	chr4:51996144	ENSG00000188993	ENST00000682860	LRRC66	frameshift_variant	HIGH	.	G	GC	1	3511	0	0.000284738	5.88e-05	4.84248	0	326	0	0	0	0	0	262	0	0	0	0
chr4_52685471_A_G	rs73135579	chr4:52685471	ENSG00000260120	ENST00000564513	.	splice_acceptor_variant,non_coding_transcript_variant	HIGH	.	G	A	0	3512	0	0	2.94e-05	0	4	322	0	0.0122699	0.01471	0.834122	0	262	0	0	0	0
chr4_52685545_G_C_m	rs9994643	chr4:52685545	ENSG00000260120	ENST00000564513	.	splice_donor_variant,non_coding_transcript_variant	HIGH	.	C	G	5	3507	0	0.00142369	0.003454	0.412186	34	292	0	0.104294	0.06729	1.54993	4	258	0	0.0152672	0	999
chr4_52685545_G_T_m	rs9994643	chr4:52685545	ENSG00000260120	ENST00000564513	.	splice_donor_variant,non_coding_transcript_variant	HIGH	.	T	G	28	3484	0	0.00797267	0.007349	1.08486	0	326	0	0	0.0009894	0	0	262	0	0	0	0
chr4_52745317_C_T	rs61731313,COSV66920581	chr4:52745317	ENSG00000226887	ENST00000443173	ERVMER34-1	stop_gained	HIGH	.	T	C	0	3512	0	0	0.0003528	0	8	318	0	0.0245399	0.05721	0.428944	1	261	0	0.00381679	0	999
chr4_52745449_A_AG	-	chr4:52745449-52745450	ENSG00000226887	ENST00000443173	ERVMER34-1	frameshift_variant	HIGH	.	AG	A	1	3511	0	0.000284738	.	999	0	326	0	0	.	0	0	262	0	0	.	0
chr4_52874043_G_A	rs143013352	chr4:52874043	ENSG00000184178	ENST00000401642	SCFD2	stop_gained	HIGH	.	A	G	1	3511	0	0.000284738	8.82e-05	3.22832	0	326	0	0	0.0001206	0	0	262	0	0	0	0
chr4_53916218_G_A	rs918492445	chr4:53916218	ENSG00000249706	ENST00000512405	.	splice_acceptor_variant,non_coding_transcript_variant	HIGH	.	A	G	0	3510	1	0	0	0	1	325	0	0.00306749	0.0002655	11.5536	0	262	0	0	0	0
chr4_54440765_CT_C	rs1052846464	chr4:54440766	ENSG00000251264	ENST00000512628	.	splice_acceptor_variant,non_coding_transcript_variant	HIGH	.	C	CT	0	3512	0	0	0	0	1	325	0	0.00306749	0.0004103	7.4762	0	262	0	0	0	0
chr4_54605178_C_T	-	chr4:54605178	ENSG00000250456	ENST00000508484	LINC02260	splice_acceptor_variant,non_coding_transcript_variant	HIGH	.	T	C	1	3511	0	0.000284738	.	999	0	326	0	0	.	0	0	262	0	0	.	0
chr4_54699759_ACAGT_A	rs1553887960	chr4:54699760-54699763	ENSG00000157404	ENST00000288135	KIT	frameshift_variant	HIGH	pathogenic	A	ACAGT	0	3512	0	0	.	0	1	325	0	0.00306749	.	999	0	262	0	0	.	0
chr4_54738462_C_T	rs139000082,COSV55391358	chr4:54738462	ENSG00000157404	ENST00000288135	KIT	stop_gained	HIGH	uncertain_significance	T	C	1	3509	1	0.0002849	1.47e-05	19.381	0	326	0	0	2.41e-05	0	0	262	0	0	0	0
chr4_55081957_CA_C	rs770803257	chr4:55081958	ENSG00000128052	ENST00000263923	KDR	frameshift_variant,splice_region_variant	HIGH	.	C	CA	1	3511	0	0.000284738	.	999	0	326	0	0	.	0	0	262	0	0	.	0
chr4_55370080_TTTTTG_T	rs565935886	chr4:55370081-55370085	ENSG00000128039	ENST00000264228	SRD5A3	frameshift_variant	HIGH	uncertain_significance	T	TTTTTG	4	3508	0	0.00113895	0.001014	1.12323	0	326	0	0	0.0003137	0	0	262	0	0	0	0
chr4_55438524_G_A	-	chr4:55438524	ENSG00000134852	ENST00000513440	CLOCK	stop_gained	HIGH	.	A	G	1	3511	0	0.000284738	.	999	0	326	0	0	.	0	0	262	0	0	.	0
chr4_55562498_A_AT	-	chr4:55562498-55562499	ENSG00000163440	ENST00000295645	PDCL2	frameshift_variant	HIGH	.	AT	A	1	3511	0	0.000284738	.	999	0	326	0	0	.	0	0	262	0	0	.	0
chr4_55959699_AG_A_m	-	chr4:55959700	ENSG00000174799	ENST00000257287	CEP135	frameshift_variant	HIGH	.	A	AG	1	3511	0	0.000284738	.	999	0	326	0	0	.	0	0	262	0	0	.	0
chr4_55964272_A_T	-	chr4:55964272	ENSG00000174799	ENST00000257287	CEP135	splice_acceptor_variant	HIGH	.	T	A	1	3511	0	0.000284738	.	999	0	326	0	0	.	0	0	262	0	0	.	0
chr4_55974937_G_GA	rs34965077	chr4:55974937-55974938	ENSG00000174799	ENST00000257287	CEP135	frameshift_variant	HIGH	.	GA	G	2	3510	0	0.000569476	.	999	0	326	0	0	.	0	0	262	0	0	.	0
chr4_56338517_T_TAAAC	rs749715048	chr4:56338517-56338518	ENSG00000157426	ENST00000205214	AASDH	frameshift_variant	HIGH	.	TAAAC	T	1	3511	0	0.000284738	2.94e-05	9.68497	0	326	0	0	2.41e-05	0	0	262	0	0	0	0
chr4_56448597_GGTACAGATAAAACAA_G	rs112629919	chr4:56448598-56448612	ENSG00000128050	ENST00000512576	PAICS	splice_donor_variant,splice_donor_5th_base_variant,intron_variant	HIGH	.	G	GGTACAGATAAAACAA	0	3512	0	0	0.00122	0	71	255	0	0.217791	0.1801	1.20928	16	246	0	0.0610687	0.02215	2.75705
chr4_56505950_AAAAG_A	rs568667239	chr4:56505951-56505954	ENSG00000196503	ENST00000640821	ARL9	frameshift_variant	HIGH	.	A	AAAAG	0	3512	0	0	0	0	1	325	0	0.00306749	0.003684	0.832651	0	262	0	0	0	0
chr4_56505976_TAAAC_T	rs200616211	chr4:56505977-56505980	ENSG00000196503	ENST00000640821	ARL9	frameshift_variant	HIGH	.	T	TAAAC	38	3472	1	0.0108262	0.0224	0.483313	14	310	1	0.0432099	0.04887	0.88418	5	257	0	0.019084	0.01274	1.49796
chr4_56506051_GACAA_G	rs368342138	chr4:56506052-56506055	ENSG00000196503	ENST00000640821	ARL9	frameshift_variant	HIGH	.	G	GACAA	3	3509	0	0.000854214	0.001295	0.659625	3	323	0	0.00920245	0.01784	0.515833	0	262	0	0	0.006329	0
chr4_56506057_CAA_C	rs150827751	chr4:56506058-56506059	ENSG00000196503	ENST00000640821	ARL9	frameshift_variant	HIGH	.	C	CAA	67	3445	0	0.0190774	0.01276	1.4951	1	325	0	0.00306749	0.003494	0.877929	1	261	0	0.00381679	0	999
chr4_56511287_AC_A	rs150176049	chr4:56511288	ENSG00000196503	ENST00000640821	ARL9	frameshift_variant	HIGH	.	A	AC	59	3453	0	0.0167995	0.01455	1.15461	1	325	0	0.00306749	0.002703	1.13484	16	246	0	0.0610687	0.08228	0.742206
chr4_56584531_C_T	rs549227551,COSV105370574	chr4:56584531	ENSG00000249693	ENST00000512175	THEGL	stop_gained	HIGH	.	T	C	0	3512	0	0	7.35e-05	0	1	325	0	0.00306749	0.0014	2.19106	0	262	0	0	0	0
chr4_56648795_TTTCTGGAAG_T	rs1560358173	chr4:56648796-56648804	ENSG00000171476	ENST00000420433	HOPX	splice_acceptor_variant,splice_polypyrimidine_tract_variant,coding_sequence_variant,intron_variant	HIGH	.	T	TTTCTGGAAG	1	3511	0	0.000284738	1.47e-05	19.3699	0	326	0	0	0	0	0	262	0	0	0	0
chr4_56655855_A_G	rs761617560	chr4:56655855	ENSG00000171476	ENST00000420433	HOPX	splice_donor_variant	HIGH	.	G	A	0	3512	0	0	0	0	1	325	0	0.00306749	0.0003862	7.94274	0	262	0	0	0	0
chr4_56810185_C_T	rs755444945,COSV99954260	chr4:56810185	ENSG00000128040	ENST00000506738	SPINK2	splice_acceptor_variant	HIGH	.	T	C	1	3511	0	0.000284738	2.94e-05	9.68497	0	326	0	0	0	0	0	262	0	0	0	0
chr4_56966737_C_T	rs751963463,COSV99950603	chr4:56966737	ENSG00000084092	ENST00000264230	NOA1	splice_acceptor_variant	HIGH	.	T	C	6	3506	0	0.00170843	2.94e-05	58.1098	0	326	0	0	0	0	0	262	0	0	0	0
chr4_56978987_T_G	rs1211186215	chr4:56978987	ENSG00000047315	ENST00000314595	POLR2B	start_lost	HIGH	.	G	T	2	3510	0	0.000569476	.	999	0	326	0	0	.	0	0	262	0	0	.	0
chr4_57006978_TCAAGC_T	rs1450193383	chr4:57006979-57006983	ENSG00000047315	ENST00000314595	POLR2B	frameshift_variant	HIGH	.	T	TCAAGC	3	3509	0	0.000854214	1.47e-05	58.1098	0	326	0	0	0	0	0	262	0	0	0	0
chr4_57596468_C_T	rs114551213	chr4:57596468	ENSG00000251049	ENST00000509641	.	splice_acceptor_variant,non_coding_transcript_variant	HIGH	.	T	C	0	3500	6	0	1.47e-05	0	5	321	0	0.0153374	0.007948	1.92972	0	262	0	0	0	0
chr4_58529208_C_T	rs1007599365	chr4:58529208	ENSG00000250340	ENST00000509824	LINC02494	splice_donor_variant,non_coding_transcript_variant	HIGH	.	T	C	1	3511	0	0.000284738	1.47e-05	19.3699	0	326	0	0	0	0	0	262	0	0	0	0
chr4_62044496_CAG_C	-	chr4:62044497-62044498	ENSG00000150471	ENST00000683033	ADGRL3	frameshift_variant	HIGH	.	C	CAG	0	3490	11	0	.	0	0	326	0	0	.	0	1	261	0	0.00381679	.	999
chr4_62220329_A_G	rs1476841132	chr4:62220329	ENSG00000288659	ENST00000687436	.	splice_acceptor_variant,non_coding_transcript_variant	HIGH	.	G	A	1	3505	3	0.000285225	.	999	0	326	0	0	.	0	0	262	0	0	.	0
chr4_63529656_C_T	-	chr4:63529656	ENSG00000250775	ENST00000658248	.	splice_donor_variant,non_coding_transcript_variant	HIGH	.	T	C	0	3510	1	0	.	0	2	324	0	0.00613497	.	999	0	262	0	0	.	0
chr4_64328547_C_T	rs765263983,COSV101168201	chr4:64328547	ENSG00000205678	ENST00000381210	TECRL	stop_gained	HIGH	.	T	C	1	3499	6	0.000285714	.	999	0	326	0	0	.	0	0	262	0	0	.	0
chr4_64937605_A_G	-	chr4:64937605	ENSG00000250125	ENST00000701625	LINC02232	splice_donor_variant,non_coding_transcript_variant	HIGH	.	G	A	2	3502	4	0.000570776	.	999	0	326	0	0	.	0	0	262	0	0	.	0
chr4_65004402_C_A_m	rs115569025	chr4:65004402	ENSG00000250125	ENST00000701625	LINC02232	splice_donor_variant,non_coding_transcript_variant	HIGH	.	A	C	0	3512	0	0	0.0001029	0	23	303	0	0.0705521	0.06567	1.07434	4	258	0	0.0152672	0.01266	1.20594
chr4_65004402_C_T_m	rs115569025	chr4:65004402	ENSG00000250125	ENST00000701625	LINC02232	splice_donor_variant,non_coding_transcript_variant	HIGH	.	T	C	14	3498	0	0.00398633	0.002999	1.32922	0	326	0	0	0.000459	0	0	262	0	0	0	0
chr4_65004503_T_C	rs1476002858	chr4:65004503	ENSG00000250125	ENST00000701625	LINC02232	splice_acceptor_variant,non_coding_transcript_variant	HIGH	.	C	T	1	3511	0	0.000284738	2.94e-05	9.68497	0	326	0	0	0	0	0	262	0	0	0	0
chr4_65145338_GGGTTTATCAAGTGACTTAGGCTATATGAGGGGCAGGTGAAGACTACCAGTCTTTCTACCCGCAACCCAGTCAGGGGTCTCTGCCTGCTCTAAATATGGATA_G	rs1560517690	chr4:65145339-65145439	ENSG00000248998	ENST00000514817	EFL1P2	splice_acceptor_variant,splice_polypyrimidine_tract_variant,non_coding_transcript_exon_variant,intron_variant	HIGH	.	G	GGGTTTATCAAGTGACTTAGGCTATATGAGGGGCAGGTGAAGACTACCAGTCTTTCTACCCGCAACCCAGTCAGGGGTCTCTGCCTGCTCTAAATATGGATA	1153	2359	0	0.328303	0.3402	0.965029	35	291	0	0.107362	0.1341	0.800611	71	191	0	0.270992	0.2373	1.14198
chr4_65145451_C_A	-	chr4:65145451	ENSG00000248998	ENST00000514817	EFL1P2	splice_donor_variant,non_coding_transcript_variant	HIGH	.	A	C	3	3509	0	0.000854214	.	999	0	326	0	0	.	0	0	262	0	0	.	0
chr4_65365016_C_CA	-	chr4:65365016-65365017	ENSG00000145242	ENST00000613740	EPHA5	frameshift_variant,splice_region_variant	HIGH	.	CA	C	1	3459	26	0.000289017	.	999	0	326	0	0	.	0	0	262	0	0	.	0
chr4_66326842_C_T	rs113016991	chr4:66326842	ENSG00000287383	ENST00000662838	.	splice_donor_variant,non_coding_transcript_variant	HIGH	.	T	C	0	3508	2	0	0	0	1	325	0	0.00306749	0.0009416	3.25774	0	262	0	0	0	0
chr4_67558887_G_GTA	-	chr4:67558887-67558888	ENSG00000035720	ENST00000265404	STAP1	frameshift_variant	HIGH	.	GTA	G	0	3512	0	0	.	0	0	326	0	0	.	0	1	261	0	0.00381679	.	999
chr4_67593258_A_G	rs759465003	chr4:67593258	ENSG00000035720	ENST00000265404	STAP1	splice_acceptor_variant	HIGH	.	G	A	1	3511	0	0.000284738	1.47e-05	19.3699	0	326	0	0	0	0	0	262	0	0	0	0
chr4_67696644_C_A	-	chr4:67696644	ENSG00000033178	ENST00000322244	UBA6	splice_donor_variant	HIGH	.	A	C	1	3511	0	0.000284738	.	999	0	326	0	0	.	0	0	262	0	0	.	0
chr4_67701118_A_G	rs374252798	chr4:67701118	ENSG00000033178	ENST00000322244	UBA6	start_lost	HIGH	.	G	A	0	3512	0	0	0.000206	0	1	325	0	0.00306749	2.42e-05	126.756	0	262	0	0	0	0
chr4_67701119_T_C	rs372304451	chr4:67701119	ENSG00000033178	ENST00000322244	UBA6	start_lost	HIGH	.	C	T	0	3512	0	0	0	0	1	325	0	0.00306749	7.24e-05	42.3686	0	262	0	0	0	0
chr4_67931992_C_T	rs142955442	chr4:67931992	ENSG00000187054	ENST00000508048	TMPRSS11A	splice_donor_variant	HIGH	.	T	C	0	3506	3	0	2.94e-05	0	1	325	0	0.00306749	0.001932	1.58773	0	262	0	0	0	0
chr4_67944517_A_G	rs1385613470	chr4:67944517	ENSG00000187054	ENST00000508048	TMPRSS11A	splice_donor_variant	HIGH	.	G	A	1	3503	4	0.000285388	.	999	0	326	0	0	.	0	0	262	0	0	.	0
chr4_67963391_C_T	rs977728,COSV58357555	chr4:67963391	ENSG00000187054	ENST00000508048	TMPRSS11A	start_lost	HIGH	.	T	C	647	2865	0	0.184226	0.1688	1.09138	36	290	0	0.110429	0.1276	0.865435	50	212	0	0.19084	0.2247	0.849309
chr4_68072412_AT_A	rs1338406182	chr4:68072413	ENSG00000198092	ENST00000356291	TMPRSS11F	frameshift_variant	HIGH	.	A	AT	1	3501	5	0.000285551	4.43e-05	6.44585	0	326	0	0	0	0	0	262	0	0	0	0
chr4_68129809_C_T	rs148740696,COSV62469508	chr4:68129809	ENSG00000198092	ENST00000356291	TMPRSS11F	splice_donor_variant	HIGH	.	T	C	0	3510	1	0	1.47e-05	0	0	326	0	0	0	0	0	262	0	0	0	0
chr4_68227988_CA_C	rs772183366	chr4:68227989	ENSG00000185873	ENST00000332644	TMPRSS11B	frameshift_variant	HIGH	.	C	CA	1	3511	0	0.000284738	.	999	0	326	0	0	.	0	0	262	0	0	.	0
chr4_68232382_GTTGGTAAGCATTTCAGA_G	rs758663826	chr4:68232383-68232399	ENSG00000185873	ENST00000332644	TMPRSS11B	frameshift_variant	HIGH	.	G	GTTGGTAAGCATTTCAGA	2	3510	0	0.000569476	0.0001029	5.53427	0	326	0	0	0	0	0	262	0	0	0	0
chr4_68476391_CTTAA_C	rs768475173	chr4:68476392-68476395	ENSG00000087128	ENST00000305363	TMPRSS11E	frameshift_variant	HIGH	.	C	CTTAA	1	3511	0	0.000284738	0.0005586	0.509735	0	326	0	0	0.0001447	0	0	262	0	0	0	0
chr4_68476439_G_C	rs140473804,COSV100542351,COSV59520464	chr4:68476439	ENSG00000087128	ENST00000305363	TMPRSS11E	splice_donor_variant	HIGH	.	C	G	0	3512	0	0	0.0001029	0	0	326	0	0	2.41e-05	0	1	261	0	0.00381679	0	999
chr4_68478869_C_T	rs1245131954,COSV59518027	chr4:68478869	ENSG00000087128	ENST00000305363	TMPRSS11E	stop_gained	HIGH	.	T	C	1	3511	0	0.000284738	4.41e-05	6.45664	0	326	0	0	7.25e-05	0	0	262	0	0	0	0
chr4_68647145_G_A	rs143480699,COSV100592308	chr4:68647145	ENSG00000196620	ENST00000338206	UGT2B15	stop_gained	HIGH	.	A	G	0	3512	0	0	0.0001912	0	1	325	0	0.00306749	0.009763	0.314195	1	261	0	0.00381679	0.006329	0.603064
chr4_68655131_G_A	rs759330844,COSV57734347	chr4:68655131	ENSG00000196620	ENST00000338206	UGT2B15	stop_gained	HIGH	.	A	G	1	3511	0	0.000284738	2.94e-05	9.68497	0	326	0	0	0	0	0	262	0	0	0	0
chr4_68670299_C_T	-	chr4:68670299	ENSG00000196620	ENST00000338206	UGT2B15	stop_gained	HIGH	.	T	C	0	3512	0	0	.	0	1	325	0	0.00306749	.	999	0	262	0	0	.	0
chr4_68816216_AC_A	rs768114370,COSV55324094	chr4:68816217	ENSG00000109181	ENST00000265403	UGT2B10	frameshift_variant	HIGH	.	A	AC	7	3487	9	0.00200343	0.0003095	6.47313	0	326	0	0	4.83e-05	0	0	262	0	0	0	0
chr4_68816290_C_T	-	chr4:68816290	ENSG00000109181	ENST00000265403	UGT2B10	stop_gained	HIGH	.	T	C	2	3492	9	0.00057241	.	999	0	326	0	0	.	0	0	262	0	0	.	0
chr4_68822269_A_C	rs2942857	chr4:68822269	ENSG00000109181	ENST00000265403	UGT2B10	splice_acceptor_variant	HIGH	.	C	A	10	3498	2	0.00285063	0.00178	1.60148	146	180	0	0.447853	0.3762	1.19046	14	248	0	0.0534351	0.03165	1.68831
chr4_68827392_AC_A	-	chr4:68827393	ENSG00000109181	ENST00000265403	UGT2B10	frameshift_variant	HIGH	.	A	AC	1	3497	7	0.000285878	.	999	0	326	0	0	.	0	0	262	0	0	.	0
chr4_68827423_GT_G	rs201232361,COSV55322490	chr4:68827424	ENSG00000109181	ENST00000265403	UGT2B10	frameshift_variant	HIGH	.	G	GT	0	3494	9	0	8.82e-05	0	4	322	0	0.0122699	0.02239	0.54801	2	260	0	0.00763359	0	999
chr4_68830643_C_T	COSV55323544	chr4:68830643	ENSG00000109181	ENST00000265403	UGT2B10	stop_gained	HIGH	.	T	C	1	3495	8	0.000286041	.	999	0	326	0	0	.	0	0	260	1	0	.	0
chr4_68921223_A_G	-	chr4:68921223	ENSG00000198277	ENST00000511202	.	splice_donor_variant,non_coding_transcript_variant	HIGH	.	G	A	1	3511	0	0.000284738	.	999	0	326	0	0	.	0	0	262	0	0	.	0
chr4_68930545_C_T	rs146748259,COSV99279698	chr4:68930545	ENSG00000135220	ENST00000251566	UGT2A3	splice_donor_variant	HIGH	.	T	C	3	3481	14	0.000861079	0.0001324	6.50362	0	326	0	0	7.25e-05	0	0	260	1	0	0.003165	0
chr4_68932626_A_G	COSV52359732	chr4:68932626	ENSG00000135220	ENST00000251566	UGT2A3	splice_donor_variant	HIGH	.	G	A	2	3482	14	0.000574053	.	999	0	324	1	0	.	0	0	260	1	0	.	0
chr4_68932627_C_A	rs372410474	chr4:68932627	ENSG00000135220	ENST00000251566	UGT2A3	splice_donor_variant	HIGH	.	A	C	2	3482	14	0.000574053	1.47e-05	39.0512	0	324	1	0	4.83e-05	0	0	260	1	0	0	0
chr4_68988448_C_T	rs1043470513	chr4:68988448	ENSG00000249735	ENST00000503544	.	splice_donor_variant,non_coding_transcript_variant	HIGH	.	T	C	1	3505	3	0.000285225	0	999	0	326	0	0	9.66e-05	0	0	262	0	0	0	0
chr4_69051603_G_T	rs11935951	chr4:69051603	ENSG00000171234	ENST00000502942	UGT2B7	splice_donor_variant	HIGH	.	T	G	693	2819	0	0.197323	0.1764	1.11861	25	301	0	0.0766871	0.08646	0.886966	45	217	0	0.171756	0.1646	1.04347
chr4_69098593_C_T	COSV105180719	chr4:69098593	ENSG00000171234	ENST00000305231	UGT2B7	stop_gained	HIGH	.	T	C	2	3506	2	0.000570125	.	999	0	326	0	0	.	0	0	262	0	0	.	0
chr4_69200655_G_A	rs764600893,COSV101485241,COSV71423508,COSV71423771	chr4:69200655	ENSG00000213759	ENST00000446444	UGT2B11	stop_gained	HIGH	.	A	G	1	3389	61	0.000294985	0	999	0	320	3	0	0	0	0	258	2	0	0	0
chr4_69212675_C_T	rs138593124	chr4:69212675	ENSG00000213759	ENST00000446444	UGT2B11	stop_gained	HIGH	.	T	C	0	3440	36	0	2.95e-05	0	7	319	0	0.0214724	0.02157	0.995475	1	255	3	0.00390625	0	999
chr4_69214383_CTTGTT_C	-	chr4:69214384-69214388	ENSG00000213759	ENST00000446444	UGT2B11	frameshift_variant	HIGH	.	C	CTTGTT	1	3477	17	0.000287522	.	999	0	324	1	0	.	0	0	260	1	0	.	0
chr4_69214703_G_T	-	chr4:69214703	ENSG00000213759	ENST00000446444	UGT2B11	stop_gained	HIGH	.	T	G	2	3486	12	0.000573394	.	999	0	326	0	0	.	0	0	262	0	0	.	0
chr4_69247961_C_T	rs575257615	chr4:69247961	ENSG00000249763	ENST00000512892	.	splice_acceptor_variant,non_coding_transcript_variant	HIGH	.	T	C	1	3509	1	0.0002849	0.0002061	1.38234	0	326	0	0	7.27e-05	0	0	262	0	0	0	0
chr4_69280501_A_G	rs746193521	chr4:69280501	ENSG00000135226	ENST00000335568	UGT2B28	start_lost	HIGH	.	G	A	1	3393	59	0.000294638	.	999	0	306	10	0	.	0	0	262	0	0	.	0
chr4_69280824_T_G	rs777765899	chr4:69280824	ENSG00000135226	ENST00000335568	UGT2B28	stop_gained	HIGH	.	G	T	1	3373	69	0.000296384	7.58e-05	3.91008	0	306	10	0	2.76e-05	0	0	256	3	0	0	0
chr4_69355320_A_G	rs116490876	chr4:69355320	ENSG00000250612	ENST00000510090	.	splice_acceptor_variant,non_coding_transcript_variant	HIGH	.	G	A	0	3432	40	0	0.0001514	0	20	286	10	0.0653595	0.06171	1.05914	2	260	0	0.00763359	0	999
chr4_69391612_A_G	rs28575804	chr4:69391612	ENSG00000215110	ENST00000511504	UGT2B25P	splice_donor_variant,non_coding_transcript_variant	HIGH	.	G	A	555	2855	51	0.162757	0.1887	0.862515	55	269	1	0.169753	0.161	1.05437	18	244	0	0.0687023	0.09091	0.755718
chr4_69578005_T_C	rs114041861	chr4:69578005	ENSG00000251177	ENST00000506662	.	splice_acceptor_variant,non_coding_transcript_variant	HIGH	.	C	T	0	3512	0	0	0.0001029	0	13	313	0	0.0398773	0.03012	1.32395	0	262	0	0	0	0
chr4_69589507_C_T	rs748837836	chr4:69589507	ENSG00000271271	ENST00000604629	UGT2A2	stop_gained	HIGH	.	T	C	3	3509	0	0.000854214	0.0002352	3.63186	0	326	0	0	0	0	0	262	0	0	0	0
chr4_69589587_G_A	rs139303872,COSV54140275	chr4:69589587	ENSG00000271271	ENST00000604629	UGT2A2	stop_gained	HIGH	likely_benign	A	G	0	3512	0	0	2.94e-05	0	1	325	0	0.00306749	0.003308	0.927293	0	262	0	0	0	0
chr4_69596282_TAA_T	rs756838376	chr4:69596283-69596284	ENSG00000271271	ENST00000604629	UGT2A2	frameshift_variant	HIGH	.	T	TAA	5	3507	0	0.00142369	2.94e-05	48.4248	0	326	0	0	0	0	0	262	0	0	0	0
chr4_69599341_G_A	rs138827969,COSV99684013	chr4:69599341	ENSG00000271271	ENST00000604629	UGT2A2	stop_gained	HIGH	.	A	G	1	3511	0	0.000284738	0.0003823	0.744803	0	326	0	0	2.42e-05	0	0	262	0	0	0	0
chr4_69638897_A_G	rs1333128286	chr4:69638897	ENSG00000271271	ENST00000604629	UGT2A2	splice_donor_variant	HIGH	.	G	A	1	3499	6	0.000285714	5.88e-05	4.85908	0	326	0	0	0	0	0	262	0	0	0	0
chr4_69647069_A_T	rs111696697,CM134269,COSV54144682	chr4:69647069	ENSG00000173610	ENST00000286604	UGT2A1	stop_gained	HIGH	likely_benign	T	A	182	3320	5	0.0519703	0.04107	1.26541	1	323	1	0.00308642	0.008068	0.382551	15	247	0	0.0572519	0.06688	0.856039
chr4_69749730_GT_G	rs1054690414	chr4:69749731	ENSG00000173597	ENST00000310613	SULT1B1	frameshift_variant	HIGH	.	G	GT	9	3503	0	0.00256264	1.47e-05	174.329	0	326	0	0	0	0	0	262	0	0	0	0
chr4_69749813_C_A	COSV100150147	chr4:69749813	ENSG00000173597	ENST00000310613	SULT1B1	stop_gained	HIGH	.	A	C	0	3512	0	0	.	0	1	325	0	0.00306749	.	999	0	262	0	0	.	0
chr4_69755126_A_AT	rs759200602	chr4:69755126-69755127	ENSG00000173597	ENST00000310613	SULT1B1	frameshift_variant	HIGH	.	AT	A	1	3505	3	0.000285225	.	999	0	326	0	0	.	0	0	262	0	0	.	0
chr4_69773427_C_A	-	chr4:69773427	ENSG00000173597	ENST00000512870	SULT1B1	splice_donor_variant	HIGH	.	A	C	0	3512	0	0	.	0	0	326	0	0	.	0	1	261	0	0.00381679	.	999
chr4_69936565_G_C	rs57409592	chr4:69936565	ENSG00000126545	ENST00000246891	CSN1S1	splice_acceptor_variant	HIGH	.	C	G	0	3474	19	0	0.0002651	0	26	300	0	0.0797546	0.06732	1.18471	0	258	2	0	0	0
chr4_69940020_G_T	-	chr4:69940020	ENSG00000126545	ENST00000246891	CSN1S1	splice_acceptor_variant	HIGH	.	T	G	1	3475	18	0.000287687	.	999	0	326	0	0	.	0	0	258	2	0	.	0
chr4_70033185_C_T	rs372688049	chr4:70033185	ENSG00000205649	ENST00000673563	HTN3	stop_gained	HIGH	.	T	C	1	3507	2	0.000285063	2.94e-05	9.69602	0	326	0	0	7.25e-05	0	0	262	0	0	0	0
chr4_70033186_G_A	rs1136511,CM940960	chr4:70033186	ENSG00000205649	ENST00000673563	HTN3	missense_variant	MODERATE	pathogenic	A	G	0	3508	2	0	0.0002354	0	55	271	0	0.1687	0.1544	1.09262	10	252	0	0.03817	0.006369	5.99309
chr4_70033205_T_A	rs17147990,CM940961	chr4:70033205	ENSG00000205649	ENST00000673563	HTN3	stop_gained	HIGH	pathogenic	A	T	0	3512	0	0	0.0002354	0	55	271	0	0.168712	0.1538	1.09695	10	252	0	0.0381679	0.006369	5.99277
chr4_70054344_T_C	rs139757678	chr4:70054344	ENSG00000126550	ENST00000246896	HTN1	splice_donor_variant	HIGH	.	C	T	1	3507	2	0.000285063	0.000324	0.879824	0	326	0	0	0.0001207	0	0	262	0	0	0	0
chr4_70141416_G_A	rs148713475	chr4:70141416	ENSG00000187533	ENST00000502441	PRR27	splice_donor_variant,non_coding_transcript_variant	HIGH	.	A	G	13	3499	0	0.00370159	0.008422	0.439515	0	326	0	0	0.001209	0	2	260	0	0.00763359	0	999
chr4_70158411_T_A	rs149805235	chr4:70158411	ENSG00000187533	ENST00000344526	PRR27	stop_gained	HIGH	.	A	T	0	3512	0	0	0	0	1	325	0	0.00306749	0.0004346	7.05818	0	262	0	0	0	0
chr4_70198140_CA_C	rs749399644	chr4:70198141	ENSG00000109205	ENST00000683306	ODAM	frameshift_variant	HIGH	.	C	CA	7	3485	10	0.00200458	0.0006179	3.24419	0	326	0	0	4.83e-05	0	0	260	1	0	0.006329	0
chr4_70336348_C_A	-	chr4:70336348	ENSG00000145309	ENST00000273936	CABS1	splice_donor_variant	HIGH	.	A	C	1	3437	37	0.000290867	.	999	0	320	3	0	.	0	0	260	1	0	.	0
chr4_70366784_AC_A	rs1375249628	chr4:70366785	ENSG00000109208	ENST00000226460	SMR3A	frameshift_variant	HIGH	.	A	AC	1	3493	9	0.000286205	1.48e-05	19.3382	0	326	0	0	0	0	0	262	0	0	0	0
chr4_70384563_CAGTA_C	rs772133812	chr4:70384564-70384567	ENSG00000171201	ENST00000304915	SMR3B	splice_donor_variant,splice_donor_region_variant,coding_sequence_variant,intron_variant	HIGH	.	C	CAGTA	0	3512	0	0	0.00025	0	1	325	0	0.00306749	2.41e-05	127.282	0	262	0	0	0	0
chr4_70389761_T_TC	rs552496642	chr4:70389761-70389762	ENSG00000171201	ENST00000304915	SMR3B	frameshift_variant	HIGH	benign	TC	T	3	3509	0	0.000854214	0.002824	0.302484	0	326	0	0	0.0006041	0	0	262	0	0	0	0
chr4_70409429_TG_T	-	chr4:70409430	ENSG00000171199	ENST00000399575	OPRPN	frameshift_variant	HIGH	.	T	TG	1	3511	0	0.000284738	.	999	0	326	0	0	.	0	0	262	0	0	.	0
chr4_70409914_A_AC	rs573505950	chr4:70409914-70409915	ENSG00000171199	ENST00000399575	OPRPN	frameshift_variant	HIGH	.	AC	A	0	3512	0	0	8.82e-05	0	6	320	0	0.0184049	0.007805	2.35809	0	262	0	0	0	0
chr4_70474006_G_A	rs2306949,COSV59218861	chr4:70474006	ENSG00000171195	ENST00000304887	MUC7	splice_acceptor_variant	HIGH	.	A	G	499	3013	0	0.142084	0.1621	0.876522	86	240	0	0.263804	0.2721	0.96951	28	234	0	0.10687	0.1171	0.912641
chr4_70480811_C_T	rs546576850	chr4:70480811	ENSG00000171195	ENST00000304887	MUC7	stop_gained	HIGH	.	T	C	0	3512	0	0	2.94e-05	0	0	326	0	0	4.83e-05	0	1	261	0	0.00381679	0	999
chr4_70480983_A_AC	rs34918942	chr4:70480983-70480984	ENSG00000171195	ENST00000304887	MUC7	frameshift_variant	HIGH	.	AC	A	13	3499	0	0.00370159	0.003816	0.97002	0	326	0	0	0.0002914	0	0	262	0	0	0	0
chr4_70599561_C_G	rs146148316,COSV104402967,COSV59825064	chr4:70599561	ENSG00000178522	ENST00000322937	AMBN	stop_gained	HIGH	.	G	C	1	3511	0	0.000284738	0.0001912	1.48922	0	326	0	0	0.0001209	0	0	262	0	0	0	0
chr4_70662099_G_A	rs372414288,COSV54659208	chr4:70662099	ENSG00000132465	ENST00000254801	JCHAIN	stop_gained	HIGH	.	A	G	4	3508	0	0.00113895	4.41e-05	25.8266	0	326	0	0	2.41e-05	0	0	262	0	0	0	0
chr4_70689493_C_G	-	chr4:70689493	ENSG00000132467	ENST00000254803	UTP3	stop_gained	HIGH	.	G	C	1	3511	0	0.000284738	.	999	0	326	0	0	.	0	0	262	0	0	.	0
chr4_70793801_C_T	rs201645745,COSV56912607	chr4:70793801	ENSG00000018189	ENST00000381006	RUFY3	stop_gained	HIGH	.	T	C	0	3512	0	0	0	0	1	325	0	0.00306749	4.83e-05	63.509	1	261	0	0.00381679	0	999
chr4_70794871_T_TC	rs751716414	chr4:70794871-70794872	ENSG00000018189	ENST00000381006	RUFY3	frameshift_variant	HIGH	.	TC	T	0	3512	0	0	1.47e-05	0	3	323	0	0.00920245	0.0004584	20.0752	0	262	0	0	0	0
chr4_71029354_CAA_C	-	chr4:71029355-71029356	ENSG00000156136	ENST00000286648	DCK	frameshift_variant	HIGH	.	C	CAA	1	3511	0	0.000284738	.	999	0	326	0	0	.	0	0	262	0	0	.	0
chr4_71557887_T_C	-	chr4:71557887	ENSG00000080493	ENST00000264485	SLC4A4	splice_donor_variant	HIGH	.	C	T	1	3465	23	0.000288517	.	999	0	324	1	0	.	0	0	260	1	0	.	0
chr4_71803944_C_A	rs76781122,COSV72433314	chr4:71803944	ENSG00000145321	ENST00000504199	GC	start_lost	HIGH	.	A	C	81	3429	1	0.0230769	0.02713	0.850605	1	325	0	0.00306749	0.004584	0.669172	15	247	0	0.0572519	0.1076	0.532081
chr4_72138039_G_A	rs138772964	chr4:72138039	ENSG00000056291	ENST00000308744	NPFFR2	splice_acceptor_variant	HIGH	.	A	G	3	3509	0	0.000854214	0.0004263	2.00379	0	326	0	0	0.000169	0	4	258	0	0.0152672	0.02848	0.536067
chr4_72147186_C_T	COSV100440602,COSV58148046	chr4:72147186	ENSG00000056291	ENST00000308744	NPFFR2	stop_gained	HIGH	.	T	C	2	3508	1	0.000569801	.	999	0	326	0	0	.	0	0	262	0	0	.	0
chr4_72147290_CA_C	rs752091980,COSV58150422	chr4:72147291	ENSG00000056291	ENST00000308744	NPFFR2	frameshift_variant	HIGH	.	C	CA	1	3511	0	0.000284738	0.0003528	0.80708	0	326	0	0	4.83e-05	0	0	262	0	0	0	0
chr4_72283179_A_AT	rs749791695	chr4:72283179-72283180	ENSG00000156140	ENST00000286657	ADAMTS3	frameshift_variant	HIGH	.	AT	A	1	3511	0	0.000284738	1.47e-05	19.3699	0	326	0	0	0	0	0	262	0	0	0	0
chr4_73069405_C_T	-	chr4:73069405	ENSG00000163626	ENST00000507544	COX18	stop_gained	HIGH	.	T	C	0	3512	0	0	.	0	0	326	0	0	.	0	0	262	0	0	.	0
chr4_73069464_CGAA_CAA	rs559474803	chr4:73069465-73069467	ENSG00000163626	ENST00000507544	COX18	frameshift_variant	HIGH	.	CAA	CGAA	6	3506	0	0.00170843	0.002396	0.713033	0	326	0	0	0.0006752	0	0	262	0	0	0	0
chr4_73069466_AAG_A	rs769458105	chr4:73069467-73069468	ENSG00000163626	ENST00000507544	COX18	frameshift_variant	HIGH	.	A	AAG	6	3506	0	0.00170843	0.002396	0.713033	0	326	0	0	0.0006752	0	0	262	0	0	0	0
chr4_73069649_T_C	rs767001574,COSV55721092	chr4:73069649	ENSG00000163626	ENST00000507544	COX18	start_lost	HIGH	.	C	T	1	3511	0	0.000284738	.	999	0	326	0	0	.	0	0	262	0	0	.	0
chr4_73421167_GCCAACAC_G	rs750893435	chr4:73421168-73421174	ENSG00000163631	ENST00000295897	ALB	3_prime_UTR_variant	MODIFIER	pathogenic	G	GCCAACAC	1	3503	4	0.0002854	0.0001324	2.15559	0	326	0	0	0.001425	0	3	259	0	0.01145	0.003165	3.61769
chr4_73455292_T_C	rs182003350	chr4:73455292	ENSG00000081051	ENST00000395792	AFP	splice_donor_variant	HIGH	.	C	T	33	3477	1	0.00940171	0.004926	1.90859	0	326	0	0	0.0008927	0	3	259	0	0.0114504	0.006329	1.80919
chr4_73488690_TGTAGAAG_T	rs761992770	chr4:73488691-73488697	ENSG00000079557	ENST00000226355	AFM	frameshift_variant	HIGH	.	T	TGTAGAAG	1	3511	0	0.000284738	4.41e-05	6.45664	0	326	0	0	2.41e-05	0	0	262	0	0	0	0
chr4_73742462_T_TA	rs201169323	chr4:73742462-73742463	ENSG00000169429	ENST00000307407	CXCL8	frameshift_variant,stop_retained_variant	HIGH	.	TA	T	0	3508	2	0	1.47e-05	0	3	323	0	0.00920245	0.00787	1.16931	0	262	0	0	0	0
chr4_73837092_G_GT	rs564244632	chr4:73837092-73837093	ENSG00000124875	ENST00000226317	CXCL6	frameshift_variant	HIGH	benign	GT	G	31	3481	0	0.00882688	0.007245	1.21834	0	326	0	0	0.001808	0	1	261	0	0.00381679	0	999
chr4_73837286_GGTATTT_G_m	-	chr4:73837287-73837292	ENSG00000124875	ENST00000226317	CXCL6	splice_donor_variant,splice_donor_5th_base_variant,intron_variant	HIGH	.	G	GGTATTT	2	3510	0	0.000569476	.	999	0	326	0	0	.	0	0	262	0	0	.	0
chr4_73981930_G_T	rs1367968507	chr4:73981930	ENSG00000163737	ENST00000296029	PF4	stop_gained	HIGH	.	T	G	1	3511	0	0.000284738	2.94e-05	9.68497	0	326	0	0	0	0	0	262	0	0	0	0
chr4_73998083_CT_C	rs545420380	chr4:73998084	ENSG00000163735	ENST00000296027	CXCL5	frameshift_variant	HIGH	.	C	CT	1	3511	0	0.000284738	0.0001176	2.42124	0	326	0	0	0	0	0	262	0	0	0	0
chr4_74038385_G_T	rs747806816	chr4:74038385	ENSG00000163734	ENST00000296026	CXCL3	stop_gained	HIGH	.	T	G	0	3512	0	0	.	0	0	326	0	0	.	0	1	261	0	0.00381679	.	999
chr4_74078072_AG_A	rs529206762	chr4:74078073	ENSG00000288019	ENST00000653804	.	splice_acceptor_variant,non_coding_transcript_variant	HIGH	.	A	AG	0	3512	0	0	0	0	1	325	0	0.00306749	0.002968	1.03352	0	262	0	0	0	0
chr4_74098924_T_G	rs202120861	chr4:74098924	ENSG00000081041	ENST00000508487	CXCL2	splice_acceptor_variant	HIGH	.	G	T	1	3511	0	0.000284738	4.41e-05	6.45664	0	326	0	0	0	0	0	262	0	0	0	0
chr4_74099025_TG_T	-	chr4:74099026	ENSG00000081041	ENST00000508487	CXCL2	frameshift_variant	HIGH	.	T	TG	1	3511	0	0.000284738	.	999	0	326	0	0	.	0	0	262	0	0	.	0
chr4_74308558_GTCTA_G	rs765885233	chr4:74308559-74308562	ENSG00000182585	ENST00000413830	EPGN	frameshift_variant	HIGH	.	G	GTCTA	1	3511	0	0.000284738	0.000147	1.93699	0	326	0	0	2.41e-05	0	0	262	0	0	0	0
chr4_75556131_G_GTATGC	rs775736510	chr4:75556131-75556132	ENSG00000174792	ENST00000311623	ODAPH	frameshift_variant	HIGH	.	GTATGC	G	6	3506	0	0.00170843	0.0001764	9.68497	0	326	0	0	2.41e-05	0	0	262	0	0	0	0
chr4_75556138_C_CTGGTA	rs747338528	chr4:75556138-75556139	ENSG00000174792	ENST00000311623	ODAPH	frameshift_variant	HIGH	.	CTGGTA	C	6	3506	0	0.00170843	0.0001764	9.68497	0	326	0	0	2.41e-05	0	0	262	0	0	0	0
chr4_75596341_C_T	rs56229013,COSV56735903	chr4:75596341	ENSG00000138769	ENST00000307465	CDKL2	splice_acceptor_variant	HIGH	.	T	C	29	3483	0	0.0082574	0.01085	0.761051	0	326	0	0	0.001813	0	0	262	0	0	0	0
chr4_75813237_A_AC	-	chr4:75813237-75813238	ENSG00000138768	ENST00000514213	USO1	frameshift_variant	HIGH	.	AC	A	1	3511	0	0.000284738	.	999	0	326	0	0	.	0	0	262	0	0	.	0
chr4_75860916_GA_G	-	chr4:75860917	ENSG00000156194	ENST00000286719	PPEF2	frameshift_variant	HIGH	.	G	GA	0	3512	0	0	.	0	1	325	0	0.00306749	.	999	0	262	0	0	.	0
chr4_75864488_G_A	rs61729786,COSV54423716,COSV54424467	chr4:75864488	ENSG00000156194	ENST00000286719	PPEF2	stop_gained	HIGH	.	A	G	1	3511	0	0.000284738	0.000147	1.93699	1	325	0	0.00306749	7.24e-05	42.3686	3	259	0	0.0114504	0	999
chr4_75873297_A_AC	rs139979412	chr4:75873297-75873298	ENSG00000156194	ENST00000286719	PPEF2	frameshift_variant	HIGH	.	AC	A	0	3512	0	0	0.0002352	0	17	309	0	0.0521472	0.047	1.10952	1	261	0	0.00381679	0	999
chr4_75876570_CATGG_C	rs753405708	chr4:75876571-75876574	ENSG00000156194	ENST00000286719	PPEF2	frameshift_variant	HIGH	.	C	CATGG	2	3510	0	0.000569476	0.0004262	1.33617	0	326	0	0	0.0003136	0	0	262	0	0	0	0
chr4_75876586_G_A	rs149631239	chr4:75876586	ENSG00000156194	ENST00000286719	PPEF2	stop_gained	HIGH	.	A	G	4	3508	0	0.00113895	0.001058	1.07651	0	326	0	0	0.0002171	0	0	262	0	0	0	0
chr4_75884592_A_G	rs17220803,COSV54425549	chr4:75884592	ENSG00000156194	ENST00000286719	PPEF2	splice_donor_variant	HIGH	.	G	A	177	3335	0	0.0503986	0.03969	1.26981	4	322	0	0.0122699	0.007745	1.58424	22	240	0	0.0839695	0.0538	1.56077
chr4_75920950_C_T	rs17001217	chr4:75920950	ENSG00000138744	ENST00000286733	NAAA	splice_donor_variant	HIGH	.	T	C	5	3507	0	0.00142369	0.0001029	13.8357	25	301	0	0.0766871	0.03984	1.92488	0	262	0	0	0.003185	0
chr4_75957642_G_A	rs766131436	chr4:75957642	ENSG00000198301	ENST00000356260	SDAD1	stop_gained	HIGH	.	A	G	2	3510	0	0.000569476	1.47e-05	38.7399	0	326	0	0	0	0	0	262	0	0	0	0
chr4_76003636_G_A	rs757038649,COSV53578638	chr4:76003636	ENSG00000138755	ENST00000264888	CXCL9	stop_gained	HIGH	.	A	G	0	3512	0	0	2.94e-05	0	1	325	0	0.00306749	0.0001691	18.1401	0	262	0	0	0	0
chr4_76021932_A_G	rs1126858	chr4:76021932	ENSG00000169245	ENST00000306602	CXCL10	stop_lost	HIGH	.	G	A	1	3511	0	0.000284738	0.0002205	1.29133	0	326	0	0	9.65e-05	0	0	262	0	0	0	0
chr4_76034794_T_A	rs61757197	chr4:76034794	ENSG00000169248	ENST00000306621	CXCL11	stop_lost	HIGH	.	A	T	7	3505	0	0.00199317	0.002734	0.729029	0	326	0	0	0.0003617	0	0	262	0	0	0	0
chr4_76035117_ATACTGT_A	rs1235132573	chr4:76035118-76035123	ENSG00000169248	ENST00000306621	CXCL11	splice_acceptor_variant,splice_polypyrimidine_tract_variant,coding_sequence_variant,intron_variant	HIGH	.	A	ATACTGT	2	3480	15	0.000574383	.	999	0	310	8	0	.	0	0	258	2	0	.	0
chr4_76082124_C_T	-	chr4:76082124	ENSG00000156219	ENST00000355810	ART3	stop_gained	HIGH	.	T	C	1	3511	0	0.000284738	.	999	0	326	0	0	.	0	0	262	0	0	.	0
chr4_76136275_G_A	-	chr4:76136275	ENSG00000138750	ENST00000264883	NUP54	stop_gained	HIGH	.	A	G	1	3511	0	0.000284738	.	999	0	326	0	0	.	0	0	262	0	0	.	0
chr4_76174276_G_A	rs121909118,CM081419	chr4:76174276	ENSG00000138760	ENST00000264896	SCARB2	stop_gained	HIGH	pathogenic	A	G	2	3510	0	0.000569476	2.94e-05	19.3699	0	326	0	0	0	0	0	262	0	0	0	0
chr4_76179693_A_ACT	rs727502773	chr4:76179693-76179694	ENSG00000138760	ENST00000264896	SCARB2	frameshift_variant	HIGH	.	ACT	A	1	3511	0	0.000284738	0.0003235	0.880179	0	326	0	0	2.41e-05	0	0	262	0	0	0	0
chr4_76263844_G_A	rs116093445,COSV60531256	chr4:76263844	ENSG00000189157	ENST00000424749	FAM47E	splice_donor_variant	HIGH	.	A	G	0	3512	0	0	0.0002793	0	26	300	0	0.0797546	0.07869	1.01353	0	262	0	0	0.003165	0
chr4_76283379_A_G	rs78752268	chr4:76283379	ENSG00000189157	ENST00000424749	FAM47E	splice_acceptor_variant	HIGH	.	G	A	0	3512	0	0	2.94e-05	0	7	319	0	0.0214724	0.01325	1.62056	0	262	0	0	0.003165	0
chr4_76309614_G_T	rs1321487605,COSV52953637	chr4:76309614	ENSG00000118804	ENST00000237642	STBD1	stop_gained	HIGH	.	T	G	4	3508	0	0.00113895	.	999	0	326	0	0	.	0	0	262	0	0	.	0
chr4_76323404_G_A	rs201335763	chr4:76323404	ENSG00000163749	ENST00000682701	CCDC158	stop_gained	HIGH	.	A	G	1	3511	0	0.000284738	0.0002058	1.38357	0	326	0	0	0	0	1	261	0	0.00381679	0	999
chr4_76325967_GGAGAA_G	rs751834593	chr4:76325968-76325972	ENSG00000163749	ENST00000682701	CCDC158	frameshift_variant	HIGH	.	G	GGAGAA	1	3511	0	0.000284738	.	999	0	326	0	0	.	0	0	262	0	0	.	0
chr4_76357497_G_A	rs202054066,COSV101187278,COSV66357053	chr4:76357497	ENSG00000163749	ENST00000682701	CCDC158	stop_gained	HIGH	.	A	G	0	3508	2	0	4.41e-05	0	1	325	0	0.00306749	9.68e-05	31.6889	0	262	0	0	0	0
chr4_76730823_C_T	rs746778402	chr4:76730823	ENSG00000138771	ENST00000296043	SHROOM3	stop_gained	HIGH	.	T	C	0	3512	0	0	.	0	0	326	0	0	.	0	0	262	0	0	.	0
chr4_76896708_ACAGT_A	-	chr4:76896709-76896712	ENSG00000186212	ENST00000334306	SOWAHB	frameshift_variant	HIGH	.	A	ACAGT	1	3511	0	0.000284738	.	999	0	326	0	0	.	0	0	262	0	0	.	0
chr4_76897680_G_T	rs368256141	chr4:76897680	ENSG00000186212	ENST00000334306	SOWAHB	stop_gained	HIGH	.	T	G	1	3511	0	0.000284738	2.94e-05	9.68497	0	326	0	0	0	0	0	262	0	0	0	0
chr4_76909977_C_A	rs531155397	chr4:76909977	ENSG00000289586	ENST00000687782	.	splice_donor_variant,non_coding_transcript_variant	HIGH	.	A	C	1	3511	0	0.000284738	0.000294	0.968497	0	326	0	0	0	0	0	262	0	0	0	0
chr4_77058598_C_T	-	chr4:77058598	ENSG00000118816	ENST00000237654	CCNI	stop_gained	HIGH	.	T	C	1	3511	0	0.000284738	.	999	0	326	0	0	.	0	0	262	0	0	.	0
chr4_77164452_A_AGG	rs745928364	chr4:77164452-77164453	ENSG00000138764	ENST00000316355	CCNG2	frameshift_variant	HIGH	.	AGG	A	2	3510	0	0.000569476	1.47e-05	38.7399	0	326	0	0	0	0	0	262	0	0	0	0
chr4_78252442_TG_T	rs1560604726	chr4:78252443	ENSG00000138759	ENST00000512123	FRAS1	frameshift_variant	HIGH	pathogenic	T	TG	0	3512	0	0	.	0	1	325	0	0.00306749	.	999	0	262	0	0	.	0
chr4_78252452_C_T	rs377046630,CM118795,COSV53603672	chr4:78252452	ENSG00000138759	ENST00000512123	FRAS1	stop_gained	HIGH	pathogenic	T	C	8	3504	0	0.0022779	7.35e-05	30.9919	0	326	0	0	2.42e-05	0	0	262	0	0	0	0
chr4_78284495_G_A	rs1167064690,COSV53658455	chr4:78284495	ENSG00000138759	ENST00000512123	FRAS1	stop_gained	HIGH	.	A	G	1	3511	0	0.000284738	.	999	0	326	0	0	.	0	0	262	0	0	.	0
chr4_78387456_C_T	rs186964660,CM083503,COSV53620698	chr4:78387456	ENSG00000138759	ENST00000512123	FRAS1	stop_gained	HIGH	pathogenic	T	C	1	3511	0	0.000284738	0	999	0	326	0	0	0	0	0	262	0	0	0	0
chr4_78473466_T_A	rs745597204,CM083508	chr4:78473466	ENSG00000138759	ENST00000512123	FRAS1	stop_gained	HIGH	uncertain_significance,pathogenic	A	T	0	3512	0	0	2.94e-05	0	0	326	0	0	0	0	0	262	0	0	0	0
chr4_78526552_C_G	rs1006839535	chr4:78526552	ENSG00000138759	ENST00000512123	FRAS1	stop_gained	HIGH	pathogenic	G	C	1	3505	3	0.000285225	.	999	0	326	0	0	.	0	0	262	0	0	.	0
chr4_78586352_T_C	rs772690677	chr4:78586352	ENSG00000138772	ENST00000264908	ANXA3	splice_donor_variant	HIGH	.	C	T	2	3510	0	0.000569476	1.47e-05	38.7399	0	326	0	0	2.41e-05	0	0	262	0	0	0	0
chr4_78845051_T_G	-	chr4:78845051	ENSG00000138756	ENST00000502613	BMP2K	splice_donor_variant	HIGH	.	G	T	1	3469	21	0.000288184	.	999	0	326	0	0	.	0	0	260	1	0	.	0
chr4_78847191_T_A	-	chr4:78847191	ENSG00000138756	ENST00000502613	BMP2K	stop_gained	HIGH	.	A	T	1	3479	16	0.000287356	.	999	0	324	1	0	.	0	0	260	1	0	.	0
chr4_78912028_C_T_m	rs138262352	chr4:78912028	ENSG00000138756	ENST00000502613	BMP2K	stop_gained	HIGH	benign,likely_benign	T	C	6	3506	0	0.00170843	0.002249	0.759639	1	325	0	0.00306749	0.0005068	6.05265	6	256	0	0.0229008	0.0443	0.516947
chr4_78920539_T_C	-	chr4:78920539	ENSG00000163291	ENST00000512733	PAQR3	stop_lost	HIGH	.	C	T	1	3481	15	0.000287191	.	999	0	326	0	0	.	0	0	260	1	0	.	0
chr4_79325764_C_T	rs375141583	chr4:79325764	ENSG00000156269	ENST00000286794	NAA11	stop_gained	HIGH	.	T	C	3	3509	0	0.000854214	0.0002058	4.1507	0	326	0	0	9.66e-05	0	0	262	0	0	0	0
chr4_79406844_CAGGCA_C_m	-	chr4:79406845-79406849	ENSG00000196475	ENST00000358842	GK2	frameshift_variant	HIGH	.	C	CAGGCA	1	3511	0	0.000284738	.	999	0	326	0	0	.	0	0	262	0	0	.	0
chr4_79406844_CAGGCA_CTAGGCA_m	-	chr4:79406845-79406849	ENSG00000196475	ENST00000358842	GK2	frameshift_variant	HIGH	.	CTAGGCA	CAGGCA	1	3511	0	0.000284738	.	999	0	326	0	0	.	0	0	262	0	0	.	0
chr4_79406846_GGCAT_G	-	chr4:79406847-79406850	ENSG00000196475	ENST00000358842	GK2	frameshift_variant	HIGH	.	G	GGCAT	1	3509	1	0.0002849	.	999	0	326	0	0	.	0	0	262	0	0	.	0
chr4_79406852_A_AC_m	-	chr4:79406852-79406853	ENSG00000196475	ENST00000358842	GK2	frameshift_variant	HIGH	.	AC	A	1	3511	0	0.000284738	.	999	0	326	0	0	.	0	0	262	0	0	.	0
chr4_79406854_G_GTA	-	chr4:79406854-79406855	ENSG00000196475	ENST00000358842	GK2	frameshift_variant	HIGH	.	GTA	G	2	3510	0	0.000569476	.	999	0	326	0	0	.	0	0	262	0	0	.	0
chr4_79407812_A_AT	rs771628988	chr4:79407812-79407813	ENSG00000196475	ENST00000358842	GK2	frameshift_variant	HIGH	.	AT	A	2	3510	0	0.000569476	2.94e-05	19.3699	0	326	0	0	0.0002416	0	0	262	0	0	0	0
chr4_79668129_T_C	rs114740918	chr4:79668129	ENSG00000248408	ENST00000506460	LINC02469	splice_donor_variant,non_coding_transcript_variant	HIGH	.	C	T	0	3512	0	0	4.41e-05	0	1	325	0	0.00306749	0.007755	0.395549	0	262	0	0	0	0
chr4_79690077_G_A	rs115278133	chr4:79690077	ENSG00000248408	ENST00000506460	LINC02469	splice_donor_variant,non_coding_transcript_variant	HIGH	.	A	G	28	3478	3	0.00798631	0.01572	0.508035	0	326	0	0	0.002681	0	0	262	0	0	0	0
chr4_79696411_A_G	rs115009151	chr4:79696411	ENSG00000248408	ENST00000506460	LINC02469	splice_acceptor_variant,non_coding_transcript_variant	HIGH	.	G	A	0	3512	0	0	0.0001029	0	11	315	0	0.0337423	0.03249	1.03855	1	261	0	0.00381679	0.003165	1.20594
chr4_80054271_C_T	-	chr4:80054271	ENSG00000163297	ENST00000403729	ANTXR2	splice_donor_variant	HIGH	.	T	C	1	3381	65	0.000295683	.	999	0	322	2	0	.	0	0	258	2	0	.	0
chr4_80054279_ATT_A	-	chr4:80054280-80054281	ENSG00000163297	ENST00000403729	ANTXR2	frameshift_variant	HIGH	.	A	ATT	1	3371	70	0.00029656	.	999	0	322	2	0	.	0	0	256	3	0	.	0
chr4_80054328_CCT_C	-	chr4:80054329-80054330	ENSG00000163297	ENST00000403729	ANTXR2	frameshift_variant	HIGH	.	C	CCT	1	3387	62	0.000295159	.	999	0	324	1	0	.	0	0	256	3	0	.	0
chr4_80104462_C_T	rs568450134	chr4:80104462	ENSG00000163297	ENST00000506286	ANTXR2	splice_donor_variant	HIGH	.	T	C	0	3512	0	0	0	0	1	325	0	0.00306749	0.002741	1.11911	1	261	0	0.00381679	0	999
chr4_80362752_A_G	rs150478667	chr4:80362752	ENSG00000197826	ENST00000358105	CFAP299	splice_acceptor_variant	HIGH	.	G	A	0	3512	0	0	0.0003088	0	1	325	0	0.00306749	0.0004583	6.69318	1	261	0	0.00381679	0	999
chr4_80362755_AT_A	rs1170670571	chr4:80362756	ENSG00000197826	ENST00000358105	CFAP299	frameshift_variant,splice_region_variant	HIGH	.	A	AT	0	3512	0	0	0	0	1	325	0	0.00306749	0.0002895	10.5958	0	262	0	0	0	0
chr4_81602802_G_A	rs77457255	chr4:81602802	ENSG00000138670	ENST00000514050	RASGEF1B	stop_gained	HIGH	.	A	G	2	3510	0	0.000569476	0.0003087	1.84476	16	310	0	0.0490798	0.06104	0.804059	2	260	0	0.00763359	0.009494	0.804043
chr4_81824517_C_A	-	chr4:81824517	ENSG00000138670	ENST00000514050	RASGEF1B	splice_donor_variant	HIGH	.	A	C	0	3512	0	0	.	0	0	326	0	0	.	0	1	261	0	0.00381679	.	999
chr4_82012272_T_C	-	chr4:82012272	ENSG00000248543	ENST00000512920	NPM1P41	splice_donor_variant,non_coding_transcript_variant	HIGH	.	C	T	2	3510	0	0.000569476	.	999	0	326	0	0	.	0	0	262	0	0	.	0
chr4_82044006_A_AC	rs1338937876	chr4:82044006-82044007	ENSG00000138670	ENST00000514050	RASGEF1B	frameshift_variant	HIGH	.	AC	A	3	3509	0	0.000854214	4.41e-05	19.3699	0	326	0	0	0	0	0	262	0	0	0	0
chr4_82295690_G_A	rs1419427958	chr4:82295690	ENSG00000284516	ENST00000640984	VAMP9P	splice_acceptor_variant,non_coding_transcript_variant	HIGH	.	A	G	2	3510	0	0.000569476	0	999	0	326	0	0	2.42e-05	0	0	262	0	0	0	0
chr4_82447965_C_T	rs755263484	chr4:82447965	ENSG00000145293	ENST00000273920	ENOPH1	stop_gained	HIGH	.	T	C	4	3508	0	0.00113895	.	999	0	326	0	0	.	0	0	262	0	0	.	0
chr4_82636598_A_ACC	-	chr4:82636598-82636599	ENSG00000145284	ENST00000319540	SCD5	frameshift_variant	HIGH	.	ACC	A	2	3510	0	0.000569476	.	999	0	326	0	0	.	0	0	262	0	0	.	0
chr4_82842139_C_A	rs78735860	chr4:82842139	ENSG00000138674	ENST00000395310	SEC31A	splice_donor_variant	HIGH	.	A	C	2	3510	0	0.000569476	0.0001029	5.53427	8	318	0	0.0245399	0.00777	3.15829	0	262	0	0	0.003165	0
chr4_82917761_CTGTT_C	rs1391831815	chr4:82917762-82917765	ENSG00000168152	ENST00000302236	THAP9	frameshift_variant	HIGH	.	C	CTGTT	1	3507	2	0.000285063	1.47e-05	19.392	0	326	0	0	0.0001207	0	0	262	0	0	0	0
chr4_83134534_C_G	rs137919807	chr4:83134534	ENSG00000145287	ENST00000505406	PLAC8	splice_donor_variant	HIGH	.	G	C	0	3512	0	0	0.000191	0	6	320	0	0.0184049	0.01132	1.62588	4	258	0	0.0152672	0	999
chr4_83295496_G_A	rs144185023	chr4:83295496	ENSG00000173083	ENST00000311412	HPSE	stop_gained	HIGH	.	A	G	8	3504	0	0.0022779	0.001852	1.22997	1	325	0	0.00306749	0.000362	8.47372	1	261	0	0.00381679	0.003165	1.20594
chr4_83334782_T_C	rs775051269	chr4:83334782	ENSG00000173083	ENST00000311412	HPSE	start_lost	HIGH	.	C	T	1	3511	0	0.000284738	0	999	0	326	0	0	2.42e-05	0	0	262	0	0	0	0
chr4_83416833_GT_G	rs761786816	chr4:83416834	ENSG00000163312	ENST00000295488	HELQ	frameshift_variant	HIGH	.	G	GT	2	3510	0	0.000569476	0	999	0	326	0	0	0	0	2	260	0	0.00763359	0	999
chr4_83453610_AT_A	rs762299105	chr4:83453611	ENSG00000163312	ENST00000295488	HELQ	frameshift_variant	HIGH	.	A	AT	2	3510	0	0.000569476	1.47e-05	38.7399	0	326	0	0	0	0	0	262	0	0	0	0
chr4_83455531_TTTTCCGCCTCCTGTTCTCAGCCACCA_T	rs754954459	chr4:83455532-83455557	ENSG00000163312	ENST00000295488	HELQ	frameshift_variant	HIGH	.	T	TTTTCCGCCTCCTGTTCTCAGCCACCA	1	3511	0	0.000284738	0.0001029	2.76713	0	326	0	0	2.42e-05	0	1	261	0	0.00381679	0	999
chr4_83460990_CAG_C	rs767385157	chr4:83460991-83460992	ENSG00000163319	ENST00000295491	MRPS18C	frameshift_variant	HIGH	.	C	CAG	5	3507	0	0.00142369	0.0003236	4.39954	0	326	0	0	0.0001935	0	0	262	0	0	0	0
chr4_83462592_T_TC	rs587780262	chr4:83462592-83462593	ENSG00000163322	ENST00000321945	ABRAXAS1	frameshift_variant	HIGH	uncertain_significance,pathogenic	TC	T	1	3511	0	0.000284738	0.0001029	2.76713	0	326	0	0	0	0	0	262	0	0	0	0
chr4_83462687_CT_C	rs764429803	chr4:83462688	ENSG00000163322	ENST00000321945	ABRAXAS1	frameshift_variant	HIGH	uncertain_significance	C	CT	0	3512	0	0	0	0	1	325	0	0.00306749	0.001014	3.02513	0	262	0	0	0	0
chr4_83581612_C_T	rs149617166,COSV52358628	chr4:83581612	ENSG00000138678	ENST00000264409	GPAT3	stop_gained	HIGH	.	T	C	0	3512	0	0	0.000691	0	0	326	0	0	0.0001932	0	1	261	0	0.00381679	0	999
chr4_83594941_C_T	rs1194836709,COSV52356853,COSV52358736	chr4:83594941	ENSG00000138678	ENST00000264409	GPAT3	stop_gained	HIGH	.	T	C	1	3511	0	0.000284738	1.47e-05	19.3699	0	326	0	0	2.42e-05	0	0	262	0	0	0	0
chr4_84371759_C_T	rs573178093	chr4:84371759	ENSG00000248749	ENST00000504840	.	splice_acceptor_variant,non_coding_transcript_variant	HIGH	.	T	C	1	3501	5	0.000285551	0.0005885	0.485218	0	326	0	0	0.000169	0	0	262	0	0	0	0
chr4_84604266_T_A	rs140772519	chr4:84604266	ENSG00000163624	ENST00000295887	CDS1	stop_gained	HIGH	.	A	T	1	3511	0	0.000284738	1.47e-05	19.3699	0	326	0	0	0	0	0	262	0	0	0	0
chr4_84648658_GAATC_GTC	-	chr4:84648659-84648662	ENSG00000163624	ENST00000295887	CDS1	frameshift_variant	HIGH	.	GTC	GAATC	1	3511	0	0.000284738	.	999	0	326	0	0	.	0	0	262	0	0	.	0
chr4_84648661_TCC_T	-	chr4:84648662-84648663	ENSG00000163624	ENST00000295887	CDS1	frameshift_variant	HIGH	.	T	TCC	1	3511	0	0.000284738	.	999	0	326	0	0	.	0	0	262	0	0	.	0
chr4_84648666_C_T	rs945900364	chr4:84648666	ENSG00000163624	ENST00000295887	CDS1	stop_gained	HIGH	.	T	C	1	3511	0	0.000284738	.	999	0	326	0	0	.	0	0	262	0	0	.	0
chr4_84648667_AAC_A	-	chr4:84648668-84648669	ENSG00000163624	ENST00000295887	CDS1	frameshift_variant	HIGH	.	A	AAC	1	3511	0	0.000284738	.	999	0	326	0	0	.	0	0	262	0	0	.	0
chr4_84808333_C_T	rs768453863	chr4:84808333	ENSG00000163625	ENST00000295888	WDFY3	splice_donor_variant	HIGH	.	T	C	1	3511	0	0.000284738	1.47e-05	19.3699	0	326	0	0	0	0	0	262	0	0	0	0
chr4_85004229_G_A	rs374106838	chr4:85004229	ENSG00000180769	ENST00000451762	WDFY3-AS2	splice_acceptor_variant,non_coding_transcript_variant	HIGH	.	A	G	0	3512	0	0	1.47e-05	0	1	325	0	0.00306749	0.0002901	10.5739	0	262	0	0	0	0
chr4_85570661_G_A	rs201841441,CM156591	chr4:85570661	ENSG00000138639	ENST00000395184	ARHGAP24	stop_gained	HIGH	uncertain_significance	A	G	7	3505	0	0.00199317	0.0001471	13.5497	0	326	0	0	7.24e-05	0	0	262	0	0	0	0
chr4_86194381_G_T	rs141835386	chr4:86194381	ENSG00000109339	ENST00000641462	MAPK10	stop_gained	HIGH	uncertain_significance	T	G	0	3512	0	0	0	0	1	325	0	0.00306749	0.000362	8.47372	0	262	0	0	0	0
chr4_86811087_A_AC	-	chr4:86811087-86811088	ENSG00000163629	ENST00000411767	PTPN13	frameshift_variant	HIGH	.	AC	A	2	3510	0	0.000569476	.	999	0	326	0	0	.	0	0	262	0	0	.	0
chr4_86828044_CCAAT_C	-	chr4:86828045-86828048	ENSG00000145283	ENST00000273905	SLC10A6	frameshift_variant	HIGH	.	C	CCAAT	0	3512	0	0	.	0	1	325	0	0.00306749	.	999	0	262	0	0	.	0
chr4_87114568_C_CG	rs1560639852	chr4:87114568-87114569	ENSG00000172493	ENST00000395146	AFF1	frameshift_variant	HIGH	.	CG	C	2	3510	0	0.000569476	1.47e-05	38.7399	0	326	0	0	0	0	0	262	0	0	0	0
chr4_87114571_GCCCCACCCGAA_G_m	-	chr4:87114572-87114582	ENSG00000172493	ENST00000395146	AFF1	frameshift_variant	HIGH	.	G	GCCCCACCCGAA	1	3511	0	0.000284738	.	999	0	326	0	0	.	0	0	262	0	0	.	0
chr4_87114571_GCCCCACCCGAA_GGCCCCCACCCGAA_m	-	chr4:87114572-87114582	ENSG00000172493	ENST00000395146	AFF1	frameshift_variant	HIGH	.	GGCCCCCACCCGAA	GCCCCACCCGAA	0	3512	0	0	.	0	2	324	0	0.00613497	.	999	0	262	0	0	.	0
chr4_87114575_CACCCGAAG_C	-	chr4:87114576-87114583	ENSG00000172493	ENST00000395146	AFF1	frameshift_variant	HIGH	.	C	CACCCGAAG	2	3510	0	0.000569476	.	999	0	326	0	0	.	0	0	262	0	0	.	0
chr4_87114579_CGAA_CA	-	chr4:87114580-87114582	ENSG00000172493	ENST00000395146	AFF1	frameshift_variant	HIGH	.	CA	CGAA	0	3512	0	0	.	0	1	325	0	0.00306749	.	999	0	262	0	0	.	0
chr4_87266730_CCTA_CAAACTA	rs201032236	chr4:87266731-87266733	ENSG00000250572	ENST00000503666	.	splice_donor_variant,splice_donor_region_variant,intron_variant,non_coding_transcript_variant	HIGH	.	CAAACTA	CCTA	989	2521	1	0.281766	0.2754	1.02312	101	225	0	0.309816	0.2976	1.04105	58	204	0	0.221374	0.2006	1.10356
chr4_87313944_CG_C	rs80182459,COSV56346290	chr4:87313945	ENSG00000170509	ENST00000328546	HSD17B13	frameshift_variant	HIGH	.	C	CG	0	3512	0	0	0.0004707	0	56	270	0	0.171779	0.1876	0.915667	6	256	0	0.0229008	0.003165	7.23563
chr4_87317092_C_T	rs61748262,COSV56345593	chr4:87317092	ENSG00000170509	ENST00000328546	HSD17B13	stop_gained,splice_region_variant	HIGH	.	T	C	0	3512	0	0	0	0	5	321	0	0.0153374	0.01434	1.06956	1	261	0	0.00381679	0.003165	1.20594
chr4_87318348_ATCTCT_A	rs540096704	chr4:87318349-87318353	ENSG00000170509	ENST00000328546	HSD17B13	frameshift_variant	HIGH	.	A	ATCTCT	1	3511	0	0.000284738	0.0005586	0.509735	0	326	0	0	0.0001689	0	0	262	0	0	0.009494	0
chr4_87322631_C_T	rs373288943	chr4:87322631	ENSG00000170509	ENST00000328546	HSD17B13	splice_donor_variant	HIGH	.	T	C	0	3512	0	0	0	0	1	325	0	0.00306749	0.0003137	9.7784	0	262	0	0	0	0
chr4_87422944_GTC_G	rs763970866	chr4:87422945-87422946	ENSG00000170502	ENST00000302174	NUDT9	frameshift_variant	HIGH	.	G	GTC	8	3504	0	0.0022779	2.94e-05	77.4797	0	326	0	0	2.41e-05	0	0	262	0	0	0	0
chr4_87434987_G_GT	rs1250445069	chr4:87434987-87434988	ENSG00000170502	ENST00000302174	NUDT9	frameshift_variant	HIGH	.	GT	G	1	3511	0	0.000284738	1.47e-05	19.3699	0	326	0	0	0	0	0	262	0	0	0	0
chr4_87616566_T_C	rs772395007	chr4:87616566	ENSG00000152591	ENST00000651931	DSPP	stop_lost	HIGH	.	C	T	0	3512	0	0	0	0	1	325	0	0.00306749	0.0002894	10.5995	0	262	0	0	0	0
chr4_87802717_C_T	rs779343614	chr4:87802717	ENSG00000029559	ENST00000226284	IBSP	stop_gained	HIGH	.	T	C	0	3512	0	0	2.94e-05	0	1	325	0	0.00306749	4.83e-05	63.509	0	262	0	0	0	0
chr4_87845066_GGAAA_G	rs753138805	chr4:87845067-87845070	ENSG00000152595	ENST00000361056	MEPE	frameshift_variant	HIGH	.	G	GGAAA	2	3506	2	0.000570125	0.0008821	0.646327	0	326	0	0	7.24e-05	0	0	262	0	0	0	0
chr4_87980045_G_A	rs139555315,CS1512762,COSV52952433	chr4:87980045	ENSG00000118785	ENST00000395080	SPP1	splice_acceptor_variant	HIGH	.	A	G	4	3508	0	0.00113895	0.001706	0.667615	0	326	0	0	0.0002905	0	0	262	0	0	0	0
chr4_87982831_G_T	rs149148880	chr4:87982831	ENSG00000118785	ENST00000395080	SPP1	stop_gained	HIGH	.	T	G	3	3509	0	0.000854214	0	999	0	326	0	0	2.41e-05	0	1	261	0	0.00381679	0	999
chr4_88132575_C_A	rs767710822,CS1314532	chr4:88132575	ENSG00000118777	ENST00000237612	ABCG2	splice_donor_variant	HIGH	.	A	C	1	3511	0	0.000284738	0	999	0	326	0	0	2.41e-05	0	0	262	0	0	0	0
chr4_88139798_ATTCGATAATAT_A	rs565722112	chr4:88139799-88139809	ENSG00000118777	ENST00000237612	ABCG2	frameshift_variant	HIGH	.	A	ATTCGATAATAT	2	3510	0	0.000569476	0.0001029	5.53427	0	326	0	0	2.41e-05	0	0	262	0	0	0	0
chr4_88211805_T_C	rs184547603	chr4:88211805	ENSG00000118777	ENST00000650821	ABCG2	splice_acceptor_variant	HIGH	.	C	T	12	3500	0	0.00341686	0.002514	1.35913	0	326	0	0	0.0003863	0	2	260	0	0.00763359	0.006329	1.20613
chr4_88383220_G_T	rs770065117,COSV52028332	chr4:88383220	ENSG00000138642	ENST00000264346	HERC6	splice_acceptor_variant	HIGH	.	T	G	1	3511	0	0.000284738	1.47e-05	19.3699	0	326	0	0	2.42e-05	0	0	262	0	0	0	0
chr4_88390700_TG_T	rs772452842	chr4:88390701	ENSG00000138642	ENST00000264346	HERC6	frameshift_variant	HIGH	.	T	TG	2	3510	0	0.000569476	1.47e-05	38.7399	0	326	0	0	0	0	0	262	0	0	0	0
chr4_88390880_G_A	-	chr4:88390880	ENSG00000138642	ENST00000264346	HERC6	splice_donor_variant	HIGH	.	A	G	1	3511	0	0.000284738	.	999	0	326	0	0	.	0	0	262	0	0	.	0
chr4_88413154_C_CT	-	chr4:88413154-88413155	ENSG00000138642	ENST00000264346	HERC6	frameshift_variant	HIGH	.	CT	C	1	3509	1	0.0002849	.	999	0	326	0	0	.	0	0	262	0	0	.	0
chr4_88424676_C_T	-	chr4:88424676	ENSG00000138642	ENST00000264346	HERC6	stop_gained	HIGH	.	T	C	1	3511	0	0.000284738	.	999	0	326	0	0	.	0	0	262	0	0	.	0
chr4_88428666_T_TA	rs138221647	chr4:88428666-88428667	ENSG00000138642	ENST00000264346	HERC6	frameshift_variant	HIGH	.	TA	T	0	3512	0	0	5.88e-05	0	5	321	0	0.0153374	0.0296	0.518156	1	261	0	0.00381679	0.003165	1.20594
chr4_88442452_C_T	rs4413373	chr4:88442452	ENSG00000138642	ENST00000264346	HERC6	stop_gained	HIGH	benign	T	C	0	3512	0	0	7.35e-05	0	13	313	0	0.0398773	0.02642	1.50936	0	262	0	0	0.006329	0
chr4_88460093_A_G	rs764397675	chr4:88460093	ENSG00000138646	ENST00000264350	HERC5	splice_acceptor_variant	HIGH	.	G	A	2	3508	1	0.000569801	4.41e-05	12.9207	0	326	0	0	0	0	0	262	0	0	0	0
chr4_88460114_GA_G	rs770854785	chr4:88460115	ENSG00000138646	ENST00000264350	HERC5	frameshift_variant	HIGH	.	G	GA	1	3511	0	0.000284738	7.39e-05	3.85302	0	326	0	0	4.88e-05	0	0	262	0	0	0	0
chr4_88475936_TC_T	rs772690760	chr4:88475937	ENSG00000138646	ENST00000264350	HERC5	frameshift_variant	HIGH	.	T	TC	2	3510	0	0.000569476	2.94e-05	19.3699	0	326	0	0	0	0	0	262	0	0	0	0
chr4_88479400_C_T	-	chr4:88479400	ENSG00000138646	ENST00000264350	HERC5	stop_gained	HIGH	.	T	C	0	3512	0	0	.	0	1	325	0	0.00306749	.	999	0	262	0	0	.	0
chr4_88606011_A_AG	-	chr4:88606011-88606012	ENSG00000138641	ENST00000402738	HERC3	frameshift_variant	HIGH	.	AG	A	1	3511	0	0.000284738	.	999	0	326	0	0	.	0	0	262	0	0	.	0
chr4_88686773_GT_G	-	chr4:88686774	ENSG00000138641	ENST00000402738	HERC3	frameshift_variant	HIGH	.	G	GT	1	3509	1	0.0002849	.	999	0	326	0	0	.	0	0	262	0	0	.	0
chr4_89029550_CTCCAAATAACT_C	rs758233834	chr4:89029551-89029561	ENSG00000138640	ENST00000264344	FAM13A	frameshift_variant	HIGH	.	C	CTCCAAATAACT	4	3508	0	0.00113895	1.47e-05	77.4797	0	326	0	0	0	0	0	262	0	0	0	0
chr4_89911943_G_T	rs201269770,COSV53338005	chr4:89911943	ENSG00000138722	ENST00000264790	MMRN1	splice_acceptor_variant	HIGH	.	T	G	2	3358	76	0.000595238	.	999	0	322	2	0	.	0	0	254	4	0	.	0
chr4_89951752_G_T	rs769561719	chr4:89951752	ENSG00000138722	ENST00000264790	MMRN1	splice_donor_variant	HIGH	.	T	G	1	3505	3	0.000285225	.	999	0	326	0	0	.	0	0	262	0	0	.	0
chr4_90308704_GCA_G	rs773306287	chr4:90308705-90308706	ENSG00000184305	ENST00000509176	CCSER1	frameshift_variant	HIGH	.	G	GCA	2	3502	4	0.000570776	1.47e-05	38.8283	0	326	0	0	0	0	0	262	0	0	0	0
chr4_90308708_TC_T	rs762964853	chr4:90308709	ENSG00000184305	ENST00000509176	CCSER1	frameshift_variant	HIGH	.	T	TC	2	3502	4	0.000570776	1.47e-05	38.8283	0	326	0	0	0	0	0	262	0	0	0	0
chr4_93216834_C_T	COSV56186350	chr4:93216834	ENSG00000152208	ENST00000282020	GRID2	stop_gained	HIGH	.	T	C	1	3509	1	0.0002849	.	999	0	326	0	0	.	0	0	262	0	0	.	0
chr4_94162596_C_T	rs114324483	chr4:94162596	ENSG00000246541	ENST00000501965	SMARCAD1-DT	splice_donor_variant,non_coding_transcript_variant	HIGH	.	T	C	3	3509	0	0.000854214	0.0002793	3.05841	15	311	0	0.0460123	0.04162	1.10553	8	254	0	0.0305344	0.006329	4.82451
chr4_94162723_T_G	rs563989956	chr4:94162723	ENSG00000246541	ENST00000501965	SMARCAD1-DT	splice_acceptor_variant,non_coding_transcript_variant	HIGH	.	G	T	0	3512	0	0	0	0	3	323	0	0.00920245	0.003064	3.00341	0	262	0	0	0	0
chr4_94299646_T_C	rs750306189	chr4:94299646	ENSG00000163106	ENST00000295256	HPGDS	splice_acceptor_variant	HIGH	.	C	T	1	3511	0	0.000284738	1.47e-05	19.3699	0	326	0	0	0	0	0	262	0	0	0	0
chr4_94308633_C_T	-	chr4:94308633	ENSG00000163106	ENST00000295256	HPGDS	splice_donor_variant	HIGH	.	T	C	1	3507	2	0.000285063	.	999	0	326	0	0	.	0	0	262	0	0	.	0
chr4_95840382_C_T	rs142996162,COSV54778715	chr4:95840382	ENSG00000163114	ENST00000295266	PDHA2	stop_gained	HIGH	.	T	C	0	3512	0	0	7.35e-05	0	0	326	0	0	0.001761	0	2	260	0	0.00763359	0	999
chr4_95840394_CAG_C	rs371544958	chr4:95840395-95840396	ENSG00000163114	ENST00000295266	PDHA2	frameshift_variant	HIGH	.	C	CAG	1	3511	0	0.000284738	0.0001029	2.76713	0	326	0	0	0	0	0	262	0	0	0	0
chr4_95840433_C_T	rs1442115667	chr4:95840433	ENSG00000163114	ENST00000295266	PDHA2	stop_gained	HIGH	.	T	C	1	3511	0	0.000284738	1.47e-05	19.3699	0	326	0	0	0	0	0	262	0	0	0	0
chr4_95841038_AGT_A	rs753305433,COSV54781755	chr4:95841039-95841040	ENSG00000163114	ENST00000295266	PDHA2	frameshift_variant	HIGH	.	A	AGT	2	3510	0	0.000569476	7.35e-05	7.74797	0	326	0	0	2.41e-05	0	0	262	0	0	0	0
chr4_96581795_G_A	rs542465816	chr4:96581795	ENSG00000248510	ENST00000522173	LINC02267	splice_donor_variant,non_coding_transcript_variant	HIGH	.	A	G	5	3481	13	0.00143431	0.001031	1.39118	0	326	0	0	0.0002417	0	0	262	0	0	0	0
chr4_97120767_T_G	rs58514516	chr4:97120767	ENSG00000253170	ENST00000517407	.	splice_donor_variant,non_coding_transcript_variant	HIGH	.	G	T	316	3196	0	0.0899772	0.08976	1.00242	47	279	0	0.144172	0.1475	0.977436	12	250	0	0.0458015	0.03165	1.44713
chr4_97712712_GGGCCT_G	rs1488961230	chr4:97712713-97712717	ENSG00000163116	ENST00000295268	STPG2	frameshift_variant	HIGH	.	G	GGGCCT	1	3511	0	0.000284738	1.47e-05	19.3699	0	326	0	0	0	0	0	262	0	0	0	0
chr4_97943896_C_T	rs138653131	chr4:97943896	ENSG00000163116	ENST00000295268	STPG2	splice_donor_variant	HIGH	.	T	C	0	3510	1	0	0	0	1	325	0	0.00306749	0.001304	2.35237	0	262	0	0	0	0
chr4_97943999_C_T	rs1009086887	chr4:97943999	ENSG00000163116	ENST00000295268	STPG2	stop_gained	HIGH	.	T	C	2	3508	1	0.000569801	.	999	0	326	0	0	.	0	0	262	0	0	.	0
chr4_98109269_G_GTA	-	chr4:98109269-98109270	ENSG00000163116	ENST00000295268	STPG2	frameshift_variant	HIGH	.	GTA	G	1	3507	2	0.000285063	.	999	0	326	0	0	.	0	0	262	0	0	.	0
chr4_98109275_CTTTGTATT_C	rs781317358	chr4:98109276-98109283	ENSG00000163116	ENST00000295268	STPG2	frameshift_variant	HIGH	.	C	CTTTGTATT	1	3507	2	0.000285063	.	999	0	326	0	0	.	0	0	262	0	0	.	0
chr4_98343153_G_GA	-	chr4:98343153-98343154	ENSG00000138698	ENST00000408927	RAP1GDS1	frameshift_variant	HIGH	.	GA	G	1	3511	0	0.000284738	.	999	0	326	0	0	.	0	0	262	0	0	.	0
chr4_98379016_G_A	-	chr4:98379016	ENSG00000138698	ENST00000408927	RAP1GDS1	splice_acceptor_variant	HIGH	.	A	G	2	3494	8	0.000572082	.	999	0	326	0	0	.	0	0	260	1	0	.	0
chr4_98379136_AT_A	rs1172576046	chr4:98379137	ENSG00000138698	ENST00000408927	RAP1GDS1	frameshift_variant	HIGH	.	A	AT	5	3485	11	0.00143267	.	999	0	326	0	0	.	0	0	262	0	0	.	0
chr4_99034264_G_A	-	chr4:99034264	ENSG00000164024	ENST00000296411	METAP1	stop_gained	HIGH	.	A	G	1	3507	2	0.000285063	.	999	0	326	0	0	.	0	0	262	0	0	.	0
chr4_99131523_GCA_G	rs29001206	chr4:99131524-99131525	ENSG00000198099	ENST00000265512	ADH4	frameshift_variant	HIGH	.	G	GCA	1	3509	1	0.0002849	1.47e-05	19.381	0	326	0	0	0.002027	0	2	260	0	0.00763359	0.01582	0.482528
chr4_99131640_AC_A	-	chr4:99131641	ENSG00000198099	ENST00000265512	ADH4	frameshift_variant	HIGH	.	A	AC	1	3511	0	0.000284738	.	999	0	326	0	0	.	0	0	262	0	0	.	0
chr4_99204983_GAGTAATT_G	rs541657822	chr4:99204984-99204990	ENSG00000172955	ENST00000394899	ADH6	frameshift_variant	HIGH	.	G	GAGTAATT	0	3478	17	0	2.94e-05	0	1	325	0	0.00306749	0.003354	0.914575	0	262	0	0	0	0
chr4_99210287_GT_G	-	chr4:99210288	ENSG00000172955	ENST00000394899	ADH6	frameshift_variant	HIGH	.	G	GT	1	3499	6	0.000285714	.	999	0	326	0	0	.	0	0	262	0	0	.	0
chr4_99282478_CT_C	rs770026607	chr4:99282479	ENSG00000187758	ENST00000209668	ADH1A	frameshift_variant	HIGH	.	C	CT	1	3511	0	0.000284738	0.0001029	2.76713	0	326	0	0	2.41e-05	0	0	262	0	0	0	0
chr4_99284715_C_G	rs190428650	chr4:99284715	ENSG00000187758	ENST00000209668	ADH1A	splice_donor_variant	HIGH	.	G	C	0	3512	0	0	0.0003233	0	0	326	0	0	7.24e-05	0	1	261	0	0.00381679	0	999
chr4_99313892_C_A	rs149386430	chr4:99313892	ENSG00000196616	ENST00000305046	ADH1B	stop_gained	HIGH	.	A	C	1	3511	0	0.000284738	7.35e-05	3.87399	0	326	0	0	2.41e-05	0	0	262	0	0	0	0
chr4_99347033_C_A	rs283413,CM050165	chr4:99347033	ENSG00000248144	ENST00000515683	ADH1C	stop_gained	HIGH	risk_factor	A	C	63	3449	0	0.0179385	0.01125	1.59453	2	324	0	0.00613497	0.001834	3.34513	4	258	0	0.0152672	0.05063	0.301544
chr4_99347783_C_CT	rs773744058	chr4:99347783-99347784	ENSG00000248144	ENST00000515683	ADH1C	frameshift_variant	HIGH	.	CT	C	0	3512	0	0	0	0	1	325	0	0.00306749	0.001182	2.59516	1	261	0	0.00381679	0	999
chr4_99529881_TCAGGGATGACAA_TAGGGATGACAA	rs776318381	chr4:99529882-99529893	ENSG00000138813	ENST00000326581	C4orf17	stop_gained,frameshift_variant	HIGH	.	TAGGGATGACAA	TCAGGGATGACAA	8	3500	2	0.0022805	0.0007059	3.23063	22	304	0	0.0674847	0.08465	0.79722	10	252	0	0.0381679	0.009494	4.02022
chr4_99529883_AGGGATGACAAG_A	rs200233951	chr4:99529884-99529894	ENSG00000138813	ENST00000326581	C4orf17	frameshift_variant	HIGH	.	A	AGGGATGACAAG	8	3500	2	0.0022805	0.0007057	3.23155	22	304	0	0.0674847	0.08461	0.797597	10	252	0	0.0381679	0.009494	4.02022
chr4_99539263_T_TG	rs549201207	chr4:99539263-99539264	ENSG00000138813	ENST00000326581	C4orf17	frameshift_variant	HIGH	.	TG	T	0	3512	0	0	2.94e-05	0	4	322	0	0.0122699	0.008251	1.48709	0	262	0	0	0	0
chr4_99539320_TG_T	rs1377376591	chr4:99539321	ENSG00000138813	ENST00000326581	C4orf17	frameshift_variant	HIGH	.	T	TG	3	3507	1	0.000854701	.	999	0	326	0	0	.	0	0	262	0	0	.	0
chr4_99582070_AT_A	-	chr4:99582071	ENSG00000138823	ENST00000265517	MTTP	frameshift_variant	HIGH	.	A	AT	1	3511	0	0.000284738	.	999	0	326	0	0	.	0	0	262	0	0	.	0
chr4_99589664_C_CA	rs762901763	chr4:99589664-99589665	ENSG00000138823	ENST00000265517	MTTP	frameshift_variant	HIGH	pathogenic	CA	C	1	3511	0	0.000284738	5.88e-05	4.84248	0	326	0	0	2.41e-05	0	0	262	0	0	0	0
chr4_99612910_CAGG_C	-	chr4:99612911-99612913	ENSG00000138823	ENST00000265517	MTTP	splice_acceptor_variant,coding_sequence_variant	HIGH	.	C	CAGG	1	3509	1	0.0002849	.	999	0	326	0	0	.	0	0	262	0	0	.	0
chr4_99612921_TGAAG_T	-	chr4:99612922-99612925	ENSG00000138823	ENST00000265517	MTTP	frameshift_variant	HIGH	.	T	TGAAG	1	3509	1	0.0002849	.	999	0	326	0	0	.	0	0	262	0	0	.	0
chr4_99612927_C_CCT	-	chr4:99612927-99612928	ENSG00000138823	ENST00000265517	MTTP	frameshift_variant	HIGH	.	CCT	C	1	3509	1	0.0002849	.	999	0	326	0	0	.	0	0	262	0	0	.	0
chr4_99612935_TGGAAG_T	-	chr4:99612936-99612940	ENSG00000138823	ENST00000265517	MTTP	frameshift_variant	HIGH	.	T	TGGAAG	1	3507	2	0.000285063	.	999	0	326	0	0	.	0	0	262	0	0	.	0
chr4_99612942_C_CCCAG	-	chr4:99612942-99612943	ENSG00000138823	ENST00000265517	MTTP	frameshift_variant	HIGH	.	CCCAG	C	1	3507	2	0.000285063	.	999	0	326	0	0	.	0	0	262	0	0	.	0
chr4_99612943_T_TACATACAC	-	chr4:99612943-99612944	ENSG00000138823	ENST00000265517	MTTP	frameshift_variant	HIGH	.	TACATACAC	T	1	3507	2	0.000285063	.	999	0	326	0	0	.	0	0	262	0	0	.	0
chr4_99612946_AT_A	-	chr4:99612947	ENSG00000138823	ENST00000265517	MTTP	frameshift_variant	HIGH	.	A	AT	1	3507	2	0.000285063	.	999	0	326	0	0	.	0	0	262	0	0	.	0
chr4_99612955_AC_A	-	chr4:99612956	ENSG00000138823	ENST00000265517	MTTP	frameshift_variant	HIGH	.	A	AC	1	3509	1	0.0002849	.	999	0	326	0	0	.	0	0	262	0	0	.	0
chr4_99641198_T_G	-	chr4:99641198	ENSG00000248713	ENST00000511828	C4orf54	splice_acceptor_variant	HIGH	.	G	T	1	3509	1	0.0002849	.	999	0	314	6	0	.	0	0	262	0	0	.	0
chr4_99653444_G_T	rs1374098148	chr4:99653444	ENSG00000248713	ENST00000511828	C4orf54	stop_gained	HIGH	.	T	G	0	3512	0	0	.	0	0	326	0	0	.	0	1	261	0	0.00381679	.	999
chr4_99653485_CA_C	rs763399488	chr4:99653486	ENSG00000248713	ENST00000511828	C4orf54	frameshift_variant	HIGH	.	C	CA	3	3509	0	0.000854214	0.0002205	3.87399	0	326	0	0	0	0	0	262	0	0	0	0
chr4_99653568_TG_T	rs753377943	chr4:99653569	ENSG00000248713	ENST00000511828	C4orf54	frameshift_variant	HIGH	.	T	TG	1	3511	0	0.000284738	0.0006476	0.439682	0	326	0	0	7.26e-05	0	0	262	0	0	0	0
chr4_99653733_C_A	rs186499567,COSV101552096,COSV72766818	chr4:99653733	ENSG00000248713	ENST00000511828	C4orf54	stop_gained	HIGH	.	A	C	31	3481	0	0.00882688	0.003896	2.26563	0	326	0	0	0.0007487	0	0	262	0	0	0	0
chr4_99654558_G_A	rs1020534042	chr4:99654558	ENSG00000248713	ENST00000511828	C4orf54	stop_gained	HIGH	.	A	G	1	3511	0	0.000284738	0.0001029	2.76713	0	326	0	0	0	0	0	262	0	0	0	0
chr4_99654648_T_A	rs757698693	chr4:99654648	ENSG00000248713	ENST00000511828	C4orf54	start_lost	HIGH	.	A	T	2	3510	0	0.000569476	0.0003381	1.68434	0	326	0	0	7.24e-05	0	0	262	0	0	0	0
chr4_99906535_TCTTTC_T	-	chr4:99906536-99906540	ENSG00000164031	ENST00000442697	DNAJB14	frameshift_variant	HIGH	.	T	TCTTTC	0	3510	1	0	.	0	1	325	0	0.00306749	.	999	0	262	0	0	.	0
chr4_100037821_G_A	rs76362341	chr4:100037821	ENSG00000245322	ENST00000515026	H2AZ1-DT	splice_donor_variant,non_coding_transcript_variant	HIGH	.	A	G	12	3500	0	0.00341686	0.002219	1.53982	0	326	0	0	0.0003621	0	0	262	0	0	0	0
chr4_100187718_GT_G	rs58706659	chr4:100187719	ENSG00000145358	ENST00000273990	DDIT4L	frameshift_variant	HIGH	.	G	GT	383	3129	0	0.109055	0.09163	1.19016	28	298	0	0.0858896	0.08096	1.06089	45	217	0	0.171756	0.1274	1.34816
chr4_100814213_C_T	-	chr4:100814213	ENSG00000251636	ENST00000515150	LINC01218	splice_donor_variant,non_coding_transcript_variant	HIGH	.	T	C	1	3503	4	0.000285388	.	999	0	326	0	0	.	0	0	262	0	0	.	0
chr4_100880003_C_T	rs1015766687	chr4:100880003	ENSG00000164035	ENST00000510657	EMCN	splice_donor_variant,non_coding_transcript_variant	HIGH	.	T	C	2	3460	25	0.000577701	8.84e-05	6.53508	0	326	0	0	0	0	0	260	1	0	0	0
chr4_101918160_G_T	rs546991706,COSV59846110	chr4:101918160	ENSG00000153064	ENST00000322953	BANK1	stop_gained	HIGH	.	T	G	1	3483	14	0.000287026	0	999	0	326	0	0	0	0	0	262	0	0	0	0
chr4_102025282_AAGGGGAAGGAAAACAGAATGGATCAGGCATGGAG_A	rs771093885	chr4:102025283-102025316	ENSG00000153064	ENST00000322953	BANK1	frameshift_variant	HIGH	.	A	AAGGGGAAGGAAAACAGAATGGATCAGGCATGGAG	2	3510	0	0.000569476	1.47e-05	38.7399	0	326	0	0	0	0	0	262	0	0	0	0
chr4_102025443_CCT_C	rs745712253	chr4:102025444-102025445	ENSG00000153064	ENST00000322953	BANK1	frameshift_variant	HIGH	.	C	CCT	2	3510	0	0.000569476	1.47e-05	38.7399	0	326	0	0	2.42e-05	0	0	262	0	0	0	0
chr4_102060344_T_TAAAC	-	chr4:102060344-102060345	ENSG00000153064	ENST00000322953	BANK1	frameshift_variant	HIGH	.	TAAAC	T	1	3507	2	0.000285063	.	999	0	326	0	0	.	0	0	262	0	0	.	0
chr4_102073729_A_T	rs368081299,COSV59841481	chr4:102073729	ENSG00000153064	ENST00000322953	BANK1	stop_gained	HIGH	.	T	A	2	3502	4	0.000570776	5.89e-05	9.69059	0	326	0	0	0	0	0	262	0	0	0	0
chr4_102344566_C_T	rs373562040,CM1513583	chr4:102344566	ENSG00000138821	ENST00000356736	SLC39A8	missense_variant	MODERATE	pathogenic	T	C	4	3508	0	0.001139	0.0006762	1.68441	0	326	0	0	0.0001206	0	0	262	0	0	0	0
chr4_102673918_C_A	rs145931742	chr4:102673918	ENSG00000109323	ENST00000647097	MANBA	splice_donor_variant	HIGH	.	A	C	2	3510	0	0.000569476	1.47e-05	38.7399	0	326	0	0	0	0	0	262	0	0	0	0
chr4_102911430_C_T	rs577373520	chr4:102911430	ENSG00000164037	ENST00000296422	SLC9B1	splice_donor_variant	HIGH	.	T	C	7	3505	0	0.00199317	0.0002647	7.52991	0	326	0	0	4.83e-05	0	0	262	0	0	0	0
chr4_102945191_ACCCTAATAGAAATG_A	rs576585937	chr4:102945192-102945205	ENSG00000164037	ENST00000296422	SLC9B1	splice_donor_variant,coding_sequence_variant	HIGH	.	A	ACCCTAATAGAAATG	2	3510	0	0.000569476	0.0006467	0.880588	0	326	0	0	4.83e-05	0	0	262	0	0	0	0
chr4_103026536_A_C	rs201314838	chr4:103026536	ENSG00000164038	ENST00000394785	SLC9B2	stop_gained	HIGH	.	C	A	1	3507	2	0.000285063	.	999	0	326	0	0	.	0	0	262	0	0	.	0
chr4_103082896_ATTCT_A	rs1272762839	chr4:103082897-103082900	ENSG00000164039	ENST00000296424	BDH2	frameshift_variant	HIGH	.	A	ATTCT	5	3507	0	0.00142369	.	999	0	326	0	0	.	0	0	262	0	0	.	0
chr4_103656258_C_T	rs144292455,CM103251,COSV59202042	chr4:103656258	ENSG00000169836	ENST00000304883	TACR3	stop_gained	HIGH	pathogenic	T	C	1	3507	2	0.000285063	0.0007651	0.372583	0	326	0	0	7.25e-05	0	0	262	0	0	0	0
chr4_104036482_G_A_m	rs552104793	chr4:104036482	ENSG00000249614	ENST00000510505	LINC02503	splice_acceptor_variant,non_coding_transcript_variant	HIGH	.	A	G	4	3498	5	0.0011422	0.001506	0.758436	0	326	0	0	0.0002254	0	0	262	0	0	0	0
chr4_104491409_CACCA_C	-	chr4:104491410-104491413	ENSG00000168772	ENST00000394767	CXXC4	frameshift_variant	HIGH	.	C	CACCA	1	3511	0	0.000284738	.	999	0	324	1	0	.	0	0	260	1	0	.	0
chr4_104491424_CGCCTCCGCCGCCGCCGCCGCCGCCG_C_m	-	chr4:104491425-104491449	ENSG00000168772	ENST00000394767	CXXC4	frameshift_variant	HIGH	.	C	CGCCTCCGCCGCCGCCGCCGCCGCCG	1	3485	13	0.000286862	.	999	0	326	0	0	.	0	0	260	1	0	.	0
chr4_104491424_CGCCTCCGCCGCCGCCGCCGCCGCCG_CCCGCCGCCGCCGCCGCCG_m	-	chr4:104491425-104491449	ENSG00000168772	ENST00000394767	CXXC4	frameshift_variant	HIGH	.	CCCGCCGCCGCCGCCGCCG	CGCCTCCGCCGCCGCCGCCGCCGCCG	1	3485	13	0.000286862	.	999	0	326	0	0	.	0	0	260	1	0	.	0
chr4_104491481_CGCTG_C	-	chr4:104491482-104491485	ENSG00000168772	ENST00000394767	CXXC4	frameshift_variant	HIGH	.	C	CGCTG	1	3511	0	0.000284738	.	999	0	326	0	0	.	0	0	260	1	0	.	0
chr4_104746681_C_T	-	chr4:104746681	ENSG00000248242	ENST00000515127	.	splice_acceptor_variant,non_coding_transcript_variant	HIGH	.	T	C	1	3511	0	0.000284738	.	999	0	326	0	0	.	0	0	262	0	0	.	0
chr4_104966606_A_G	rs1388036	chr4:104966606	ENSG00000248242	ENST00000515127	.	splice_donor_variant,non_coding_transcript_variant	HIGH	.	G	A	191	3319	1	0.054416	0.06032	0.902121	67	259	0	0.205521	0.2223	0.924523	34	228	0	0.129771	0.06329	2.05042
chr4_105234705_C_T	rs1334256290,COSV54399522	chr4:105234705	ENSG00000168769	ENST00000380013	TET2	stop_gained	HIGH	.	T	C	1	3511	0	0.000284738	.	999	0	326	0	0	.	0	0	262	0	0	.	0
chr4_105234763_TC_T	rs777145283,COSV54404867	chr4:105234764	ENSG00000168769	ENST00000380013	TET2	frameshift_variant	HIGH	.	T	TC	1	3511	0	0.000284738	1.47e-05	19.3699	0	326	0	0	2.41e-05	0	0	262	0	0	0	0
chr4_105235872_C_T	rs752071309,COSV54418883	chr4:105235872	ENSG00000168769	ENST00000380013	TET2	stop_gained	HIGH	.	T	C	1	3511	0	0.000284738	.	999	0	326	0	0	.	0	0	262	0	0	.	0
chr4_105236658_A_ATGTC	COSV54414890	chr4:105236658-105236659	ENSG00000168769	ENST00000380013	TET2	frameshift_variant	HIGH	.	ATGTC	A	1	3511	0	0.000284738	.	999	0	326	0	0	.	0	0	262	0	0	.	0
chr4_105259626_T_TG	rs755283040,COSV54397890	chr4:105259626-105259627	ENSG00000168769	ENST00000380013	TET2	frameshift_variant	HIGH	.	TG	T	1	3505	3	0.000285225	4.41e-05	6.46769	0	326	0	0	2.41e-05	0	0	262	0	0	0	0
chr4_105272561_CA_C	COSV54419210	chr4:105272562	ENSG00000168769	ENST00000380013	TET2	splice_acceptor_variant	HIGH	.	C	CA	1	3509	1	0.0002849	.	999	0	326	0	0	.	0	0	262	0	0	.	0
chr4_105272735_C_T	rs1049545383,COSV54398405	chr4:105272735	ENSG00000168769	ENST00000380013	TET2	stop_gained	HIGH	uncertain_significance	T	C	0	3512	0	0	.	0	0	326	0	0	.	0	0	262	0	0	.	0
chr4_105275569_CAG_C	-	chr4:105275570-105275571	ENSG00000168769	ENST00000380013	TET2	frameshift_variant	HIGH	.	C	CAG	1	3511	0	0.000284738	.	999	0	326	0	0	.	0	0	262	0	0	.	0
chr4_105424240_A_T	rs371147281	chr4:105424240	ENSG00000138777	ENST00000341695	PPA2	stop_gained	HIGH	.	T	A	2	3510	0	0.000569476	1.47e-05	38.7399	0	326	0	0	0	0	0	262	0	0	0	0
chr4_105437949_C_A	rs1032144565	chr4:105437949	ENSG00000138777	ENST00000341695	PPA2	splice_donor_variant	HIGH	uncertain_significance	A	C	1	3511	0	0.000284738	0	999	0	326	0	0	2.41e-05	0	0	262	0	0	0	0
chr4_105552940_G_T	rs148016102,COSV54442459,COSV54444282	chr4:105552940	ENSG00000236699	ENST00000420470	ARHGEF38	stop_gained	HIGH	.	T	G	6	3506	0	0.00170843	0.0008087	2.11256	1	325	0	0.00306749	0.000169	18.1508	1	261	0	0.00381679	0.003165	1.20594
chr4_105631045_AG_A	rs1424525472,COSV54440911	chr4:105631046	ENSG00000236699	ENST00000420470	ARHGEF38	splice_donor_variant	HIGH	.	A	AG	1	3511	0	0.000284738	.	999	0	326	0	0	.	0	0	262	0	0	.	0
chr4_105645308_C_A	rs778624179	chr4:105645308	ENSG00000236699	ENST00000420470	ARHGEF38	stop_gained	HIGH	.	A	C	0	3512	0	0	0.0001029	0	0	326	0	0	2.41e-05	0	2	260	0	0.00763359	0.003165	2.41188
chr4_105699984_C_A	rs1212493963,COSV100415651	chr4:105699984	ENSG00000138785	ENST00000340139	INTS12	stop_gained	HIGH	.	A	C	3	3507	1	0.000854701	.	999	0	326	0	0	.	0	0	262	0	0	.	0
chr4_105959026_A_T	rs1224869042	chr4:105959026	ENSG00000168743	ENST00000379987	NPNT	splice_acceptor_variant	HIGH	.	T	A	0	3512	0	0	.	0	0	326	0	0	.	0	1	261	0	0.00381679	.	999
chr4_106230366_G_A	rs1057518332	chr4:106230366	ENSG00000145348	ENST00000394708	TBCK	stop_gained	HIGH	pathogenic,pathogenic/likely_pathogenic	A	G	1	3499	6	0.000285714	.	999	0	326	0	0	.	0	0	262	0	0	.	0
chr4_106327500_TA_T	rs750731609	chr4:106327501	ENSG00000164022	ENST00000672341	AIMP1	frameshift_variant	HIGH	pathogenic	T	TA	4	3508	0	0.00113895	0.0001176	9.68497	0	326	0	0	2.41e-05	0	0	262	0	0	0	0
chr4_106327531_CAA_C	rs766457850	chr4:106327532-106327533	ENSG00000164022	ENST00000672341	AIMP1	frameshift_variant	HIGH	.	C	CAA	1	3511	0	0.000284738	0	999	0	326	0	0	4.83e-05	0	0	262	0	0	0	0
chr4_106627134_G_GT	rs899644964	chr4:106627134-106627135	ENSG00000286147	ENST00000650850	.	splice_donor_variant,non_coding_transcript_variant	HIGH	.	GT	G	1	3511	0	0.000284738	7.35e-05	3.87399	0	326	0	0	2.41e-05	0	0	262	0	0	0	0
chr4_107945478_TA_T	rs766015150	chr4:107945479	ENSG00000155016	ENST00000332884	CYP2U1	frameshift_variant	HIGH	.	T	TA	4	3508	0	0.00113895	1.47e-05	77.4797	0	326	0	0	0	0	0	262	0	0	0	0
chr4_107949487_A_T	rs1216013302	chr4:107949487	ENSG00000155016	ENST00000332884	CYP2U1	stop_gained	HIGH	.	T	A	0	3512	0	0	1.47e-05	0	0	326	0	0	0	0	1	261	0	0.00381679	0	999
chr4_108034355_T_C	-	chr4:108034355	ENSG00000138796	ENST00000309522	HADH	stop_lost	HIGH	.	C	T	1	3511	0	0.000284738	.	999	0	326	0	0	.	0	0	262	0	0	.	0
chr4_108746530_C_T	rs141320018	chr4:108746530	ENSG00000164089	ENST00000296486	ETNPPL	splice_acceptor_variant	HIGH	.	T	C	1	3511	0	0.000284738	0.0002499	1.13941	0	326	0	0	4.83e-05	0	0	262	0	0	0	0
chr4_108754619_C_T	rs778944810	chr4:108754619	ENSG00000164089	ENST00000296486	ETNPPL	splice_donor_variant	HIGH	.	T	C	3	3509	0	0.000854214	1.47e-05	58.1098	0	326	0	0	0	0	0	262	0	0	0	0
chr4_109684641_C_T	rs777235046,COSV54462089	chr4:109684641	ENSG00000005059	ENST00000394650	MCUB	stop_gained	HIGH	.	T	C	1	3511	0	0.000284738	.	999	0	326	0	0	.	0	0	262	0	0	.	0
chr4_109690944_CTCTG_C	rs770617285	chr4:109690945-109690948	ENSG00000138794	ENST00000265164	CASP6	frameshift_variant	HIGH	.	C	CTCTG	1	3511	0	0.000284738	0	999	0	326	0	0	0	0	0	262	0	0	0	0
chr4_109746221_C_G	rs368555424,CS131615	chr4:109746221	ENSG00000205403	ENST00000394634	CFI	splice_donor_variant	HIGH	likely_pathogenic	G	C	3	3509	0	0.000854214	5.88e-05	14.5274	0	326	0	0	0	0	0	262	0	0	0	0
chr4_109760523_C_T	rs199688124,CM1311010,CS961604	chr4:109760523	ENSG00000205403	ENST00000394634	CFI	missense_variant,splice_region_variant	MODERATE	pathogenic	T	C	1	3511	0	0.0002847	0.0002352	1.21046	0	326	0	0	2.41e-05	0	0	262	0	0	0	0
chr4_109816151_A_G	rs745496968	chr4:109816151	ENSG00000109534	ENST00000226796	GAR1	splice_acceptor_variant	HIGH	.	G	A	2	3510	0	0.000569476	.	999	0	326	0	0	.	0	0	262	0	0	.	0
chr4_109833137_A_G	rs1053720683	chr4:109833137	ENSG00000180245	ENST00000317735	RRH	splice_acceptor_variant	HIGH	.	G	A	0	3512	0	0	0	0	1	325	0	0.00306749	2.41e-05	127.282	0	262	0	0	0	0
chr4_109836032_C_A	rs115617845	chr4:109836032	ENSG00000180245	ENST00000317735	RRH	stop_gained	HIGH	likely_benign	A	C	0	3512	0	0	1.47e-05	0	1	325	0	0.00306749	0.005813	0.527694	0	262	0	0	0	0
chr4_109842477_GA_G	rs771791931	chr4:109842478	ENSG00000180245	ENST00000317735	RRH	frameshift_variant	HIGH	.	G	GA	1	3511	0	0.000284738	0.0002205	1.29133	1	325	0	0.00306749	0	999	0	262	0	0	0	0
chr4_110004623_G_A	rs781472818,COSV99490613	chr4:110004623	ENSG00000138798	ENST00000265171	EGF	splice_donor_variant	HIGH	.	A	G	5	3507	0	0.00142369	5.88e-05	24.2124	0	326	0	0	0	0	0	262	0	0	0	0
chr4_110011233_G_GC	rs11569144	chr4:110011233-110011234	ENSG00000138798	ENST00000265171	EGF	frameshift_variant	HIGH	benign	GC	G	2	3510	0	0.000569476	0.0004115	1.3839	0	326	0	0	0.001134	0	0	262	0	0	0	0
chr4_110510288_G_A	rs33966350	chr4:110510288	ENSG00000138792	ENST00000265162	ENPEP	stop_gained	HIGH	.	A	G	25	3487	0	0.00711845	0.01341	0.530832	0	326	0	0	0.001931	0	1	261	0	0.00381679	0	999
chr4_110553444_T_G	rs772351104	chr4:110553444	ENSG00000138792	ENST00000265162	ENPEP	stop_gained	HIGH	.	G	T	3	3499	5	0.000856653	1.47e-05	58.2757	0	326	0	0	0	0	0	262	0	0	0	0
chr4_111984131_G_C	rs957287389	chr4:111984131	ENSG00000288685	ENST00000681662	.	splice_acceptor_variant,non_coding_transcript_variant	HIGH	.	C	G	1	3511	0	0.000284738	.	999	0	326	0	0	.	0	0	262	0	0	.	0
chr4_112254771_GAAGT_G	rs751962437	chr4:112254772-112254775	ENSG00000138660	ENST00000274000	AP1AR	splice_donor_variant,coding_sequence_variant	HIGH	.	G	GAAGT	2	3510	0	0.000569476	4.41e-05	12.9133	0	326	0	0	0	0	0	262	0	0	0	0
chr4_112277881_AT_A	rs760906888	chr4:112277882	ENSG00000145365	ENST00000361717	TIFA	frameshift_variant	HIGH	.	A	AT	4	3508	0	0.00113895	.	999	0	326	0	0	.	0	0	262	0	0	.	0
chr4_112382473_G_A	-	chr4:112382473	ENSG00000073331	ENST00000650871	ALPK1	stop_gained	HIGH	.	A	G	1	3511	0	0.000284738	.	999	0	326	0	0	.	0	0	262	0	0	.	0
chr4_112431279_C_T	rs1354530780	chr4:112431279	ENSG00000073331	ENST00000650871	ALPK1	stop_gained	HIGH	.	T	C	1	3511	0	0.000284738	.	999	0	326	0	0	.	0	0	262	0	0	.	0
chr4_112431332_G_A	rs116802171	chr4:112431332	ENSG00000073331	ENST00000650871	ALPK1	stop_gained	HIGH	.	A	G	0	3512	0	0	2.94e-05	0	4	322	0	0.0122699	0.007623	1.60959	0	262	0	0	0	0
chr4_112432540_A_AT	rs764141692	chr4:112432540-112432541	ENSG00000073331	ENST00000650871	ALPK1	frameshift_variant	HIGH	.	AT	A	5	3507	0	0.00142369	0.0006907	2.06123	0	326	0	0	4.83e-05	0	0	262	0	0	0	0
chr4_112539612_G_A	rs750350444	chr4:112539612	ENSG00000138658	ENST00000505019	ZGRF1	stop_gained	HIGH	.	A	G	0	3512	0	0	.	0	0	326	0	0	.	0	1	261	0	0.00381679	.	999
chr4_112547284_C_G	rs202216913	chr4:112547284	ENSG00000138658	ENST00000505019	ZGRF1	splice_donor_variant	HIGH	.	G	C	3	3509	0	0.000854214	0.0003823	2.23441	0	326	0	0	2.42e-05	0	0	262	0	0	0	0
chr4_112547310_G_GT	rs758656924	chr4:112547310-112547311	ENSG00000138658	ENST00000505019	ZGRF1	frameshift_variant	HIGH	.	GT	G	1	3511	0	0.000284738	7.35e-05	3.87399	0	326	0	0	2.41e-05	0	0	262	0	0	0	0
chr4_112581670_A_T_m	-	chr4:112581670	ENSG00000138658	ENST00000505019	ZGRF1	stop_gained	HIGH	.	T	A	0	3510	1	0	.	0	0	326	0	0	.	0	1	261	0	0.00381679	.	999
chr4_112581731_TA_T	-	chr4:112581732	ENSG00000138658	ENST00000505019	ZGRF1	frameshift_variant	HIGH	.	T	TA	1	3509	1	0.0002849	.	999	0	326	0	0	.	0	0	262	0	0	.	0
chr4_112587491_CTCTG_C	rs754134583	chr4:112587492-112587495	ENSG00000138658	ENST00000505019	ZGRF1	frameshift_variant	HIGH	.	C	CTCTG	2	3510	0	0.000569476	0.00097	0.587089	0	326	0	0	2.41e-05	0	1	261	0	0.00381679	0.009494	0.402022
chr4_112606025_TTCTC_T	rs764235623	chr4:112606026-112606029	ENSG00000138658	ENST00000505019	ZGRF1	frameshift_variant	HIGH	.	T	TTCTC	1	3511	0	0.000284738	2.94e-05	9.68497	0	326	0	0	0	0	0	262	0	0	0	0
chr4_112617827_G_A	rs752028933	chr4:112617827	ENSG00000138658	ENST00000505019	ZGRF1	stop_gained	HIGH	.	A	G	1	3511	0	0.000284738	.	999	0	326	0	0	.	0	0	262	0	0	.	0
chr4_112647274_TGG_T	-	chr4:112647275-112647276	ENSG00000174720	ENST00000344442	LARP7	frameshift_variant	HIGH	.	T	TGG	1	3511	0	0.000284738	.	999	0	326	0	0	.	0	0	262	0	0	.	0
chr4_112657326_GA_GAA	rs746633076	chr4:112657327	ENSG00000174720	ENST00000344442	LARP7	frameshift_variant,stop_retained_variant	HIGH	.	GAA	GA	0	3510	1	0	0.0003188	0	1	325	0	0.00306749	0.001972	1.55552	0	262	0	0	0.006494	0
chr4_112798298_CT_C	rs941017649	chr4:112798299	ENSG00000250500	ENST00000503353	.	splice_acceptor_variant,non_coding_transcript_variant	HIGH	.	C	CT	2	3510	0	0.000569476	1.5e-05	37.9651	0	326	0	0	7.38e-05	0	0	262	0	0	0	0
chr4_112798299_T_C	rs139523845	chr4:112798299	ENSG00000250500	ENST00000503353	.	splice_acceptor_variant,non_coding_transcript_variant	HIGH	.	C	T	0	3512	0	0	0	0	2	324	0	0.00613497	0.006688	0.91731	0	262	0	0	0	0
chr4_113174463_G_GT	-	chr4:113174463-113174464	ENSG00000145362	ENST00000357077	ANK2	frameshift_variant	HIGH	.	GT	G	1	3509	1	0.0002849	.	999	0	326	0	0	.	0	0	262	0	0	.	0
chr4_113373340_AG_A	-	chr4:113373341	ENSG00000145362	ENST00000357077	ANK2	frameshift_variant	HIGH	.	A	AG	1	3511	0	0.000284738	.	999	0	326	0	0	.	0	0	262	0	0	.	0
chr4_113902635_C_T	rs200919333	chr4:113902635	ENSG00000180801	ENST00000315366	ARSJ	stop_gained	HIGH	.	T	C	0	3512	0	0	0	0	1	325	0	0.00306749	0.001207	2.54141	0	262	0	0	0	0
chr4_114335246_T_C	rs141396515	chr4:114335246	ENSG00000288781	ENST00000701116	.	splice_acceptor_variant,non_coding_transcript_variant	HIGH	.	C	T	1	3505	3	0.000285225	0	999	3	323	0	0.00920245	0.004873	1.88846	0	262	0	0	0	0
chr4_114845825_G_A	-	chr4:114845825	ENSG00000138653	ENST00000264363	NDST4	stop_gained,splice_region_variant	HIGH	.	A	G	1	3511	0	0.000284738	.	999	0	326	0	0	.	0	0	262	0	0	.	0
chr4_115076564_CTG_C	-	chr4:115076565-115076566	ENSG00000138653	ENST00000264363	NDST4	stop_gained,frameshift_variant	HIGH	.	C	CTG	0	3512	0	0	.	0	0	326	0	0	.	0	1	261	0	0.00381679	.	999
chr4_115076890_T_TTC	-	chr4:115076890-115076891	ENSG00000138653	ENST00000264363	NDST4	frameshift_variant	HIGH	.	TTC	T	1	3511	0	0.000284738	.	999	0	326	0	0	.	0	0	262	0	0	.	0
chr4_116426014_C_T	rs189936792	chr4:116426014	ENSG00000248139	ENST00000514750	CUL4AP1	splice_acceptor_variant,non_coding_transcript_variant	HIGH	.	T	C	0	3512	0	0	1.47e-05	0	3	323	0	0.00920245	0.006381	1.44216	0	262	0	0	0	0
chr4_116896683_A_C	rs1219486355	chr4:116896683	ENSG00000286637	ENST00000658952	.	splice_acceptor_variant,non_coding_transcript_variant	HIGH	.	C	A	1	3511	0	0.000284738	2.94e-05	9.68497	0	326	0	0	0	0	0	262	0	0	0	0
chr4_117406366_G_A_m	rs190475724	chr4:117406366	ENSG00000236922	ENST00000626258	LINC01378	splice_donor_variant,non_coding_transcript_variant	HIGH	.	A	G	1	3493	9	0.000286205	0.0004277	0.669172	0	326	0	0	0.0002416	0	0	262	0	0	0.003185	0
chr4_117406366_G_GT_m	rs750403451	chr4:117406366-117406367	ENSG00000236922	ENST00000626258	LINC01378	splice_donor_variant,non_coding_transcript_variant	HIGH	.	GT	G	4	3490	9	0.00114482	0.002006	0.570698	1	325	0	0.00306749	0.0001449	21.1697	0	262	0	0	0	0
chr4_117834236_T_C	rs7694807	chr4:117834236	ENSG00000229565	ENST00000669974	LINC02264	splice_donor_variant,non_coding_transcript_variant	HIGH	.	C	T	387	3125	0	0.110194	0.1095	1.00633	52	274	0	0.159509	0.1572	1.01469	22	240	0	0.0839695	0.09494	0.884448
chr4_118255710_T_C	rs201978698	chr4:118255710	ENSG00000164100	ENST00000296499	NDST3	stop_lost	HIGH	.	C	T	1	3511	0	0.000284738	0	999	0	326	0	0	2.41e-05	0	0	262	0	0	0	0
chr4_118282160_AC_A	-	chr4:118282161	ENSG00000164099	ENST00000296498	PRSS12	frameshift_variant	HIGH	.	A	AC	1	3511	0	0.000284738	.	999	0	326	0	0	.	0	0	262	0	0	.	0
chr4_118282890_CAG_C	-	chr4:118282891-118282892	ENSG00000164099	ENST00000296498	PRSS12	frameshift_variant	HIGH	.	C	CAG	1	3511	0	0.000284738	.	999	0	326	0	0	.	0	0	262	0	0	.	0
chr4_118283022_T_TG	rs757141803	chr4:118283022-118283023	ENSG00000164099	ENST00000296498	PRSS12	frameshift_variant	HIGH	uncertain_significance	TG	T	4	3508	0	0.00113895	2.94e-05	38.7399	0	326	0	0	2.41e-05	0	0	262	0	0	0	0
chr4_118283035_C_A	rs199541556	chr4:118283035	ENSG00000164099	ENST00000296498	PRSS12	stop_gained	HIGH	.	A	C	2	3510	0	0.000569476	4.41e-05	12.9133	0	326	0	0	2.41e-05	0	0	262	0	0	0	0
chr4_118338168_ACACTCACCC_A	rs759694859	chr4:118338169-118338177	ENSG00000164099	ENST00000296498	PRSS12	splice_donor_variant,splice_donor_5th_base_variant,coding_sequence_variant,intron_variant	HIGH	.	A	ACACTCACCC	0	3512	0	0	0	0	1	325	0	0.00306749	0.0001689	18.1615	0	262	0	0	0	0
chr4_118478666_C_T	rs144013050	chr4:118478666	ENSG00000154608	ENST00000502249	CEP170P1	splice_acceptor_variant,non_coding_transcript_variant	HIGH	.	T	C	2	3488	11	0.000573066	0.0001324	4.32829	9	317	0	0.0276074	0.01941	1.42233	2	258	1	0.00769231	0	999
chr4_118493366_G_A	rs200777587	chr4:118493366	ENSG00000154608	ENST00000502249	CEP170P1	splice_donor_variant,non_coding_transcript_variant	HIGH	.	A	G	11	3493	4	0.00313927	0.002734	1.14823	0	326	0	0	0.0006519	0	0	262	0	0	0	0
chr4_118506802_C_G_m	rs28580297	chr4:118506802	ENSG00000154608	ENST00000502249	CEP170P1	splice_acceptor_variant,non_coding_transcript_variant	HIGH	.	G	C	506	3006	0	0.144077	0.1574	0.915359	14	312	0	0.0429448	0.04604	0.932771	4	258	0	0.0152672	0.02215	0.689263
chr4_118506802_C_T_m	rs28580297	chr4:118506802	ENSG00000154608	ENST00000502249	CEP170P1	splice_acceptor_variant,non_coding_transcript_variant	HIGH	.	T	C	2	3510	0	0.000569476	0.0001324	4.30118	11	315	0	0.0337423	0.02539	1.32896	2	260	0	0.00763359	0	999
chr4_118595911_G_A	rs4001379	chr4:118595911	ENSG00000291201	ENST00000567913	.	splice_acceptor_variant,non_coding_transcript_variant	HIGH	.	A	G	1339	2173	0	0.381264	0.3722	1.02435	87	239	0	0.266871	0.2431	1.09778	50	212	0	0.19084	0.1401	1.36217
chr4_118621529_T_A	rs370297839	chr4:118621529	ENSG00000291201	ENST00000567913	.	splice_donor_variant,non_coding_transcript_variant	HIGH	.	A	T	0	3508	2	0	0.0006389	0	2	322	1	0.00617284	0.001082	5.70503	0	262	0	0	0	0
chr4_118628227_G_A	rs187625247	chr4:118628227	ENSG00000291201	ENST00000567913	.	splice_donor_variant,non_coding_transcript_variant	HIGH	.	A	G	0	3512	0	0	2.94e-05	0	6	320	0	0.0184049	0.01369	1.34441	0	262	0	0	0.003165	0
chr4_118665200_C_CATG	rs939373508	chr4:118665200-118665201	ENSG00000281731	ENST00000628457	METTL14-DT	splice_acceptor_variant,non_coding_transcript_variant	HIGH	.	CATG	C	0	3512	0	0	0	0	1	325	0	0.00306749	0.002367	1.29594	0	262	0	0	0	0
chr4_118704026_CA_C	rs1418157431	chr4:118704027	ENSG00000145388	ENST00000388822	METTL14	frameshift_variant	HIGH	.	C	CA	3	3509	0	0.000854214	.	999	0	326	0	0	.	0	0	262	0	0	.	0
chr4_118744943_C_A	rs1365665482	chr4:118744943	ENSG00000150961	ENST00000280551	SEC24D	splice_donor_variant	HIGH	likely_pathogenic	A	C	1	3509	1	0.0002849	1.47e-05	19.381	0	326	0	0	0	0	0	262	0	0	0	0
chr4_118752832_A_AGT	-	chr4:118752832-118752833	ENSG00000150961	ENST00000280551	SEC24D	frameshift_variant	HIGH	.	AGT	A	1	3509	1	0.0002849	.	999	0	326	0	0	.	0	0	262	0	0	.	0
chr4_118817393_CA_C	rs1455758932	chr4:118817394	ENSG00000150961	ENST00000280551	SEC24D	frameshift_variant	HIGH	.	C	CA	1	3511	0	0.000284738	4.41e-05	6.45664	0	326	0	0	0	0	0	262	0	0	0	0
chr4_119027439_G_A	-	chr4:119027439	ENSG00000172403	ENST00000307142	SYNPO2	splice_donor_variant	HIGH	.	A	G	1	3511	0	0.000284738	.	999	0	326	0	0	.	0	0	262	0	0	.	0
chr4_119320777_CT_C	-	chr4:119320778	ENSG00000145384	ENST00000274024	FABP2	frameshift_variant	HIGH	.	C	CT	1	3491	10	0.000286369	.	999	0	326	0	0	.	0	0	262	0	0	.	0
chr4_119334454_G_T	rs376633404	chr4:119334454	ENSG00000250412	ENST00000508691	KLHL2P1	splice_donor_variant,non_coding_transcript_variant	HIGH	.	T	G	0	3508	2	0	0	0	1	325	0	0.00306749	0.002031	1.51033	0	262	0	0	0	0
chr4_119420493_C_T	rs534191447	chr4:119420493	ENSG00000291202	ENST00000634317	.	splice_donor_variant,non_coding_transcript_variant	HIGH	.	T	C	1	3511	0	0.000284738	0.001308	0.21769	0	326	0	0	0.0001588	0	1	261	0	0.00381679	0	999
chr4_119498651_G_A	rs140289122	chr4:119498651	ENSG00000138735	ENST00000354960	PDE5A	stop_gained	HIGH	.	A	G	8	3504	0	0.0022779	0.00272	0.837465	0	326	0	0	0.0005311	0	0	262	0	0	0.003165	0
chr4_119538986_C_A	-	chr4:119538986	ENSG00000138735	ENST00000354960	PDE5A	stop_gained	HIGH	.	A	C	1	3501	5	0.000285551	.	999	0	326	0	0	.	0	0	262	0	0	.	0
chr4_119607287_TG_T	rs1473355653	chr4:119607288	ENSG00000138735	ENST00000354960	PDE5A	frameshift_variant	HIGH	.	T	TG	1	3511	0	0.000284738	1.47e-05	19.3699	0	326	0	0	0	0	0	262	0	0	0	0
chr4_120066660_AC_A	-	chr4:120066661	ENSG00000164109	ENST00000296509	MAD2L1	splice_donor_variant	HIGH	.	A	AC	0	3512	0	0	.	0	0	326	0	0	.	0	1	261	0	0.00381679	.	999
chr4_120853474_GC_G	rs771708843,COSV99309644	chr4:120853475	ENSG00000138738	ENST00000264808	PRDM5	frameshift_variant	HIGH	.	G	GC	4	3508	0	0.00113895	.	999	0	326	0	0	.	0	0	262	0	0	.	0
chr4_121329376_GTTTGAGC_G	-	chr4:121329377-121329383	ENSG00000186867	ENST00000394427	QRFPR	frameshift_variant	HIGH	.	G	GTTTGAGC	1	3511	0	0.000284738	.	999	0	326	0	0	.	0	0	262	0	0	.	0
chr4_121329583_CA_C	rs1325292985	chr4:121329584	ENSG00000186867	ENST00000394427	QRFPR	frameshift_variant	HIGH	.	C	CA	1	3511	0	0.000284738	1.47e-05	19.3699	0	326	0	0	4.83e-05	0	0	262	0	0	0	0
chr4_121329584_AT_A	rs545337361	chr4:121329585	ENSG00000186867	ENST00000394427	QRFPR	frameshift_variant	HIGH	not_provided	A	AT	0	3510	1	0	4.41e-05	0	1	325	0	0.00306749	0.007008	0.437712	0	262	0	0	0.003165	0
chr4_121380307_C_T	-	chr4:121380307	ENSG00000186867	ENST00000394427	QRFPR	splice_donor_variant	HIGH	.	T	C	0	3512	0	0	.	0	0	326	0	0	.	0	1	261	0	0.00381679	.	999
chr4_121672557_G_A	rs147110745,COSV56638611	chr4:121672557	ENSG00000164111	ENST00000296511	ANXA5	stop_gained	HIGH	.	A	G	1	3511	0	0.000284738	0.0003235	0.880179	0	326	0	0	9.67e-05	0	0	262	0	0	0	0
chr4_121684743_CAG_C	rs758001979	chr4:121684744-121684745	ENSG00000164111	ENST00000296511	ANXA5	frameshift_variant	HIGH	.	C	CAG	3	3509	0	0.000854214	0.0002499	3.41822	0	326	0	0	0	0	0	262	0	0	0	0
chr4_121763874_T_C	-	chr4:121763874	ENSG00000164112	ENST00000643802	SMIM43	splice_acceptor_variant	HIGH	.	C	T	0	3512	0	0	.	0	0	326	0	0	.	0	0	262	0	0	.	0
chr4_121802961_C_CT	rs754121759	chr4:121802961-121802962	ENSG00000123737	ENST00000243498	EXOSC9	frameshift_variant	HIGH	.	CT	C	0	3512	0	0	0	0	1	325	0	0.00306749	4.83e-05	63.509	0	262	0	0	0	0
chr4_121845670_TTA_T	rs773139166	chr4:121845671-121845672	ENSG00000138686	ENST00000264499	BBS7	stop_gained,frameshift_variant	HIGH	.	T	TTA	1	3511	0	0.000284738	7.35e-05	3.87399	0	326	0	0	7.24e-05	0	0	262	0	0	0	0
chr4_121903030_C_T	rs142339351,CM150899	chr4:121903030	ENSG00000138741	ENST00000379645	TRPC3	missense_variant	MODERATE	pathogenic	T	C	1	3511	0	0.0002847	0	999	0	326	0	0	2.42e-05	0	0	262	0	0	0	0
chr4_121907447_G_GA	-	chr4:121907447-121907448	ENSG00000138741	ENST00000379645	TRPC3	frameshift_variant	HIGH	.	GA	G	0	3492	10	0	.	0	1	325	0	0.00306749	.	999	0	262	0	0	.	0
chr4_122154112_GGTAA_G	rs980900124	chr4:122154113-122154116	ENSG00000138688	ENST00000679879	KIAA1109	splice_donor_variant,splice_donor_region_variant,intron_variant	HIGH	.	G	GGTAA	1	3511	0	0.000284738	0.000192	1.48301	0	326	0	0	7.41e-05	0	0	262	0	0	0	0
chr4_122245133_C_A	COSV52689204	chr4:122245133	ENSG00000138688	ENST00000679879	KIAA1109	stop_gained	HIGH	.	A	C	2	3510	0	0.000569476	.	999	0	326	0	0	.	0	0	262	0	0	.	0
chr4_122246299_G_T	rs1204774254	chr4:122246299	ENSG00000138688	ENST00000679879	KIAA1109	splice_donor_variant	HIGH	.	T	G	0	3504	4	0	.	0	0	326	0	0	.	0	0	262	0	0	.	0
chr4_122246811_G_A	rs375034061,COSV52691448	chr4:122246811	ENSG00000138688	ENST00000679879	KIAA1109	splice_donor_variant	HIGH	.	A	G	1	3503	4	0.000285388	1.47e-05	19.4141	0	326	0	0	0	0	0	262	0	0	0	0
chr4_122254207_G_T	COSV52683180	chr4:122254207	ENSG00000138688	ENST00000679879	KIAA1109	stop_gained	HIGH	.	T	G	1	3511	0	0.000284738	.	999	0	326	0	0	.	0	0	262	0	0	.	0
chr4_122271128_CTA_C	-	chr4:122271129-122271130	ENSG00000138688	ENST00000679879	KIAA1109	frameshift_variant	HIGH	.	C	CTA	1	3505	3	0.000285225	.	999	0	326	0	0	.	0	0	262	0	0	.	0
chr4_122316399_C_T	-	chr4:122316399	ENSG00000138688	ENST00000679879	KIAA1109	stop_gained	HIGH	.	T	C	1	3511	0	0.000284738	.	999	0	326	0	0	.	0	0	262	0	0	.	0
chr4_122316425_CCT_C	rs778954422	chr4:122316426-122316427	ENSG00000138688	ENST00000679879	KIAA1109	frameshift_variant	HIGH	.	C	CCT	1	3511	0	0.000284738	0.0004557	0.624837	0	326	0	0	9.66e-05	0	0	262	0	0	0.006329	0
chr4_122649712_G_A	rs80146429	chr4:122649712	ENSG00000227145	ENST00000417927	IL21-AS1	splice_donor_variant,non_coding_transcript_variant	HIGH	.	A	G	29	3483	0	0.0082574	0.01014	0.81434	1	325	0	0.00306749	0.001786	1.71752	0	262	0	0	0	0
chr4_122742983_CA_C	rs770218590,CD070443,COSV100044879	chr4:122742984	ENSG00000181004	ENST00000314218	BBS12	frameshift_variant	HIGH	uncertain_significance,likely_pathogenic,pathogenic	C	CA	1	3511	0	0.000284738	5.88e-05	4.84248	0	326	0	0	0	0	0	262	0	0	0	0
chr4_122743005_ATT_A	rs587777803	chr4:122743006-122743007	ENSG00000181004	ENST00000314218	BBS12	frameshift_variant	HIGH	likely_pathogenic,pathogenic	A	ATT	2	3510	0	0.000569476	0.0002058	2.76713	0	326	0	0	2.41e-05	0	0	262	0	0	0	0
chr4_122743781_GCT_G	rs1560708847	chr4:122743782-122743783	ENSG00000181004	ENST00000314218	BBS12	frameshift_variant	HIGH	.	G	GCT	0	3512	0	0	.	0	0	326	0	0	.	0	0	262	0	0	.	0
chr4_122892919_T_TC	rs779631528	chr4:122892919-122892920	ENSG00000170917	ENST00000304430	NUDT6	frameshift_variant	HIGH	.	TC	T	2	3510	0	0.000569476	0.0008671	0.656759	0	326	0	0	0.0002895	0	0	262	0	0	0	0
chr4_122893211_G_A	rs779588436	chr4:122893211	ENSG00000170917	ENST00000304430	NUDT6	stop_gained	HIGH	.	A	G	2	3510	0	0.000569476	2.94e-05	19.3699	0	326	0	0	0	0	0	262	0	0	0	0
chr4_122923143_A_C	rs552219028	chr4:122923143	ENSG00000145375	ENST00000274008	SPATA5	start_lost	HIGH	pathogenic/likely_pathogenic,uncertain_significance	C	A	1	3511	0	0.000284738	0.0001764	1.61416	0	326	0	0	4.82e-05	0	0	262	0	0	0	0
chr4_122927721_G_A	rs745858366,CM159204,COSV56785606,COSV99914630	chr4:122927721	ENSG00000145375	ENST00000274008	SPATA5	missense_variant	MODERATE	pathogenic	A	G	2	3510	0	0.0005695	5.88e-05	9.68537	0	326	0	0	7.25e-05	0	0	262	0	0	0	0
chr4_122979327_C_T	rs373156651	chr4:122979327	ENSG00000145375	ENST00000274008	SPATA5	stop_gained	HIGH	pathogenic	T	C	1	3511	0	0.000284738	1.47e-05	19.3699	0	326	0	0	0	0	0	262	0	0	0	0
chr4_123401691_C_T	COSV100201762	chr4:123401691	ENSG00000164056	ENST00000651917	SPRY1	stop_gained	HIGH	.	T	C	1	3511	0	0.000284738	.	999	0	326	0	0	.	0	0	262	0	0	.	0
chr4_123854108_G_T	rs760391216	chr4:123854108	ENSG00000249464	ENST00000664622	LINC01091	splice_donor_variant,non_coding_transcript_variant	HIGH	.	T	G	2	3500	5	0.000571102	0.0001176	4.85631	0	326	0	0	2.41e-05	0	0	262	0	0	0	0
chr4_124188209_CTG_C	rs373951258	chr4:124188210-124188211	ENSG00000249837	ENST00000507299	.	splice_acceptor_variant,splice_polypyrimidine_tract_variant,intron_variant,non_coding_transcript_variant	HIGH	.	C	CTG	0	3432	40	0	0	0	6	320	0	0.0184049	0.01196	1.53887	0	260	1	0	0.003165	0
chr4_124540324_A_G	-	chr4:124540324	ENSG00000261083	ENST00000651887	LINC02516	splice_donor_variant,non_coding_transcript_variant	HIGH	.	G	A	0	3506	3	0	.	0	1	325	0	0.00306749	.	999	0	262	0	0	.	0
chr4_124669256_G_A	rs1560816656,COSV72385946,COSV72386359	chr4:124669256	ENSG00000151458	ENST00000504087	ANKRD50	stop_gained	HIGH	.	A	G	1	3477	17	0.000287522	.	999	0	324	1	0	.	0	0	260	1	0	.	0
chr4_124671200_C_CA	-	chr4:124671200-124671201	ENSG00000151458	ENST00000504087	ANKRD50	frameshift_variant	HIGH	.	CA	C	1	3469	21	0.000288184	.	999	0	326	0	0	.	0	0	258	2	0	.	0
chr4_124671641_T_A	-	chr4:124671641	ENSG00000151458	ENST00000504087	ANKRD50	stop_gained	HIGH	.	A	T	1	3475	18	0.000287687	.	999	0	326	0	0	.	0	0	262	0	0	.	0
chr4_124671674_C_A	-	chr4:124671674	ENSG00000151458	ENST00000504087	ANKRD50	stop_gained	HIGH	.	A	C	1	3467	22	0.000288351	.	999	0	326	0	0	.	0	0	260	1	0	.	0
chr4_124672451_G_A	-	chr4:124672451	ENSG00000151458	ENST00000504087	ANKRD50	stop_gained	HIGH	.	A	G	1	3467	22	0.000288351	.	999	0	326	0	0	.	0	0	260	1	0	.	0
chr4_125321235_T_TGAAAGGA	-	chr4:125321235-125321236	ENSG00000196159	ENST00000394329	FAT4	frameshift_variant	HIGH	.	TGAAAGGA	T	1	3507	2	0.000285063	.	999	0	326	0	0	.	0	0	262	0	0	.	0
chr4_127716342_C_CA	rs889622454	chr4:127716342-127716343	ENSG00000164066	ENST00000335251	INTU	frameshift_variant	HIGH	.	CA	C	0	3512	0	0	0	0	0	326	0	0	4.83e-05	0	1	261	0	0.00381679	0	999
chr4_127730548_G_T	rs141499993	chr4:127730548	ENSG00000151475	ENST00000281154	SLC25A31	start_lost	HIGH	.	T	G	1	3511	0	0.000284738	0.001705	0.167002	0	326	0	0	0.0001689	0	0	262	0	0	0	0
chr4_127744723_CA_C	-	chr4:127744724	ENSG00000151475	ENST00000281154	SLC25A31	frameshift_variant	HIGH	.	C	CA	1	3507	2	0.000285063	.	999	0	326	0	0	.	0	0	262	0	0	.	0
chr4_127744734_C_CTTCT	-	chr4:127744734-127744735	ENSG00000151475	ENST00000281154	SLC25A31	frameshift_variant	HIGH	.	CTTCT	C	1	3507	2	0.000285063	.	999	0	326	0	0	.	0	0	262	0	0	.	0
chr4_127764330_C_T	rs1464153404	chr4:127764330	ENSG00000151475	ENST00000281154	SLC25A31	stop_gained	HIGH	.	T	C	1	3511	0	0.000284738	2.94e-05	9.68497	0	326	0	0	2.42e-05	0	0	262	0	0	0	0
chr4_127805123_C_T	rs1275517334,COSV56544855	chr4:127805123	ENSG00000164070	ENST00000296464	HSPA4L	stop_gained	HIGH	.	T	C	0	3512	0	0	0	0	0	326	0	0	0	0	1	261	0	0.00381679	0	999
chr4_127881165_G_T	-	chr4:127881165	ENSG00000142731	ENST00000270861	PLK4	splice_donor_variant	HIGH	.	T	G	1	3511	0	0.000284738	.	999	0	326	0	0	.	0	0	262	0	0	.	0
chr4_127885923_C_T	rs968676193	chr4:127885923	ENSG00000142731	ENST00000270861	PLK4	stop_gained	HIGH	.	T	C	1	3511	0	0.000284738	.	999	0	326	0	0	.	0	0	262	0	0	.	0
chr4_127889982_AAGAACTC_A	-	chr4:127889983-127889989	ENSG00000142731	ENST00000270861	PLK4	frameshift_variant	HIGH	.	A	AAGAACTC	1	3511	0	0.000284738	.	999	0	326	0	0	.	0	0	262	0	0	.	0
chr4_127939956_TCA_T	rs1407346059	chr4:127939957-127939958	ENSG00000164073	ENST00000641686	MFSD8	frameshift_variant	HIGH	.	T	TCA	1	3511	0	0.000284738	.	999	0	326	0	0	.	0	0	262	0	0	.	0
chr4_127942060_AACCTAAT_A	rs1271198944	chr4:127942061-127942067	ENSG00000164073	ENST00000641686	MFSD8	frameshift_variant	HIGH	pathogenic	A	AACCTAAT	0	3512	0	0	.	0	1	325	0	0.00306749	.	999	0	262	0	0	.	0
chr4_127965607_G_GT	rs138337601	chr4:127965607-127965608	ENSG00000164074	ENST00000645843	ABHD18	splice_donor_variant	HIGH	.	GT	G	3	3509	0	0.000854214	0.0002939	2.90648	25	301	0	0.0766871	0.09103	0.842438	2	260	0	0.00763359	0.006329	1.20613
chr4_128009158_C_T	rs1422365325,COSV66294741	chr4:128009158	ENSG00000164074	ENST00000645843	ABHD18	stop_gained	HIGH	.	T	C	0	3512	0	0	2.94e-05	0	0	326	0	0	0	0	1	261	0	0.00381679	0	999
chr4_128028496_C_T	rs190125887	chr4:128028496	ENSG00000164074	ENST00000645843	ABHD18	stop_gained	HIGH	.	T	C	1	3511	0	0.000284738	0.001015	0.28053	0	326	0	0	0.0003627	0	0	262	0	0	0	0
chr4_128035761_G_C	rs1385207692,COSV66294285	chr4:128035761	ENSG00000164074	ENST00000645843	ABHD18	splice_acceptor_variant	HIGH	.	C	G	0	3512	0	0	.	0	1	325	0	0.00306749	.	999	0	262	0	0	.	0
chr4_128162305_C_T	rs768319419	chr4:128162305	ENSG00000138709	ENST00000326639	LARP1B	stop_gained	HIGH	.	T	C	2	3506	2	0.000570125	0.00025	2.2805	0	326	0	0	4.82e-05	0	0	262	0	0	0	0
chr4_128176880_C_T	rs774195259	chr4:128176880	ENSG00000138709	ENST00000326639	LARP1B	stop_gained	HIGH	.	T	C	0	3512	0	0	0	0	0	326	0	0	0.0001208	0	1	261	0	0.00381679	0	999
chr4_128287540_G_GC	-	chr4:128287540-128287541	ENSG00000164040	ENST00000296425	PGRMC2	frameshift_variant	HIGH	.	GC	G	5	3507	0	0.00142369	.	999	0	326	0	0	.	0	0	262	0	0	.	0
chr4_128287551_CAGACCCCGCCG_C_m	-	chr4:128287552-128287562	ENSG00000164040	ENST00000296425	PGRMC2	frameshift_variant	HIGH	.	C	CAGACCCCGCCG	1	3509	1	0.0002849	.	999	0	326	0	0	.	0	0	262	0	0	.	0
chr4_128287551_CAGACCCCGCCG_CCCG_m	-	chr4:128287552-128287562	ENSG00000164040	ENST00000296425	PGRMC2	frameshift_variant	HIGH	.	CCCG	CAGACCCCGCCG	1	3509	1	0.0002849	.	999	0	326	0	0	.	0	0	262	0	0	.	0
chr4_128287567_CAGCGCA_CCGCA	-	chr4:128287568-128287573	ENSG00000164040	ENST00000296425	PGRMC2	frameshift_variant	HIGH	.	CCGCA	CAGCGCA	2	3510	0	0.000569476	.	999	0	326	0	0	.	0	0	262	0	0	.	0
chr4_128287578_CAG_C	-	chr4:128287579-128287580	ENSG00000164040	ENST00000296425	PGRMC2	frameshift_variant	HIGH	.	C	CAG	1	3511	0	0.000284738	.	999	0	326	0	0	.	0	0	262	0	0	.	0
chr4_128287588_G_GGGCCCCCC_m	-	chr4:128287588-128287589	ENSG00000164040	ENST00000296425	PGRMC2	frameshift_variant	HIGH	.	GGGCCCCCC	G	1	3511	0	0.000284738	.	999	0	326	0	0	.	0	0	262	0	0	.	0
chr4_129003774_TCTGA_T	rs1227463735	chr4:129003775-129003778	ENSG00000151466	ENST00000281142	SCLT1	frameshift_variant	HIGH	.	T	TCTGA	1	3505	3	0.000285225	.	999	0	326	0	0	.	0	0	262	0	0	.	0
chr4_129082371_G_A	rs201848700,COSV55408970	chr4:129082371	ENSG00000151466	ENST00000281142	SCLT1	stop_gained,splice_region_variant	HIGH	pathogenic	A	G	3	3509	0	0.000854214	8.82e-05	9.68497	0	326	0	0	0	0	0	262	0	0	0	0
chr4_129102717_CT_C	rs764720155	chr4:129102718	ENSG00000151470	ENST00000425929	C4orf33	frameshift_variant	HIGH	.	C	CT	2	3510	0	0.000569476	4.41e-05	12.9133	0	326	0	0	0	0	0	262	0	0	0	0
chr4_129106648_G_A	rs201363498,COSV99828987	chr4:129106648	ENSG00000151470	ENST00000425929	C4orf33	splice_donor_variant	HIGH	.	A	G	0	3506	3	0	2.95e-05	0	1	325	0	0.00306749	4.83e-05	63.509	0	262	0	0	0	0
chr4_129109608_C_T	rs10009430,COSV99828938	chr4:129109608	ENSG00000151470	ENST00000425929	C4orf33	stop_gained	HIGH	.	T	C	0	3512	0	0	0.0002499	0	23	303	0	0.0705521	0.05743	1.22849	3	259	0	0.0114504	0.003185	3.5951
chr4_129771410_A_C	rs149020196	chr4:129771410	ENSG00000246876	ENST00000653915	LINC02466	splice_donor_variant,non_coding_transcript_variant	HIGH	.	C	A	1	3511	0	0.000284738	7.35e-05	3.87399	5	321	0	0.0153374	0.02342	0.654886	0	262	0	0	0	0
chr4_130964119_G_T	rs78589926	chr4:130964119	ENSG00000287924	ENST00000655194	.	splice_donor_variant,non_coding_transcript_variant	HIGH	.	T	G	28	3482	1	0.00797721	0.01051	0.759011	0	326	0	0	0.001929	0	0	262	0	0	0	0
chr4_133096735_C_A_m	rs141114405	chr4:133096735	ENSG00000250241	ENST00000667505	PCDH10-DT	splice_donor_variant,non_coding_transcript_variant	HIGH	.	A	C	1	3503	4	0.000285388	1.47e-05	19.4141	0	326	0	0	0	0	0	262	0	0	0	0
chr4_133096735_C_T_m	rs141114405	chr4:133096735	ENSG00000250241	ENST00000667505	PCDH10-DT	splice_donor_variant,non_coding_transcript_variant	HIGH	.	T	C	0	3504	4	0	0.0002353	0	4	322	0	0.0122699	0.009618	1.27573	1	261	0	0.00381679	0.003165	1.20594
chr4_134200092_G_A	COSV101413784	chr4:134200092	ENSG00000254535	ENST00000421491	PABPC4L	stop_gained	HIGH	.	A	G	1	3511	0	0.000284738	.	999	0	326	0	0	.	0	0	262	0	0	.	0
chr4_134200224_G_A	rs1315675728	chr4:134200224	ENSG00000254535	ENST00000421491	PABPC4L	stop_gained	HIGH	.	A	G	1	3511	0	0.000284738	.	999	0	326	0	0	.	0	0	262	0	0	.	0
chr4_134816025_T_C	rs143044265	chr4:134816025	ENSG00000249000	ENST00000504882	.	splice_donor_variant,non_coding_transcript_variant	HIGH	.	C	T	0	3512	0	0	0	0	1	325	0	0.00306749	0.002773	1.1062	0	262	0	0	0	0
chr4_135092416_G_A	rs34819834	chr4:135092416	ENSG00000248434	ENST00000514526	.	splice_donor_variant,non_coding_transcript_variant	HIGH	.	A	G	333	3179	0	0.0948178	0.09701	0.977402	20	306	0	0.0613497	0.0454	1.35131	29	233	0	0.110687	0.0981	1.12831
chr4_137943399_GAAGT_G	rs536508780	chr4:137943400-137943403	ENSG00000287144	ENST00000655176	.	splice_donor_variant,non_coding_transcript_exon_variant	HIGH	.	G	GAAGT	0	3512	0	0	0.0002205	0	0	326	0	0	9.66e-05	0	1	261	0	0.00381679	0	999
chr4_138027556_G_T	rs113256209	chr4:138027556	ENSG00000287144	ENST00000655176	.	splice_acceptor_variant,non_coding_transcript_variant	HIGH	.	T	G	1	3511	0	0.000284738	0.0001178	2.41713	16	310	0	0.0490798	0.03934	1.24758	2	260	0	0.00763359	0.003165	2.41188
chr4_138090832_A_G	rs112957032	chr4:138090832	ENSG00000250033	ENST00000510767	SLC7A11-AS1	splice_acceptor_variant,non_coding_transcript_variant	HIGH	.	G	A	1	3511	0	0.000284738	0.0001176	2.42124	15	311	0	0.0460123	0.03157	1.45747	2	260	0	0.00763359	0.003165	2.41188
chr4_138801214_T_C	rs573644832	chr4:138801214	ENSG00000250501	ENST00000666313	.	splice_donor_variant,non_coding_transcript_variant	HIGH	.	C	T	1	3511	0	0.000284738	0.0003234	0.880451	0	326	0	0	9.65e-05	0	0	262	0	0	0.003165	0
chr4_139275288_C_T	rs777999938	chr4:139275288	ENSG00000137463	ENST00000398955	MGARP	splice_donor_variant	HIGH	.	T	C	1	3511	0	0.000284738	.	999	0	326	0	0	.	0	0	262	0	0	.	0
chr4_139295049_C_T	rs201035643	chr4:139295049	ENSG00000109390	ENST00000394223	NDUFC1	stop_gained	HIGH	.	T	C	2	3510	0	0.000569476	1.47e-05	38.7399	0	326	0	0	0	0	0	262	0	0	0	0
chr4_139556096_A_G	-	chr4:139556096	ENSG00000145391	ENST00000274031	SETD7	splice_donor_variant	HIGH	.	G	A	1	3511	0	0.000284738	.	999	0	326	0	0	.	0	0	262	0	0	.	0
chr4_139704029_C_T	rs147869298	chr4:139704029	ENSG00000085871	ENST00000265498	MGST2	stop_gained	HIGH	.	T	C	4	3508	0	0.00113895	0.001367	0.833176	0	326	0	0	0.0004104	0	0	262	0	0	0	0
chr4_139889929_GCTGCTGCTGCTGC_GTGCTGCTGCTGC	rs373804063	chr4:139889930-139889942	ENSG00000196782	ENST00000509479	MAML3	frameshift_variant	HIGH	.	GTGCTGCTGCTGC	GCTGCTGCTGCTGC	3015	497	0	0.858485	0.8873	0.967525	158	162	3	0.49375	0.5208	0.948061	182	78	1	0.7	0.7628	0.917672
chr4_139889931_TGCTGCTGCTGCTGC_TTGC_m	rs58287721	chr4:139889932-139889945	ENSG00000196782	ENST00000509479	MAML3	frameshift_variant	HIGH	.	TTGC	TGCTGCTGCTGCTGC	3015	497	0	0.858485	0.8862	0.968726	156	164	3	0.4875	0.5152	0.946234	181	79	1	0.696154	0.7628	0.91263
chr4_139889931_TGCTGCTGCTGCTGC_TTGCTGC_m	rs765258111	chr4:139889932-139889945	ENSG00000196782	ENST00000509479	MAML3	frameshift_variant	HIGH	.	TTGCTGC	TGCTGCTGCTGCTGC	0	3512	0	0	0.0004721	0	2	318	3	0.00625	0.004177	1.49629	1	259	1	0.00384615	0	999
chr4_139889932_GC_G	rs751580697,COSV100505191	chr4:139889933	ENSG00000196782	ENST00000509479	MAML3	frameshift_variant	HIGH	.	G	GC	0	3500	6	0	0.005111	0	0	312	7	0	0.0002089	0	1	253	4	0.00393701	0	999
chr4_139889934_TGCTGCTGC_T	rs754718183	chr4:139889935-139889942	ENSG00000196782	ENST00000509479	MAML3	frameshift_variant	HIGH	.	T	TGCTGCTGC	0	3500	6	0	0.004273	0	0	312	7	0	0.0001044	0	1	253	4	0.00393701	0	999
chr4_139890505_C_A	-	chr4:139890505	ENSG00000196782	ENST00000509479	MAML3	stop_gained	HIGH	.	A	C	1	3511	0	0.000284738	.	999	0	326	0	0	.	0	0	262	0	0	.	0
chr4_140392379_C_A	-	chr4:140392379	ENSG00000153132	ENST00000325617	CLGN	splice_acceptor_variant	HIGH	.	A	C	1	3503	4	0.000285388	.	999	0	326	0	0	.	0	0	262	0	0	.	0
chr4_140400356_C_A	rs149051820	chr4:140400356	ENSG00000153132	ENST00000325617	CLGN	splice_donor_variant	HIGH	.	A	C	2	3510	0	0.000569476	0.0002648	2.15059	0	326	0	0	4.83e-05	0	0	262	0	0	0	0
chr4_140451412_T_A	rs544403276	chr4:140451412	ENSG00000205301	ENST00000511113	MGAT4D	stop_gained,splice_region_variant	HIGH	.	A	T	0	3508	2	0	0	0	3	323	0	0.00920245	0.006613	1.39157	0	262	0	0	0	0
chr4_140451502_G_A	rs62346874,COSV72331815	chr4:140451502	ENSG00000205301	ENST00000511113	MGAT4D	stop_gained	HIGH	.	A	G	89	3419	2	0.0253706	0.02905	0.873342	1	325	0	0.00306749	0.00628	0.488453	3	259	0	0.0114504	0.006329	1.80919
chr4_140479563_CT_C_m	-	chr4:140479564	ENSG00000205301	ENST00000511113	MGAT4D	frameshift_variant	HIGH	.	C	CT	1	3509	1	0.0002849	.	999	0	326	0	0	.	0	0	262	0	0	.	0
chr4_140525511_AGT_A	rs1317225948	chr4:140525512-140525513	ENSG00000179387	ENST00000323570	ELMOD2	frameshift_variant	HIGH	.	A	AGT	1	3511	0	0.000284738	.	999	0	326	0	0	.	0	0	262	0	0	.	0
chr4_140559940_G_A	rs529781757	chr4:140559940	ENSG00000109424	ENST00000262999	UCP1	stop_gained	HIGH	.	A	G	0	3512	0	0	5.88e-05	0	0	326	0	0	0	0	1	261	0	0.00381679	0	999
chr4_140563444_TG_T	rs775039211	chr4:140563445	ENSG00000109424	ENST00000262999	UCP1	frameshift_variant	HIGH	.	T	TG	0	3512	0	0	0	0	1	325	0	0.00306749	0.0002897	10.5885	0	262	0	0	0	0
chr4_141226798_CTG_C	rs755495839	chr4:141226799-141226800	ENSG00000109445	ENST00000262990	ZNF330	frameshift_variant	HIGH	.	C	CTG	1	3509	1	0.0002849	0	999	0	326	0	0	0	0	0	262	0	0	0	0
chr4_141232567_C_T	-	chr4:141232567	ENSG00000109445	ENST00000262990	ZNF330	stop_gained	HIGH	.	T	C	2	3500	5	0.000571102	.	999	0	326	0	0	.	0	0	260	1	0	.	0
chr4_142237952_G_A	rs763155133,COSV53722964	chr4:142237952	ENSG00000109452	ENST00000262992	INPP4B	stop_gained	HIGH	.	A	G	1	3503	4	0.000285388	1.48e-05	19.283	0	326	0	0	7.26e-05	0	0	262	0	0	0	0
chr4_143214593_C_T	rs111492217	chr4:143214593	ENSG00000170185	ENST00000307017	USP38	stop_gained	HIGH	.	T	C	2	3504	3	0.000570451	.	999	0	326	0	0	.	0	0	262	0	0	.	0
chr4_143585871_T_A	-	chr4:143585871	ENSG00000183090	ENST00000329798	FREM3	stop_gained	HIGH	.	A	T	2	3510	0	0.000569476	.	999	0	326	0	0	.	0	0	262	0	0	.	0
chr4_143621070_G_A	rs1008003503,COSV105210633	chr4:143621070	ENSG00000183090	ENST00000329798	FREM3	stop_gained	HIGH	.	A	G	1	3511	0	0.000284738	1.47e-05	19.3699	0	326	0	0	0	0	0	262	0	0	0	0
chr4_143621088_G_A	rs886043245	chr4:143621088	ENSG00000183090	ENST00000329798	FREM3	stop_gained	HIGH	uncertain_significance	A	G	2	3510	0	0.000569476	4.41e-05	12.9133	0	326	0	0	0	0	0	262	0	0	0	0
chr4_143698491_G_A	rs760192352,COSV61678766	chr4:143698491	ENSG00000183090	ENST00000329798	FREM3	stop_gained	HIGH	.	A	G	1	3511	0	0.000284738	2.94e-05	9.68497	0	326	0	0	4.83e-05	0	0	262	0	0	0	0
chr4_143699813_T_TCGCGGACCAGCACACC	-	chr4:143699813-143699814	ENSG00000183090	ENST00000329798	FREM3	frameshift_variant	HIGH	.	TCGCGGACCAGCACACC	T	2	3510	0	0.000569476	.	999	0	326	0	0	.	0	0	262	0	0	.	0
chr4_143761006_G_C	rs11100806	chr4:143761006	ENSG00000250345	ENST00000506341	.	splice_acceptor_variant,non_coding_transcript_variant	HIGH	.	C	G	1304	2192	8	0.372998	0.3244	1.14981	92	234	0	0.282209	0.2905	0.971458	105	157	0	0.400763	0.3956	1.01305
chr4_144001262_A_C_m	rs189622883,COSV51638872	chr4:144001262	ENSG00000250361	ENST00000502664	GYPB	stop_gained	HIGH	.	C	A	0	3512	0	0	0.0001323	0	18	308	0	0.0552147	0.04652	1.1869	1	261	0	0.00381679	0.01266	0.301485
chr4_144085201_G_T	-	chr4:144085201	ENSG00000251600	ENST00000506982	.	splice_acceptor_variant,non_coding_transcript_variant	HIGH	.	T	G	1	3507	2	0.000285063	.	999	0	326	0	0	.	0	0	260	1	0	.	0
chr4_144193351_C_T	rs190061001	chr4:144193351	ENSG00000251600	ENST00000651102	.	splice_donor_variant,non_coding_transcript_variant	HIGH	.	T	C	0	3512	0	0	0	0	1	325	0	0.00306749	0.004367	0.702424	0	262	0	0	0	0
chr4_145104509_C_T	COSV56846807	chr4:145104509	ENSG00000164163	ENST00000296577	ABCE1	stop_gained	HIGH	.	T	C	0	3510	1	0	.	0	1	325	0	0.00306749	.	999	0	262	0	0	.	0
chr4_145110100_TA_T	-	chr4:145110101	ENSG00000164163	ENST00000296577	ABCE1	splice_acceptor_variant	HIGH	.	T	TA	0	3512	0	0	.	0	0	326	0	0	.	0	1	261	0	0.00381679	.	999
chr4_145469594_C_T	rs76299482	chr4:145469594	ENSG00000286420	ENST00000658284	.	splice_donor_variant,non_coding_transcript_variant	HIGH	.	T	C	2	3510	0	0.000569476	0.0002351	2.42227	10	316	0	0.0306748	0.03118	0.983799	3	259	0	0.0114504	0.003165	3.61781
chr4_145680362_G_GA	rs527501209	chr4:145680362-145680363	ENSG00000237136	ENST00000438731	C4orf51	frameshift_variant	HIGH	.	GA	G	3	3509	0	0.000854214	0.0009996	0.854556	3	323	0	0.00920245	0.008496	1.08315	1	261	0	0.00381679	0	999
chr4_145726913_C_CTA	rs142441248	chr4:145726913-145726914	ENSG00000237136	ENST00000438731	C4orf51	frameshift_variant	HIGH	.	CTA	C	0	3512	0	0	4.41e-05	0	2	324	0	0.00613497	0.01238	0.495555	1	261	0	0.00381679	0	999
chr4_146224506_C_T	rs150899575	chr4:146224506	ENSG00000250673	ENST00000623665	REELD1	stop_gained	HIGH	.	T	C	0	3512	0	0	1.47e-05	0	1	325	0	0.00306749	0.002076	1.47759	0	262	0	0	0	0
chr4_146229023_A_G	rs567835921	chr4:146229023	ENSG00000250673	ENST00000623665	REELD1	splice_acceptor_variant	HIGH	.	G	A	0	3512	0	0	0	0	1	325	0	0.00306749	0.001086	2.82457	0	262	0	0	0	0
chr4_146230158_AT_A	rs769226289	chr4:146230159	ENSG00000250673	ENST00000623665	REELD1	frameshift_variant	HIGH	.	A	AT	1	3511	0	0.000284738	1.47e-05	19.3699	0	326	0	0	0	0	0	262	0	0	0	0
chr4_146442782_C_T	-	chr4:146442782	ENSG00000120519	ENST00000335472	SLC10A7	splice_donor_variant	HIGH	.	T	C	1	3507	2	0.000285063	.	999	0	326	0	0	.	0	0	262	0	0	.	0
chr4_146640176_CTGGCCCTGGGCGCTATGGCGGGCCCCGACGGCGCTGTGGTGTCCACGCCGGCTCACGCGCCG_C	-	chr4:146640177-146640238	ENSG00000151615	ENST00000281321	POU4F2	frameshift_variant	HIGH	.	C	CTGGCCCTGGGCGCTATGGCGGGCCCCGACGGCGCTGTGGTGTCCACGCCGGCTCACGCGCCG	0	3512	0	0	.	0	0	326	0	0	.	0	0	262	0	0	.	0
chr4_146909204_TCGCAG_T	rs759110348	chr4:146909205-146909209	ENSG00000137473	ENST00000325106	TTC29	frameshift_variant	HIGH	.	T	TCGCAG	0	3512	0	0	0	0	1	325	0	0.00306749	0.0007238	4.23803	0	262	0	0	0	0
chr4_146937593_C_T	rs76715876	chr4:146937593	ENSG00000137473	ENST00000325106	TTC29	splice_donor_variant	HIGH	.	T	C	0	3510	1	0	4.42e-05	0	1	325	0	0.00306749	0.003043	1.00805	0	262	0	0	0	0
chr4_147570786_A_C	rs112002684	chr4:147570786	ENSG00000251688	ENST00000509370	LINC02507	splice_acceptor_variant,non_coding_transcript_variant	HIGH	.	C	A	0	3512	0	0	8.82e-05	0	14	312	0	0.0429448	0.04304	0.997788	1	261	0	0.00381679	0.003165	1.20594
chr4_147624800_ATAGTGGATAGCTTTGAAATATCCCG_A	-	chr4:147624801-147624825	ENSG00000164168	ENST00000296582	TMEM184C	splice_acceptor_variant,splice_polypyrimidine_tract_variant,coding_sequence_variant,intron_variant	HIGH	.	A	ATAGTGGATAGCTTTGAAATATCCCG	1	3511	0	0.000284738	.	999	0	326	0	0	.	0	0	262	0	0	.	0
chr4_147638532_T_TCATTGCTTTACTGTGATGCTGA	rs1384636443	chr4:147638532-147638533	ENSG00000164169	ENST00000322396	PRMT9	frameshift_variant,stop_lost	HIGH	.	TCATTGCTTTACTGTGATGCTGA	T	1	3511	0	0.000284738	1.47e-05	19.3699	0	326	0	0	0	0	0	262	0	0	0	0
chr4_147955334_CAT_C_m	rs1560843712	chr4:147955335-147955336	ENSG00000071205	ENST00000336498	ARHGAP10	frameshift_variant	HIGH	.	C	CAT	2	3500	5	0.000571102	.	999	0	326	0	0	.	0	0	262	0	0	.	0
chr4_148866829_TTATCCAGTTCTGGCTTCTACAAGTGAGGGGGAGTAAAGACAACCCGTGGAAGGTAAAGTGATAAGACCCAAAGATGCCAAGAGGCTG_T	rs1560868878	chr4:148866830-148866916	ENSG00000287292	ENST00000661928	.	splice_donor_variant,splice_donor_5th_base_variant,non_coding_transcript_exon_variant,intron_variant	HIGH	.	T	TTATCCAGTTCTGGCTTCTACAAGTGAGGGGGAGTAAAGACAACCCGTGGAAGGTAAAGTGATAAGACCCAAAGATGCCAAGAGGCTG	0	3512	0	0	0.0001176	0	6	320	0	0.0184049	0.01787	1.02993	1	261	0	0.00381679	0	999
chr4_149048750_C_T	rs530541244	chr4:149048750	ENSG00000249752	ENST00000507849	.	splice_donor_variant,non_coding_transcript_variant	HIGH	.	T	C	0	3512	0	0	0.001161	0	0	326	0	0	0.0004587	0	0	262	0	0	0	0
chr4_149256002_A_G	rs562133790	chr4:149256002	ENSG00000248210	ENST00000503100	LINC02355	splice_acceptor_variant,non_coding_transcript_variant	HIGH	.	G	A	2	3410	50	0.000586166	0.0005449	1.07573	0	324	1	0	7.24e-05	0	0	260	1	0	0	0
chr4_149256097_T_C	rs12498262	chr4:149256097	ENSG00000248210	ENST00000503100	LINC02355	splice_donor_variant,non_coding_transcript_variant	HIGH	.	C	T	67	3347	49	0.0196251	0.01774	1.10626	6	318	1	0.0185185	0.01819	1.01806	1	261	0	0.00381679	0.02215	0.172316
chr4_149352007_G_A	rs377028479	chr4:149352007	ENSG00000234828	ENST00000636793	IQCM	stop_gained	HIGH	.	A	G	0	3512	0	0	2.94e-05	0	1	325	0	0.00306749	7.25e-05	42.3101	0	262	0	0	0	0
chr4_149553152_G_A	rs549063456	chr4:149553152	ENSG00000234828	ENST00000636793	IQCM	stop_gained	HIGH	.	A	G	3	3509	0	0.000854214	0.0002062	4.14265	0	326	0	0	0	0	0	262	0	0	0.003165	0
chr4_149553215_G_A	rs72955482	chr4:149553215	ENSG00000234828	ENST00000636793	IQCM	stop_gained	HIGH	.	A	G	0	3512	0	0	4.41e-05	0	2	324	0	0.00613497	0.009924	0.618195	0	262	0	0	0	0
chr4_149563748_G_A	-	chr4:149563748	ENSG00000234828	ENST00000636793	IQCM	stop_gained	HIGH	.	A	G	1	3511	0	0.000284738	.	999	0	326	0	0	.	0	0	262	0	0	.	0
chr4_149563823_CTA_C	rs773642509	chr4:149563824-149563825	ENSG00000234828	ENST00000636793	IQCM	frameshift_variant	HIGH	.	C	CTA	13	3499	0	0.00370159	0.001162	3.18554	0	326	0	0	0.000169	0	1	261	0	0.00381679	0	999
chr4_149587937_G_A	-	chr4:149587937	ENSG00000234828	ENST00000636793	IQCM	stop_gained	HIGH	.	A	G	1	3419	46	0.000292398	.	999	0	324	1	0	.	0	0	258	2	0	.	0
chr4_149587967_G_A	rs139921752	chr4:149587967	ENSG00000234828	ENST00000636793	IQCM	stop_gained	HIGH	.	A	G	1	3427	42	0.000291715	4.42e-05	6.59989	0	324	1	0	0.003847	0	0	258	2	0	0	0
chr4_149621176_G_A	rs915008958	chr4:149621176	ENSG00000234828	ENST00000636793	IQCM	stop_gained	HIGH	.	A	G	1	3511	0	0.000284738	7.35e-05	3.87399	0	326	0	0	7.24e-05	0	0	262	0	0	0	0
chr4_149733320_TGG_T	rs139195458	chr4:149733321-149733322	ENSG00000234828	ENST00000636793	IQCM	frameshift_variant	HIGH	.	T	TGG	1	3503	4	0.000285388	0.0008231	0.346723	19	307	0	0.0582822	0.07668	0.760071	8	254	0	0.0305344	0.01582	1.93011
chr4_149896132_A_G	rs1201476247	chr4:149896132	ENSG00000234828	ENST00000508106	IQCM	splice_donor_variant,non_coding_transcript_variant	HIGH	.	G	A	1	3511	0	0.000284738	0	999	0	326	0	0	0	0	0	262	0	0	0	0
chr4_150265750_C_T	rs1323561325	chr4:150265750	ENSG00000198589	ENST00000651943	LRBA	stop_gained	HIGH	uncertain_significance	T	C	2	3510	0	0.000569476	1.47e-05	38.7399	0	326	0	0	0	0	0	262	0	0	0	0
chr4_150761782_C_T	COSV100842116,COSV63965306	chr4:150761782	ENSG00000198589	ENST00000651943	LRBA	splice_donor_variant	HIGH	.	T	C	1	3499	6	0.000285714	.	999	0	326	0	0	.	0	0	262	0	0	.	0
chr4_150914313_G_C	rs1192554889	chr4:150914313	ENSG00000198589	ENST00000651943	LRBA	stop_gained	HIGH	likely_pathogenic	C	G	2	3510	0	0.000569476	1.48e-05	38.4781	0	326	0	0	0	0	0	262	0	0	0	0
chr4_151104462_TGCC_TTTTTGGCC_m	-	chr4:151104463-151104465	ENSG00000145425	ENST00000274065	RPS3A	splice_acceptor_variant,splice_polypyrimidine_tract_variant,intron_variant	HIGH	.	TTTTTGGCC	TGCC	3	3479	15	0.000861574	.	999	0	326	0	0	.	0	0	258	2	0	.	0
chr4_151104462_TGCC_TTTTTGGGCC_m	-	chr4:151104463-151104465	ENSG00000145425	ENST00000274065	RPS3A	splice_acceptor_variant,splice_polypyrimidine_tract_variant,intron_variant	HIGH	.	TTTTTGGGCC	TGCC	1	3481	15	0.000287191	.	999	0	326	0	0	.	0	0	258	2	0	.	0
chr4_151279866_G_GCAGGT	rs77216366	chr4:151279866-151279867	ENSG00000189099	ENST00000455694	PRSS48	frameshift_variant	HIGH	.	GCAGGT	G	1511	2001	0	0.430239	0.4435	0.9701	42	284	0	0.128834	0.1394	0.924206	79	183	0	0.301527	0.3354	0.899006
chr4_151291441_CA_C	rs777313259	chr4:151291442	ENSG00000189099	ENST00000455694	PRSS48	frameshift_variant	HIGH	.	C	CA	2	3510	0	0.000569476	2.94e-05	19.3699	0	326	0	0	0	0	0	262	0	0	0	0
chr4_151291451_T_G	rs2407221,COSV71613846	chr4:151291451	ENSG00000189099	ENST00000455694	PRSS48	stop_lost	HIGH	.	G	T	3338	174	0	0.950456	0.9645	0.985439	240	86	0	0.736196	0.7334	1.00381	237	25	0	0.90458	0.9494	0.952791
chr4_151588853_T_A	-	chr4:151588853	ENSG00000164142	ENST00000435205	FHIP1A	stop_gained	HIGH	.	A	T	1	3511	0	0.000284738	.	999	0	326	0	0	.	0	0	262	0	0	.	0
chr4_151588858_C_T	rs374080665,COSV101475054	chr4:151588858	ENSG00000164142	ENST00000435205	FHIP1A	stop_gained	HIGH	.	T	C	1	3511	0	0.000284738	0.0002352	1.21062	0	326	0	0	2.42e-05	0	0	262	0	0	0	0
chr4_151701385_G_A	rs371263176,COSV56129137	chr4:151701385	ENSG00000059691	ENST00000263985	GATB	stop_gained	HIGH	.	A	G	1	3511	0	0.000284738	.	999	0	326	0	0	.	0	0	262	0	0	.	0
chr4_151719458_A_C	rs376766195	chr4:151719458	ENSG00000059691	ENST00000263985	GATB	missense_variant	MODERATE	pathogenic	C	A	1	3511	0	0.0002847	.	999	0	326	0	0	.	0	0	262	0	0	.	0
chr4_151956257_G_A	rs1383465448	chr4:151956257	ENSG00000251249	ENST00000515329	.	splice_donor_variant,non_coding_transcript_variant	HIGH	.	A	G	0	3512	0	0	0	0	1	325	0	0.00306749	2.41e-05	127.282	0	262	0	0	0	0
chr4_151956258_T_A	rs1036096600	chr4:151956258	ENSG00000251249	ENST00000515329	.	splice_donor_variant,non_coding_transcript_variant	HIGH	.	A	T	0	3512	0	0	8.82e-05	0	0	326	0	0	4.82e-05	0	1	261	0	0.00381679	0.003165	1.20594
chr4_151966995_G_A	rs186104900	chr4:151966995	ENSG00000251249	ENST00000515329	.	splice_acceptor_variant,non_coding_transcript_variant	HIGH	.	A	G	0	3512	0	0	0.0002058	0	6	320	0	0.0184049	0.01369	1.34441	0	262	0	0	0	0
chr4_152323014_T_TC	-	chr4:152323014-152323015	ENSG00000109670	ENST00000281708	FBXW7	frameshift_variant	HIGH	.	TC	T	1	3509	1	0.0002849	.	999	0	326	0	0	.	0	0	262	0	0	.	0
chr4_152769569_A_AT	rs780609929	chr4:152769569-152769570	ENSG00000169989	ENST00000304337	TIGD4	frameshift_variant	HIGH	.	AT	A	1	3511	0	0.000284738	1.47e-05	19.3699	0	326	0	0	0	0	0	262	0	0	0	0
chr4_152769598_TA_T	rs752214316	chr4:152769599	ENSG00000169989	ENST00000304337	TIGD4	frameshift_variant	HIGH	.	T	TA	0	3512	0	0	4.41e-05	0	1	325	0	0.00306749	0.0009893	3.10066	0	262	0	0	0	0
chr4_152770164_G_A	rs34696355	chr4:152770164	ENSG00000169989	ENST00000304337	TIGD4	stop_gained	HIGH	.	A	G	16	3492	2	0.004561	0.004646	0.981705	0	326	0	0	0.0006998	0	0	262	0	0	0	0
chr4_152770197_G_A	rs761897713,COSV58550872	chr4:152770197	ENSG00000169989	ENST00000304337	TIGD4	stop_gained	HIGH	.	A	G	3	3505	2	0.000855188	1.47e-05	58.1761	0	326	0	0	0	0	0	262	0	0	0	0
chr4_152882858_GTGAAACAGTATGAAAGTGCCAGGTAAGGTATACATTTTCACTGTGTTGTCTGTTTTACAGATGGCATATAATTCAGTTAATTTTTTGGTTACAAACAA_G	-	chr4:152882859-152882956	ENSG00000164144	ENST00000353617	ARFIP1	splice_donor_variant,splice_donor_5th_base_variant,coding_sequence_variant,intron_variant	HIGH	.	G	GTGAAACAGTATGAAAGTGCCAGGTAAGGTATACATTTTCACTGTGTTGTCTGTTTTACAGATGGCATATAATTCAGTTAATTTTTTGGTTACAAACAA	1	3505	3	0.000285225	.	999	0	326	0	0	.	0	0	262	0	0	.	0
chr4_152888305_A_AG	-	chr4:152888305-152888306	ENSG00000164144	ENST00000353617	ARFIP1	frameshift_variant,splice_region_variant	HIGH	.	AG	A	1	3503	4	0.000285388	.	999	0	326	0	0	.	0	0	262	0	0	.	0
chr4_152954284_C_T	rs774409275,COSV52600936	chr4:152954284	ENSG00000137460	ENST00000511601	FHDC1	stop_gained	HIGH	.	T	C	2	3510	0	0.000569476	.	999	0	326	0	0	.	0	0	262	0	0	.	0
chr4_152975344_C_T	-	chr4:152975344	ENSG00000137460	ENST00000511601	FHDC1	stop_gained	HIGH	.	T	C	1	3511	0	0.000284738	.	999	0	326	0	0	.	0	0	262	0	0	.	0
chr4_153408969_A_G	-	chr4:153408969	ENSG00000121211	ENST00000240488	MND1	splice_acceptor_variant	HIGH	.	G	A	1	3509	1	0.0002849	.	999	0	326	0	0	.	0	0	262	0	0	.	0
chr4_153584834_G_A	rs73856924	chr4:153584834	ENSG00000121210	ENST00000409959	TMEM131L	splice_acceptor_variant	HIGH	.	A	G	0	3512	0	0	1.47e-05	0	1	325	0	0.00306749	0.001014	3.02513	0	262	0	0	0	0
chr4_153623084_G_T	COSV99546907	chr4:153623084	ENSG00000121210	ENST00000409959	TMEM131L	splice_donor_variant	HIGH	.	T	G	1	3511	0	0.000284738	.	999	0	326	0	0	.	0	0	262	0	0	.	0
chr4_153703337_C_CT	rs752800383	chr4:153703337-153703338	ENSG00000137462	ENST00000642700	TLR2	frameshift_variant	HIGH	.	CT	C	1	3511	0	0.000284738	4.41e-05	6.45664	0	326	0	0	0	0	0	262	0	0	0	0
chr4_153704246_C_T	rs62323857,CM072082,COSV99472254	chr4:153704246	ENSG00000137462	ENST00000642700	TLR2	stop_gained	HIGH	.	T	C	2	3510	0	0.000569476	0.0004116	1.38357	0	326	0	0	0.000169	0	0	262	0	0	0	0
chr4_153710374_C_A	rs183382030	chr4:153710374	ENSG00000145428	ENST00000347063	RNF175	stop_gained	HIGH	.	A	C	1	3511	0	0.000284738	0.0003381	0.842171	0	326	0	0	7.24e-05	0	0	262	0	0	0	0
chr4_153712572_GA_G	rs748534464	chr4:153712573	ENSG00000145428	ENST00000347063	RNF175	frameshift_variant	HIGH	.	G	GA	1	3511	0	0.000284738	0.0004556	0.624974	0	326	0	0	7.24e-05	0	0	262	0	0	0	0
chr4_153712577_C_G	rs201624616	chr4:153712577	ENSG00000145428	ENST00000347063	RNF175	splice_acceptor_variant	HIGH	.	G	C	1	3511	0	0.000284738	0.0004558	0.624699	0	326	0	0	7.24e-05	0	0	262	0	0	0	0
chr4_154236692_G_A	rs771185927	chr4:154236692	ENSG00000197410	ENST00000357232	DCHS2	stop_gained	HIGH	.	A	G	3	3507	1	0.000854701	5.88e-05	14.5357	0	326	0	0	0	0	0	262	0	0	0	0
chr4_154237132_A_C	rs146298768,CM1514803	chr4:154237132	ENSG00000197410	ENST00000357232	DCHS2	stop_gained	HIGH	.	C	A	19	3491	1	0.0054131	0.003968	1.36419	1	325	0	0.00306749	0.000796	3.85362	0	262	0	0	0	0
chr4_154239272_A_AC	rs546143621	chr4:154239272-154239273	ENSG00000197410	ENST00000357232	DCHS2	frameshift_variant	HIGH	.	AC	A	38	3474	0	0.01082	0.01126	0.960928	0	326	0	0	0.00251	0	1	261	0	0.00381679	0.003165	1.20594
chr4_154305100_G_A	rs150179829,CM161593,COSV104674882	chr4:154305100	ENSG00000197410	ENST00000357232	DCHS2	stop_gained	HIGH	.	A	G	11	3501	0	0.00313212	0.00256	1.22348	0	326	0	0	0.0004364	0	0	262	0	0	0	0
chr4_154305233_T_C	-	chr4:154305233	ENSG00000197410	ENST00000357232	DCHS2	splice_acceptor_variant	HIGH	.	C	T	1	3509	1	0.0002849	.	999	0	326	0	0	.	0	0	262	0	0	.	0
chr4_154333014_G_GCTGC	rs750353319	chr4:154333014-154333015	ENSG00000197410	ENST00000357232	DCHS2	frameshift_variant	HIGH	.	GCTGC	G	0	3512	0	0	0	0	1	325	0	0.00306749	0.0007478	4.10201	0	262	0	0	0	0
chr4_154489880_G_T	rs529823011,COSV59743264	chr4:154489880	ENSG00000197410	ENST00000357232	DCHS2	stop_gained	HIGH	.	T	G	1	3511	0	0.000284738	5.88e-05	4.84248	0	326	0	0	0	0	0	262	0	0	0	0
chr4_154490034_A_AC	-	chr4:154490034-154490035	ENSG00000197410	ENST00000357232	DCHS2	frameshift_variant	HIGH	.	AC	A	0	3512	0	0	.	0	0	326	0	0	.	0	1	261	0	0.00381679	.	999
chr4_154523674_CTTT_CTT_m	rs35340503	chr4:154523675-154523677	ENSG00000250609	ENST00000505711	.	splice_donor_variant,non_coding_transcript_exon_variant	HIGH	.	CTT	CTTT	2492	1020	0	0.709567	0.6727	1.0548	101	225	0	0.309816	0.3067	1.01016	152	110	0	0.580153	0.6497	0.892955
chr4_154523674_CTTT_CTTTT_m	rs35340503	chr4:154523675-154523677	ENSG00000250609	ENST00000505711	.	splice_donor_variant,non_coding_transcript_exon_variant	HIGH	.	CTTTT	CTTT	0	3512	0	0	0	0	1	325	0	0.00306749	0.002501	1.2265	0	262	0	0	0	0
chr4_154537449_C_T	-	chr4:154537449	ENSG00000171566	ENST00000499023	PLRG1	stop_gained	HIGH	.	T	C	0	3498	7	0	.	0	1	325	0	0.00306749	.	999	0	262	0	0	.	0
chr4_154538013_A_AGTCTGTTATTTTTTCTT	-	chr4:154538013-154538014	ENSG00000171566	ENST00000499023	PLRG1	frameshift_variant	HIGH	.	AGTCTGTTATTTTTTCTT	A	0	3496	8	0	.	0	0	326	0	0	.	0	1	261	0	0.00381679	.	999
chr4_154587511_C_A	rs146387238,CS001835	chr4:154587511	ENSG00000171560	ENST00000403106	FGA	splice_donor_variant	HIGH	pathogenic	A	C	2	3510	0	0.000569476	0.0001176	4.84248	0	326	0	0	9.67e-05	0	0	262	0	0	0	0
chr4_154587589_CTT_C	rs934668242	chr4:154587590-154587591	ENSG00000171560	ENST00000403106	FGA	frameshift_variant	HIGH	uncertain_significance,likely_pathogenic	C	CTT	0	3512	0	0	0	0	1	325	0	0.00306749	4.83e-05	63.509	0	262	0	0	0	0
chr4_154612608_A_C	-	chr4:154612608	ENSG00000171557	ENST00000336098	FGG	start_lost	HIGH	.	C	A	1	3511	0	0.000284738	.	999	0	326	0	0	.	0	0	262	0	0	.	0
chr4_154744465_C_T	rs779996159,COSV100311996	chr4:154744465	ENSG00000121207	ENST00000336356	LRAT	stop_gained	HIGH	pathogenic/likely_pathogenic	T	C	1	3511	0	0.000284738	4.41e-05	6.45664	0	326	0	0	0	0	0	262	0	0	0	0
chr4_154744542_CAT_C	rs1560870755	chr4:154744543-154744544	ENSG00000121207	ENST00000336356	LRAT	frameshift_variant	HIGH	pathogenic	C	CAT	1	3511	0	0.000284738	.	999	0	326	0	0	.	0	0	262	0	0	.	0
chr4_155353031_CT_C	-	chr4:155353032	ENSG00000164114	ENST00000311277	MAP9	frameshift_variant	HIGH	.	C	CT	1	3511	0	0.000284738	.	999	0	326	0	0	.	0	0	262	0	0	.	0
chr4_155789713_G_A	-	chr4:155789713	ENSG00000061918	ENST00000264424	GUCY1B1	splice_acceptor_variant	HIGH	.	A	G	1	3511	0	0.000284738	.	999	0	326	0	0	.	0	0	262	0	0	.	0
chr4_155805123_AT_A	-	chr4:155805124	ENSG00000061918	ENST00000264424	GUCY1B1	frameshift_variant	HIGH	.	A	AT	1	3509	1	0.0002849	.	999	0	326	0	0	.	0	0	262	0	0	.	0
chr4_155863616_AT_A	-	chr4:155863617	ENSG00000256394	ENST00000537611	ASIC5	frameshift_variant	HIGH	.	A	AT	1	3509	1	0.0002849	.	999	0	326	0	0	.	0	0	262	0	0	.	0
chr4_155905076_GT_G	rs769684835	chr4:155905077	ENSG00000151790	ENST00000536354	TDO2	frameshift_variant	HIGH	.	G	GT	1	3507	2	0.000285063	2.94e-05	9.69602	0	326	0	0	0	0	0	262	0	0	0	0
chr4_155910082_C_CA	rs767123432	chr4:155910082-155910083	ENSG00000151790	ENST00000536354	TDO2	frameshift_variant	HIGH	pathogenic	CA	C	4	3508	0	0.00113895	1.48e-05	76.9562	0	326	0	0	0	0	0	262	0	0	0	0
chr4_155937484_C_T	rs370134093	chr4:155937484	ENSG00000256043	ENST00000433477	CTSO	splice_acceptor_variant	HIGH	.	T	C	0	3512	0	0	7.35e-05	0	0	326	0	0	0	0	1	261	0	0.00381679	0	999
chr4_156589230_A_G	rs138640392	chr4:156589230	ENSG00000251511	ENST00000510753	.	splice_acceptor_variant,non_coding_transcript_variant	HIGH	.	G	A	0	3508	2	0	4.41e-05	0	3	323	0	0.00920245	0.005409	1.70132	0	262	0	0	0	0
chr4_156589231_G_C	rs75042144	chr4:156589231	ENSG00000251511	ENST00000510753	.	splice_acceptor_variant,non_coding_transcript_variant	HIGH	.	C	G	119	3391	1	0.0339031	0.03944	0.859613	1	325	0	0.00306749	0.006691	0.458449	16	246	0	0.0610687	0.07325	0.833702
chr4_156767910_C_A	-	chr4:156767910	ENSG00000145431	ENST00000502773	PDGFC	stop_gained	HIGH	.	A	C	2	3494	8	0.000572082	.	999	0	326	0	0	.	0	0	262	0	0	.	0
chr4_157336639_A_ATGTTCAGTTTGCGG	-	chr4:157336639-157336640	ENSG00000120251	ENST00000264426	GRIA2	frameshift_variant	HIGH	.	ATGTTCAGTTTGCGG	A	1	3463	24	0.000288684	.	999	0	326	0	0	.	0	0	260	1	0	.	0
chr4_157336664_ATC_A	-	chr4:157336665-157336666	ENSG00000120251	ENST00000264426	GRIA2	frameshift_variant	HIGH	.	A	ATC	1	3459	26	0.000289017	.	999	0	324	1	0	.	0	0	258	2	0	.	0
chr4_157336673_T_TTG	-	chr4:157336673-157336674	ENSG00000120251	ENST00000264426	GRIA2	frameshift_variant	HIGH	.	TTG	T	1	3461	25	0.00028885	.	999	0	324	1	0	.	0	0	258	2	0	.	0
chr4_158127616_T_A	-	chr4:158127616	ENSG00000164125	ENST00000585682	GASK1B	splice_acceptor_variant	HIGH	.	A	T	1	3509	1	0.0002849	.	999	0	326	0	0	.	0	0	262	0	0	.	0
chr4_158130784_A_T	-	chr4:158130784	ENSG00000164125	ENST00000585682	GASK1B	splice_donor_variant	HIGH	.	T	A	0	3508	2	0	.	0	0	326	0	0	.	0	0	262	0	0	.	0
chr4_158155617_C_CA	rs777968076	chr4:158155617-158155618	ENSG00000164125	ENST00000585682	GASK1B	frameshift_variant	HIGH	.	CA	C	1	3503	4	0.000285388	0.0007351	0.38823	0	326	0	0	0.0001207	0	0	262	0	0	0	0
chr4_158215255_AT_A	rs531225975	chr4:158215256	ENSG00000164124	ENST00000296529	TMEM144	frameshift_variant	HIGH	.	A	AT	9	3503	0	0.00256264	0.002161	1.18586	0	326	0	0	0.0005549	0	0	262	0	0	0	0
chr4_158240380_AAAAT_A	rs1338271904	chr4:158240381-158240384	ENSG00000164124	ENST00000296529	TMEM144	frameshift_variant	HIGH	.	A	AAAAT	1	3511	0	0.000284738	2.94e-05	9.68497	0	326	0	0	0	0	0	262	0	0	0	0
chr4_158240386_GTCCTAAA_G	rs1275499613	chr4:158240387-158240393	ENSG00000164124	ENST00000296529	TMEM144	frameshift_variant	HIGH	.	G	GTCCTAAA	1	3511	0	0.000284738	2.94e-05	9.68497	0	326	0	0	0	0	0	262	0	0	0	0
chr4_158240419_G_A	rs956232668	chr4:158240419	ENSG00000164124	ENST00000296529	TMEM144	splice_donor_variant	HIGH	.	A	G	0	3512	0	0	.	0	0	326	0	0	.	0	1	261	0	0.00381679	.	999
chr4_158494925_C_T	-	chr4:158494925	ENSG00000249901	ENST00000502566	.	splice_donor_variant,non_coding_transcript_variant	HIGH	.	T	C	1	3511	0	0.000284738	.	999	0	326	0	0	.	0	0	262	0	0	.	0
chr4_158669682_AT_A	rs781268939	chr4:158669683	ENSG00000205208	ENST00000379205	C4orf46	frameshift_variant	HIGH	.	A	AT	0	3512	0	0	8.82e-05	0	4	322	0	0.0122699	0.01782	0.688549	0	262	0	0	0	0
chr4_158669689_G_GT	rs534605002	chr4:158669689-158669690	ENSG00000205208	ENST00000379205	C4orf46	frameshift_variant	HIGH	.	GT	G	0	3512	0	0	8.82e-05	0	4	322	0	0.0122699	0.01785	0.687392	0	262	0	0	0	0
chr4_158680553_C_T	rs773668457,CM024514	chr4:158680553	ENSG00000171503	ENST00000511912	ETFDH	stop_gained	HIGH	pathogenic	T	C	1	3511	0	0.000284738	1.47e-05	19.3699	0	326	0	0	0	0	0	262	0	0	0	0
chr4_158697585_G_A	rs1235904433,CM147277,COSV105823336	chr4:158697585	ENSG00000171503	ENST00000511912	ETFDH	stop_gained	HIGH	pathogenic	A	G	3	3509	0	0.000854214	1.47e-05	58.1098	0	326	0	0	0	0	0	262	0	0	0	0
chr4_158703540_G_T	rs398124151,CM140874,COSV105823337,COSV57015347	chr4:158703540	ENSG00000171503	ENST00000511912	ETFDH	stop_gained	HIGH	pathogenic	T	G	1	3511	0	0.000284738	7.35e-05	3.87399	0	326	0	0	0	0	0	262	0	0	0	0
chr4_158706761_C_T	rs200920510,CM081237,COSV56988011	chr4:158706761	ENSG00000171503	ENST00000511912	ETFDH	missense_variant	MODERATE	pathogenic	T	C	1	3511	0	0.0002847	7.35e-05	3.87347	0	326	0	0	2.42e-05	0	0	262	0	0	0	0
chr4_158706835_C_T	rs186023896,CM081241,COSV56989817	chr4:158706835	ENSG00000171503	ENST00000511912	ETFDH	stop_gained	HIGH	.	T	C	1	3511	0	0.000284738	0	999	0	326	0	0	0	0	0	262	0	0	0	0
chr4_158715313_AT_A	rs573058760	chr4:158715314	ENSG00000171497	ENST00000307720	PPID	frameshift_variant	HIGH	.	A	AT	0	3512	0	0	1.47e-05	0	1	325	0	0.00306749	0.002534	1.21053	0	262	0	0	0	0
chr4_158715634_TCC_T	rs780923833	chr4:158715635-158715636	ENSG00000171497	ENST00000307720	PPID	frameshift_variant	HIGH	.	T	TCC	2	3510	0	0.000569476	2.94e-05	19.3699	0	326	0	0	0	0	0	262	0	0	0	0
chr4_158717098_GT_G	-	chr4:158717099	ENSG00000171497	ENST00000307720	PPID	frameshift_variant	HIGH	.	G	GT	1	3511	0	0.000284738	.	999	0	326	0	0	.	0	0	262	0	0	.	0
chr4_158721484_C_A	rs749725944	chr4:158721484	ENSG00000171497	ENST00000307720	PPID	splice_acceptor_variant	HIGH	.	A	C	1	3511	0	0.000284738	.	999	0	326	0	0	.	0	0	262	0	0	.	0
chr4_159035095_A_G	rs1004801436	chr4:159035095	ENSG00000164123	ENST00000434826	C4orf45	start_lost	HIGH	.	G	A	0	3512	0	0	0	0	1	325	0	0.00306749	0.0001206	25.4352	0	262	0	0	0	0
chr4_159339259_ATGTGAGG_A	-	chr4:159339260-159339266	ENSG00000109756	ENST00000691494	RAPGEF2	frameshift_variant	HIGH	.	A	ATGTGAGG	1	3511	0	0.000284738	.	999	0	326	0	0	.	0	0	262	0	0	.	0
chr4_159355878_G_GCCGC	-	chr4:159355878-159355879	ENSG00000109756	ENST00000691494	RAPGEF2	frameshift_variant	HIGH	.	GCCGC	G	1	3511	0	0.000284738	.	999	0	326	0	0	.	0	0	262	0	0	.	0
chr4_162111298_A_T	rs747786364	chr4:162111298	ENSG00000168843	ENST00000306100	FSTL5	stop_gained	HIGH	.	T	A	1	3509	1	0.0002849	.	999	0	326	0	0	.	0	0	262	0	0	.	0
chr4_162322862_AAGAAAGCTGTTGTCATTTCTTAAAGAAAATGGCTCAGCCGATCAAACAGGAAGTGCAGCAGGTGGAAGAGTGAGTGGCTTCTGGGAACAAAGGACCACACCTGAGCCTGGTTCTGGTCGATAATAATCCTGCAAGTCATTCCTATGTCCTC_A	-	chr4:162322863-162323013	ENSG00000251253	ENST00000515074	MTHFD2P4	splice_acceptor_variant,splice_polypyrimidine_tract_variant,non_coding_transcript_exon_variant,intron_variant	HIGH	.	A	AAGAAAGCTGTTGTCATTTCTTAAAGAAAATGGCTCAGCCGATCAAACAGGAAGTGCAGCAGGTGGAAGAGTGAGTGGCTTCTGGGAACAAAGGACCACACCTGAGCCTGGTTCTGGTCGATAATAATCCTGCAAGTCATTCCTATGTCCTC	0	3510	1	0	.	0	1	325	0	0.00306749	.	999	0	262	0	0	.	0
chr4_163471879_GC_G	rs754770325	chr4:163471880	ENSG00000151005	ENST00000280605	TKTL2	frameshift_variant	HIGH	.	G	GC	1	3511	0	0.000284738	7.35e-05	3.87399	0	326	0	0	0	0	0	262	0	0	0	0
chr4_163473545_GGTCT_G	rs551489665	chr4:163473546-163473549	ENSG00000151005	ENST00000280605	TKTL2	frameshift_variant	HIGH	.	G	GGTCT	7	3505	0	0.00199317	0.003381	0.58952	0	326	0	0	0.0007983	0	0	262	0	0	0.006329	0
chr4_163473613_G_T	rs116840322	chr4:163473613	ENSG00000151005	ENST00000280605	TKTL2	stop_gained	HIGH	.	T	G	0	3512	0	0	0	0	1	325	0	0.00306749	0.0002894	10.5995	0	262	0	0	0	0
chr4_163612270_C_T	rs139650733	chr4:163612270	ENSG00000145416	ENST00000514618	MARCHF1	splice_donor_variant	HIGH	.	T	C	1	3485	13	0.000286862	0.0004708	0.609308	0	326	0	0	9.66e-05	0	0	262	0	0	0	0
chr4_163613316_G_T	-	chr4:163613316	ENSG00000145416	ENST00000514618	MARCHF1	stop_gained,splice_region_variant	HIGH	.	T	G	1	3493	9	0.000286205	.	999	0	326	0	0	.	0	0	262	0	0	.	0
chr4_164970002_T_C	rs200050744,COSV105880739	chr4:164970002	ENSG00000183439	ENST00000329314	TRIM61	start_lost	HIGH	.	C	T	1	3511	0	0.000284738	2.95e-05	9.65214	0	326	0	0	7.27e-05	0	0	262	0	0	0	0
chr4_164977530_C_T	rs74651789	chr4:164977530	ENSG00000183439	ENST00000329314	TRIM61	splice_donor_variant	HIGH	.	T	C	199	3313	0	0.0566629	0.05619	1.00842	0	326	0	0	0.00982	0	17	245	0	0.0648855	0.06646	0.976309
chr4_165040763_A_T	rs113309313	chr4:165040763	ENSG00000176979	ENST00000512596	TRIM60	stop_gained	HIGH	.	T	A	2	3510	0	0.000569476	0.0008376	0.67989	0	326	0	0	0.0001929	0	0	262	0	0	0	0
chr4_165294357_A_C	-	chr4:165294357	ENSG00000109466	ENST00000226725	KLHL2	splice_acceptor_variant	HIGH	.	C	A	1	3511	0	0.000284738	.	999	0	326	0	0	.	0	0	262	0	0	.	0
chr4_165733182_T_A	rs146148027	chr4:165733182	ENSG00000249500	ENST00000507838	LINC01179	splice_donor_variant,non_coding_transcript_variant	HIGH	.	A	T	0	3510	1	0	0.000147	0	1	325	0	0.00306749	0.01012	0.303111	1	261	0	0.00381679	0	999
chr4_168164288_C_T	rs570015519	chr4:168164288	ENSG00000109511	ENST00000359299	ANXA10	stop_gained,splice_region_variant	HIGH	.	T	C	0	3512	0	0	4.41e-05	0	1	325	0	0.00306749	0	999	0	262	0	0	0	0
chr4_168177889_G_A	rs147364525	chr4:168177889	ENSG00000109511	ENST00000359299	ANXA10	splice_acceptor_variant	HIGH	.	A	G	9	3501	1	0.0025641	0.0001176	21.8036	0	326	0	0	2.41e-05	0	0	262	0	0	0	0
chr4_168224371_C_A	rs748925536	chr4:168224371	ENSG00000137628	ENST00000393743	DDX60	stop_gained	HIGH	.	A	C	5	3493	7	0.00142939	0	999	0	326	0	0	7.24e-05	0	0	262	0	0	0	0
chr4_168373686_G_A	rs781529479,COSV104586451	chr4:168373686	ENSG00000181381	ENST00000682922	DDX60L	stop_gained	HIGH	.	A	G	1	3511	0	0.000284738	2.94e-05	9.68497	0	326	0	0	0	0	0	262	0	0	0	0
chr4_168378476_C_T	rs192148683	chr4:168378476	ENSG00000181381	ENST00000682922	DDX60L	splice_acceptor_variant	HIGH	.	T	C	4	3508	0	0.00113895	0.000544	2.09366	0	326	0	0	4.83e-05	0	1	261	0	0.00381679	0.009494	0.402022
chr4_168384665_G_A	rs200084969	chr4:168384665	ENSG00000181381	ENST00000682922	DDX60L	stop_gained	HIGH	.	A	G	0	3512	0	0	0.0004851	0	4	322	0	0.0122699	0.004466	2.74741	0	262	0	0	0	0
chr4_168394596_G_A	rs200963362	chr4:168394596	ENSG00000181381	ENST00000682922	DDX60L	stop_gained	HIGH	.	A	G	1	3511	0	0.000284738	0.0001176	2.42124	0	326	0	0	0.0001933	0	0	262	0	0	0	0
chr4_168419379_C_A	rs1386751247	chr4:168419379	ENSG00000181381	ENST00000682922	DDX60L	stop_gained	HIGH	.	A	C	1	3511	0	0.000284738	.	999	0	326	0	0	.	0	0	262	0	0	.	0
chr4_168420273_TA_T	rs759003807	chr4:168420274	ENSG00000181381	ENST00000682922	DDX60L	frameshift_variant	HIGH	.	T	TA	0	3512	0	0	0	0	1	325	0	0.00306749	0.001086	2.82457	0	262	0	0	0	0
chr4_168421905_TC_T	rs773418704	chr4:168421906	ENSG00000181381	ENST00000682922	DDX60L	frameshift_variant	HIGH	.	T	TC	1	3511	0	0.000284738	0.0001323	2.15221	0	326	0	0	7.24e-05	0	0	262	0	0	0	0
chr4_168421910_C_T	rs115179824	chr4:168421910	ENSG00000181381	ENST00000682922	DDX60L	splice_acceptor_variant	HIGH	.	T	C	0	3512	0	0	5.88e-05	0	5	321	0	0.0153374	0.0154	0.995937	0	262	0	0	0	0
chr4_168427079_G_A	rs199885780	chr4:168427079	ENSG00000181381	ENST00000682922	DDX60L	stop_gained	HIGH	.	A	G	1	3511	0	0.000284738	7.36e-05	3.86872	0	326	0	0	0.0001209	0	0	262	0	0	0	0
chr4_168448638_C_A	-	chr4:168448638	ENSG00000181381	ENST00000682922	DDX60L	stop_gained,splice_region_variant	HIGH	.	A	C	1	3509	1	0.0002849	.	999	0	326	0	0	.	0	0	262	0	0	.	0
chr4_169130074_G_C	-	chr4:169130074	ENSG00000154447	ENST00000284637	SH3RF1	stop_gained	HIGH	.	C	G	0	3512	0	0	.	0	0	326	0	0	.	0	0	262	0	0	.	0
chr4_169136622_T_C	rs1554005172	chr4:169136622	ENSG00000154447	ENST00000284637	SH3RF1	splice_acceptor_variant	HIGH	.	C	T	0	3512	0	0	.	0	0	326	0	0	.	0	0	262	0	0	.	0
chr4_169433578_C_T	-	chr4:169433578	ENSG00000137601	ENST00000507142	NEK1	stop_gained	HIGH	.	T	C	1	3511	0	0.000284738	.	999	0	326	0	0	.	0	0	262	0	0	.	0
chr4_169477265_C_A	-	chr4:169477265	ENSG00000137601	ENST00000507142	NEK1	stop_gained	HIGH	.	A	C	1	3499	6	0.000285714	.	999	0	326	0	0	.	0	0	262	0	0	.	0
chr4_169561892_C_T	-	chr4:169561892	ENSG00000137601	ENST00000507142	NEK1	splice_acceptor_variant	HIGH	.	T	C	1	3503	4	0.000285388	.	999	0	320	3	0	.	0	0	258	2	0	.	0
chr4_169636014_T_G	-	chr4:169636014	ENSG00000109572	ENST00000513761	CLCN3	stop_gained	HIGH	.	G	T	2	3510	0	0.000569476	.	999	0	326	0	0	.	0	0	262	0	0	.	0
chr4_169729665_AT_A	rs776407985	chr4:169729666	ENSG00000056050	ENST00000393381	HPF1	frameshift_variant	HIGH	.	A	AT	3	3509	0	0.000854214	2.94e-05	29.0549	0	326	0	0	0	0	0	262	0	0	0	0
chr4_169742088_GT_G	rs34118589	chr4:169742089	ENSG00000056050	ENST00000393381	HPF1	frameshift_variant	HIGH	.	G	GT	8	3504	0	0.0022779	0.001235	1.84446	0	326	0	0	0.0002176	0	0	262	0	0	0	0
chr4_169750645_A_AT	rs758546329	chr4:169750645-169750646	ENSG00000056050	ENST00000393381	HPF1	frameshift_variant	HIGH	.	AT	A	0	3512	0	0	.	0	1	325	0	0.00306749	.	999	0	262	0	0	.	0
chr4_169750721_TG_T	rs751569785	chr4:169750722	ENSG00000056050	ENST00000393381	HPF1	frameshift_variant	HIGH	.	T	TG	1	3511	0	0.000284738	.	999	0	326	0	0	.	0	0	262	0	0	.	0
chr4_169946230_G_T	rs77317902	chr4:169946230	ENSG00000251200	ENST00000509956	.	splice_donor_variant,non_coding_transcript_variant	HIGH	.	T	G	0	3512	0	0	0.000338	0	17	309	0	0.0521472	0.05596	0.931866	5	257	0	0.019084	0.003165	6.02969
chr4_169992250_G_A	rs777699021,COSV100852719	chr4:169992250	ENSG00000198948	ENST00000361618	MFAP3L	stop_gained	HIGH	.	A	G	1	3511	0	0.000284738	1.47e-05	19.3699	0	326	0	0	0	0	0	262	0	0	0	0
chr4_170743637_CTAGTGCATGGTTTGACCTTTGACTTACGGTTTTAT_C	rs1279253129	chr4:170743638-170743672	ENSG00000250968	ENST00000515840	LINC02382	splice_donor_variant,splice_donor_5th_base_variant,non_coding_transcript_exon_variant,intron_variant	HIGH	.	C	CTAGTGCATGGTTTGACCTTTGACTTACGGTTTTAT	3	3509	0	0.000854214	2.94e-05	29.0549	0	326	0	0	0	0	0	262	0	0	0	0
chr4_171582784_C_A	rs570814600	chr4:171582784	ENSG00000249297	ENST00000651666	LINC02174	splice_donor_variant,non_coding_transcript_variant	HIGH	.	A	C	0	3512	0	0	0	0	1	325	0	0.00306749	0.005238	0.585621	1	261	0	0.00381679	0	999
chr4_173292275_G_T	-	chr4:173292275	ENSG00000109586	ENST00000265000	GALNT7	splice_donor_variant	HIGH	.	T	G	1	3509	1	0.0002849	.	999	0	326	0	0	.	0	0	262	0	0	.	0
chr4_173634609_A_G	rs961176538	chr4:173634609	ENSG00000237125	ENST00000647106	HAND2-AS1	splice_acceptor_variant,non_coding_transcript_variant	HIGH	.	G	A	0	3512	0	0	0	0	2	324	0	0.00613497	2.44e-05	251.433	0	262	0	0	0	0
chr4_174370557_C_A	rs111966693	chr4:174370557	ENSG00000249875	ENST00000508815	.	splice_donor_variant,non_coding_transcript_variant	HIGH	.	A	C	0	3510	1	0	0.0001176	0	16	310	0	0.0490798	0.03751	1.30844	3	259	0	0.0114504	0	999
chr4_174521984_CAG_C	rs548208942	chr4:174521985-174521986	ENSG00000164120	ENST00000296522	HPGD	frameshift_variant	HIGH	.	C	CAG	1	3511	0	0.000284738	0.0002499	1.13941	0	326	0	0	0	0	0	262	0	0	0	0
chr4_174530092_A_G	rs1376629697	chr4:174530092	ENSG00000251584	ENST00000664316	.	splice_acceptor_variant,non_coding_transcript_variant	HIGH	.	G	A	1	3507	2	0.000285063	4.41e-05	6.46401	0	326	0	0	2.42e-05	0	0	262	0	0	0	0
chr4_174530093_G_C	rs113060181	chr4:174530093	ENSG00000251584	ENST00000664316	.	splice_acceptor_variant,non_coding_transcript_variant	HIGH	.	C	G	0	3508	2	0	0	0	1	325	0	0.00306749	9.71e-05	31.591	0	262	0	0	0	0
chr4_174975677_G_A	COSV63662826	chr4:174975677	ENSG00000168594	ENST00000359240	ADAM29	stop_gained	HIGH	.	A	G	0	3512	0	0	.	0	1	325	0	0.00306749	.	999	0	262	0	0	.	0
chr4_174975738_GC_G	rs778868453,COSV100821887	chr4:174975739	ENSG00000168594	ENST00000359240	ADAM29	frameshift_variant	HIGH	.	G	GC	1	3511	0	0.000284738	0.0001029	2.76713	0	326	0	0	0	0	0	262	0	0	0	0
chr4_174977727_TTGGGTGATGCCTTCCCAGAGTCAACCTCCTGTGA_T	rs761997738	chr4:174977728-174977761	ENSG00000168594	ENST00000359240	ADAM29	frameshift_variant	HIGH	.	T	TTGGGTGATGCCTTCCCAGAGTCAACCTCCTGTGA	27	3485	0	0.00768793	0.0008674	8.86319	0	326	0	0	0.0002171	0	1	261	0	0.00381679	0.003185	1.19837
chr4_174977763_GCCTTCCCAGAGTCATCCTCA_G_m	rs765357200	chr4:174977764-174977783	ENSG00000168594	ENST00000359240	ADAM29	frameshift_variant	HIGH	.	G	GCCTTCCCAGAGTCATCCTCA	35	3477	0	0.00996583	0.000878	11.3506	0	326	0	0	0.0002439	0	2	260	0	0.00763359	0.003378	2.2598
chr4_174977923_A_ATGCCTTCC	rs1424811924	chr4:174977923-174977924	ENSG00000168594	ENST00000359240	ADAM29	frameshift_variant	HIGH	.	ATGCCTTCC	A	1	3511	0	0.000284738	1.48e-05	19.2391	0	326	0	0	0	0	0	262	0	0	0	0
chr4_176173307_C_A	rs764535740	chr4:176173307	ENSG00000150627	ENST00000508596	WDR17	stop_gained	HIGH	.	A	C	2	3510	0	0.000569476	1.47e-05	38.7399	0	326	0	0	0	0	0	262	0	0	0	0
chr4_176184858_TTCTC_T	rs28381989	chr4:176184859-176184862	ENSG00000150628	ENST00000280191	SPATA4	frameshift_variant	HIGH	.	T	TTCTC	381	3129	1	0.108547	0.127	0.854701	3	323	0	0.00920245	0.0221	0.416401	11	251	0	0.0419847	0.0414	1.01412
chr4_176188118_C_T	rs140274312,COSV54589655	chr4:176188118	ENSG00000150628	ENST00000280191	SPATA4	splice_donor_variant	HIGH	.	T	C	1	3511	0	0.000284738	0.0005293	0.537952	0	326	0	0	7.25e-05	0	1	261	0	0.00381679	0.003165	1.20594
chr4_176193468_CCA_C	rs556485141,COSV54590706	chr4:176193469-176193470	ENSG00000150628	ENST00000280191	SPATA4	frameshift_variant	HIGH	.	C	CCA	9	3503	0	0.00256264	0.001353	1.89404	0	326	0	0	4.83e-05	0	0	262	0	0	0	0
chr4_176216827_G_A	-	chr4:176216827	ENSG00000164122	ENST00000296525	ASB5	stop_gained	HIGH	.	A	G	0	3512	0	0	.	0	1	325	0	0.00306749	.	999	0	262	0	0	.	0
chr4_177336118_G_GA	rs755668342	chr4:177336118-177336119	ENSG00000109674	ENST00000264596	NEIL3	frameshift_variant	HIGH	.	GA	G	2	3510	0	0.000569476	.	999	0	326	0	0	.	0	0	262	0	0	.	0
chr4_177353481_AAAAC_A	rs748340125	chr4:177353482-177353485	ENSG00000109674	ENST00000264596	NEIL3	frameshift_variant	HIGH	.	A	AAAAC	0	3512	0	0	0	0	1	325	0	0.00306749	0.0006761	4.53703	0	262	0	0	0	0
chr4_177438749_C_T	rs386833430,CM011266	chr4:177438749	ENSG00000038002	ENST00000264595	AGA	stop_gained	HIGH	pathogenic/likely_pathogenic	T	C	1	3511	0	0.000284738	.	999	0	326	0	0	.	0	0	262	0	0	.	0
chr4_177442268_AAAGGGCC_A	rs759063638	chr4:177442269-177442275	ENSG00000038002	ENST00000264595	AGA	frameshift_variant	HIGH	pathogenic	A	AAAGGGCC	2	3510	0	0.000569476	2.94e-05	19.3699	0	326	0	0	0	0	0	262	0	0	0	0
chr4_179389490_CTGTTCTTGCATCTGAAATTAATACAAGAATTTGTGAAATGTCTCCCAATCCATTTATTTCAT_C	-	chr4:179389491-179389552	ENSG00000250993	ENST00000512036	.	splice_acceptor_variant,splice_polypyrimidine_tract_variant,non_coding_transcript_exon_variant,intron_variant	HIGH	.	C	CTGTTCTTGCATCTGAAATTAATACAAGAATTTGTGAAATGTCTCCCAATCCATTTATTTCAT	1	3505	3	0.000285225	.	999	0	326	0	0	.	0	0	262	0	0	.	0
chr4_179960861_A_T	rs998594390	chr4:179960861	ENSG00000287083	ENST00000663768	.	splice_donor_variant,non_coding_transcript_variant	HIGH	.	T	A	0	3510	1	0	1.47e-05	0	0	326	0	0	0	0	3	259	0	0.0114504	0	999
chr4_180021392_CT_C	rs201618160	chr4:180021393	ENSG00000287083	ENST00000663768	.	splice_acceptor_variant,non_coding_transcript_variant	HIGH	.	C	CT	11	3453	24	0.00317552	0.004857	0.653803	6	318	1	0.0185185	0.01256	1.4744	13	247	1	0.05	0.02848	1.75562
chr4_180733061_A_G	rs1323281593	chr4:180733061	ENSG00000249883	ENST00000506917	.	splice_donor_variant,non_coding_transcript_variant	HIGH	.	G	A	3	3509	0	0.000854214	7.36e-05	11.6062	0	326	0	0	0	0	0	262	0	0	0	0
chr4_182893108_G_GA	rs773407210	chr4:182893108-182893109	ENSG00000129187	ENST00000438320	DCTD	frameshift_variant	HIGH	.	GA	G	2	3510	0	0.000569476	4.41e-05	12.9133	0	326	0	0	2.42e-05	0	0	262	0	0	0	0
chr4_183038697_C_G	rs1075695	chr4:183038697	ENSG00000230219	ENST00000504766	CIBAR1P2	splice_acceptor_variant,non_coding_transcript_variant	HIGH	.	G	C	1107	2405	0	0.315205	0.3348	0.941473	93	233	0	0.285276	0.254	1.12313	79	183	0	0.301527	0.288	1.04697
chr4_183712642_T_C	rs142222368	chr4:183712642	ENSG00000168538	ENST00000334690	TRAPPC11	stop_lost	HIGH	uncertain_significance	C	T	0	3512	0	0	0.0004115	0	0	326	0	0	0	0	0	262	0	0	0	0
chr4_183726201_T_A	rs762900847	chr4:183726201	ENSG00000287349	ENST00000653139	.	splice_donor_variant,non_coding_transcript_variant	HIGH	.	A	T	5	3507	0	0.00142369	0.0002058	6.91783	0	326	0	0	4.83e-05	0	0	262	0	0	0	0
chr4_184009333_TG_T	-	chr4:184009334	ENSG00000173320	ENST00000308497	STOX2	frameshift_variant	HIGH	.	T	TG	1	3511	0	0.000284738	.	999	0	326	0	0	.	0	0	262	0	0	.	0
chr4_184011227_G_T	COSV57857370	chr4:184011227	ENSG00000173320	ENST00000308497	STOX2	stop_gained	HIGH	.	T	G	1	3511	0	0.000284738	.	999	0	326	0	0	.	0	0	262	0	0	.	0
chr4_184376545_C_T	rs142175232	chr4:184376545	ENSG00000249096	ENST00000667133	LINC02362	splice_acceptor_variant,non_coding_transcript_variant	HIGH	.	T	C	0	3512	0	0	1.47e-05	0	6	320	0	0.0184049	0.01725	1.06695	0	262	0	0	0	0
chr4_184657171_CA_C	rs776634002	chr4:184657172	ENSG00000164306	ENST00000314970	PRIMPOL	frameshift_variant	HIGH	.	C	CA	1	3511	0	0.000284738	0.0002352	1.21062	0	326	0	0	0.0001207	0	0	262	0	0	0	0
chr4_184657318_G_T	rs750606547,COSV104407772	chr4:184657318	ENSG00000164306	ENST00000314970	PRIMPOL	stop_gained,splice_region_variant	HIGH	.	T	G	1	3511	0	0.000284738	.	999	0	326	0	0	.	0	0	262	0	0	.	0
chr4_184702377_G_A	rs1250492354	chr4:184702377	ENSG00000151725	ENST00000281453	CENPU	stop_gained	HIGH	.	A	G	0	3508	2	0	.	0	1	325	0	0.00306749	.	999	0	262	0	0	.	0
chr4_184734060_C_T	rs193135363	chr4:184734060	ENSG00000151725	ENST00000281453	CENPU	start_lost	HIGH	.	T	C	2	3510	0	0.000569476	8.82e-05	6.45664	4	322	0	0.0122699	0.01589	0.77218	0	262	0	0	0	0
chr4_184734061_A_G	rs371587826	chr4:184734061	ENSG00000151725	ENST00000281453	CENPU	start_lost	HIGH	.	G	A	0	3512	0	0	7.35e-05	0	0	326	0	0	0.0001447	0	0	262	0	0	0	0
chr4_185320865_G_T	rs1358355846	chr4:185320865	ENSG00000109762	ENST00000652585	SNX25	splice_donor_variant	HIGH	.	T	G	3	3509	0	0.000854214	.	999	0	326	0	0	.	0	0	262	0	0	.	0
chr4_185374341_G_A	rs201973995,COSV100145866	chr4:185374341	ENSG00000109771	ENST00000505916	LRP2BP	stop_gained	HIGH	.	A	G	0	3512	0	0	0	0	1	325	0	0.00306749	0.0001933	15.869	0	262	0	0	0	0
chr4_185374363_A_T	rs199651134,COSV100145912	chr4:185374363	ENSG00000109771	ENST00000505916	LRP2BP	stop_gained	HIGH	.	T	A	1	3511	0	0.000284738	7.35e-05	3.87399	0	326	0	0	0	0	0	262	0	0	0.003165	0
chr4_185399025_TTGAG_T	rs758218875	chr4:185399026-185399029	ENSG00000186352	ENST00000335174	ANKRD37	splice_donor_variant,coding_sequence_variant	HIGH	.	T	TTGAG	4	3508	0	0.00113895	0	999	0	326	0	0	0	0	0	262	0	0	0	0
chr4_185431981_G_T	rs199811696	chr4:185431981	ENSG00000205129	ENST00000378850	C4orf47	splice_acceptor_variant	HIGH	.	T	G	4	3508	0	0.00113895	0.003308	0.344302	0	326	0	0	0.0004102	0	0	262	0	0	0	0
chr4_185432151_C_CA	rs564059162	chr4:185432151-185432152	ENSG00000205129	ENST00000378850	C4orf47	frameshift_variant	HIGH	.	CA	C	1	3511	0	0.000284738	0.000737	0.386347	0	326	0	0	7.29e-05	0	0	262	0	0	0.003205	0
chr4_185432202_G_A	rs562668766,COSV66631400	chr4:185432202	ENSG00000205129	ENST00000378850	C4orf47	splice_donor_variant	HIGH	.	A	G	1	3511	0	0.000284738	0	999	0	326	0	0	2.41e-05	0	0	262	0	0	0	0
chr4_185444962_A_G	-	chr4:185444962	ENSG00000205129	ENST00000378850	C4orf47	splice_acceptor_variant	HIGH	.	G	A	2	3510	0	0.000569476	.	999	0	326	0	0	.	0	0	262	0	0	.	0
chr4_185445023_TG_T	rs35715260,COSV56872194,COSV56873178	chr4:185445024	ENSG00000205129	ENST00000378850	C4orf47	frameshift_variant	HIGH	likely_benign	T	TG	61	3451	0	0.017369	0.01395	1.24509	2	324	0	0.00613497	0.002653	2.31246	7	255	0	0.0267176	0.01899	1.40693
chr4_185458975_G_A	rs185078759	chr4:185458975	ENSG00000168491	ENST00000307588	CCDC110	stop_gained	HIGH	.	A	G	1	3509	1	0.0002849	0.0001767	1.61234	0	326	0	0	4.84e-05	0	0	262	0	0	0	0
chr4_185459407_CTTTCA_C	rs780971164	chr4:185459408-185459412	ENSG00000168491	ENST00000307588	CCDC110	frameshift_variant	HIGH	.	C	CTTTCA	0	3512	0	0	0	0	0	326	0	0	0	0	2	260	0	0.00763359	0.009494	0.804043
chr4_185459576_AC_A	rs775092263	chr4:185459577	ENSG00000168491	ENST00000307588	CCDC110	frameshift_variant	HIGH	.	A	AC	1	3511	0	0.000284738	0.0001324	2.15059	0	326	0	0	7.24e-05	0	0	262	0	0	0	0
chr4_185459598_GAC_G	rs760313123	chr4:185459599-185459600	ENSG00000168491	ENST00000307588	CCDC110	frameshift_variant	HIGH	.	G	GAC	3	3509	0	0.000854214	5.88e-05	14.5274	0	326	0	0	0	0	0	262	0	0	0	0
chr4_185461082_A_AT	rs745620588	chr4:185461082-185461083	ENSG00000168491	ENST00000307588	CCDC110	frameshift_variant	HIGH	.	AT	A	0	3512	0	0	0.0003096	0	0	326	0	0	4.86e-05	0	0	262	0	0	0	0
chr4_186082866_C_T	rs780744847,COSV99710784	chr4:186082866	ENSG00000164342	ENST00000296795	TLR3	stop_gained	HIGH	.	T	C	1	3511	0	0.000284738	0	999	1	325	0	0.00306749	2.42e-05	126.756	0	262	0	0	0	0
chr4_186105103_GTC_G	rs536692165	chr4:186105104-186105105	ENSG00000109794	ENST00000356371	FAM149A	frameshift_variant	HIGH	.	G	GTC	0	3512	0	0	0.0004706	0	0	326	0	0	0.000169	0	0	262	0	0	0	0
chr4_186105403_G_GT	rs199623729	chr4:186105403-186105404	ENSG00000109794	ENST00000356371	FAM149A	frameshift_variant	HIGH	.	GT	G	49	3463	0	0.0139522	0.01537	0.907753	1	325	0	0.00306749	0.003063	1.00146	2	260	0	0.00763359	0.01274	0.599183
chr4_186154498_AG_A	COSV57027915	chr4:186154499	ENSG00000109794	ENST00000356371	FAM149A	frameshift_variant	HIGH	.	A	AG	2	3510	0	0.000569476	.	999	0	326	0	0	.	0	0	262	0	0	.	0
chr4_186196007_T_C	rs119103283,CM041497	chr4:186196007	ENSG00000145476	ENST00000378802	CYP4V2	missense_variant	MODERATE	pathogenic	C	T	1	3511	0	0.0002847	0.0001029	2.76676	0	326	0	0	0	0	0	262	0	0	0	0
chr4_186236896_G_GT	rs560588447	chr4:186236896-186236897	ENSG00000164344	ENST00000264690	KLKB1	frameshift_variant	HIGH	benign	GT	G	0	3512	0	0	0.0002352	0	4	322	0	0.0122699	0.01313	0.934496	0	262	0	0	0	0
chr4_186252074_AGT_A	rs768319200	chr4:186252075-186252076	ENSG00000164344	ENST00000264690	KLKB1	frameshift_variant	HIGH	.	A	AGT	1	3511	0	0.000284738	8.82e-05	3.22832	0	326	0	0	7.23e-05	0	0	262	0	0	0	0
chr4_186271767_C_T	rs773987040,CM140265	chr4:186271767	ENSG00000088926	ENST00000403665	F11	stop_gained	HIGH	.	T	C	1	3511	0	0.000284738	.	999	0	326	0	0	.	0	0	262	0	0	.	0
chr4_186276317_C_T	rs752907087,CM042340	chr4:186276317	ENSG00000088926	ENST00000403665	F11	stop_gained	HIGH	pathogenic,likely_pathogenic	T	C	0	3512	0	0	.	0	1	325	0	0.00306749	.	999	0	262	0	0	.	0
chr4_186707946_G_A	rs766787268,COSV71671712	chr4:186707946	ENSG00000083857	ENST00000441802	FAT1	stop_gained	HIGH	.	A	G	1	3511	0	0.000284738	2.94e-05	9.68497	0	326	0	0	0	0	0	262	0	0	0	0
chr4_186723663_C_A	rs529604725	chr4:186723663	ENSG00000083857	ENST00000441802	FAT1	splice_donor_variant	HIGH	.	A	C	2	3510	0	0.000569476	4.43e-05	12.855	0	326	0	0	0	0	0	262	0	0	0	0
chr4_187058063_G_A	rs554187413	chr4:187058063	ENSG00000250971	ENST00000651047	.	splice_donor_variant,non_coding_transcript_variant	HIGH	.	A	G	0	3512	0	0	0.0001323	0	1	325	0	0.00306749	0.0008928	3.4358	0	262	0	0	0	0
chr4_187304446_CTCCTCCTCTGGGTGGCCCTGTCTCTGCCTCCGTCTCCTCCTCTGGGTGGCCCTGTCTCTGCCTCCGT_C_m	rs1560928317	chr4:187304447-187304513	ENSG00000250658	ENST00000511385	.	splice_acceptor_variant,splice_polypyrimidine_tract_variant,non_coding_transcript_exon_variant,intron_variant	HIGH	.	C	CTCCTCCTCTGGGTGGCCCTGTCTCTGCCTCCGTCTCCTCCTCTGGGTGGCCCTGTCTCTGCCTCCGT	1	3511	0	0.000284738	0.0005649	0.50405	1	325	0	0.00306749	0.0004744	6.46603	0	262	0	0	0	0
chr4_187304446_CTCCTCCTCTGGGTGGCCCTGTCTCTGCCTCCGTCTCCTCCTCTGGGTGGCCCTGTCTCTGCCTCCGT_CCTCCTCCTCTGGGTGGCCCTGTCTCTGCCTCCGT_m	rs1560928313	chr4:187304447-187304513	ENSG00000250658	ENST00000511385	.	splice_acceptor_variant,splice_polypyrimidine_tract_variant,non_coding_transcript_exon_variant,intron_variant	HIGH	.	CCTCCTCCTCTGGGTGGCCCTGTCTCTGCCTCCGT	CTCCTCCTCTGGGTGGCCCTGTCTCTGCCTCCGTCTCCTCCTCTGGGTGGCCCTGTCTCTGCCTCCGT	33	3479	0	0.00939636	0.002408	3.90214	1	325	0	0.00306749	0.0005244	5.84951	2	260	0	0.00763359	0	999
chr4_188631668_G_T	rs559169540	chr4:188631668	ENSG00000250523	ENST00000504783	.	splice_acceptor_variant,non_coding_transcript_variant	HIGH	.	T	G	1	3511	0	0.000284738	0.0005292	0.538054	0	326	0	0	0	0	0	262	0	0	0	0
chr4_189660940_A_C	rs62326384	chr4:189660940	ENSG00000250739	ENST00000513681	LINC01262	splice_acceptor_variant,non_coding_transcript_variant	HIGH	.	C	A	2	3510	0	0.000569476	0.0001764	3.22832	0	326	0	0	2.41e-05	0	0	262	0	0	0	0
chr4_189765749_T_C	-	chr4:189765749	ENSG00000245685	ENST00000660244	FRG1-DT	splice_acceptor_variant,non_coding_transcript_variant	HIGH	.	C	T	2	3510	0	0.000569476	.	999	0	326	0	0	.	0	0	262	0	0	.	0
chr4_189953066_AG_A	rs1265231392,COSV105846061	chr4:189953067	ENSG00000109536	ENST00000226798	FRG1	splice_acceptor_variant	HIGH	.	A	AG	0	3510	1	0	2.94e-05	0	2	324	0	0.00613497	0.0008554	7.17205	1	261	0	0.00381679	0	999
chr4_189957400_G_GA	rs777725107	chr4:189957400-189957401	ENSG00000109536	ENST00000226798	FRG1	frameshift_variant	HIGH	.	GA	G	1	3507	2	0.000285063	0	999	0	326	0	0	0	0	0	262	0	0	0	0
chr4_190025860_G_A	rs201752171	chr4:190025860	ENSG00000205097	ENST00000504750	FRG2	stop_gained	HIGH	.	A	G	0	3512	0	0	7.35e-05	0	3	323	0	0.00920245	0.007989	1.15189	0	262	0	0	0.006329	0
chr4_190057925_C_T	rs797039189	chr4:190057925	ENSG00000249003	ENST00000507604	CLUHP4	splice_acceptor_variant,non_coding_transcript_variant	HIGH	.	T	C	587	2925	0	0.167141	0.1662	1.00566	26	300	0	0.0797546	0.08126	0.981474	25	237	0	0.0954198	0.06107	1.56247
chr4_190174702_G_A	-	chr4:190174702	ENSG00000260596	ENST00000565211	DUX4	stop_gained	HIGH	.	A	G	1	3441	35	0.000290529	.	999	0	322	2	0	.	0	0	250	6	0	.	0
chr5_156807_C_T	rs747027011,COSV52052714	chr5:156807	ENSG00000153404	ENST00000637938	PLEKHG4B	stop_gained	HIGH	.	T	C	2	3510	0	0.000569476	.	999	0	326	0	0	.	0	0	262	0	0	.	0
chr5_171445_G_A	rs373920135	chr5:171445	ENSG00000153404	ENST00000637938	PLEKHG4B	splice_donor_variant	HIGH	.	A	G	1	3511	0	0.000284738	2.94e-05	9.68497	0	326	0	0	0	0	0	262	0	0	0	0
chr5_191596_C_T	rs200206960,COSV52048229	chr5:191596	ENSG00000185028	ENST00000328278	LRRC14B	stop_gained	HIGH	.	T	C	1	3511	0	0.000284738	0.0001323	2.15221	0	326	0	0	0	0	1	261	0	0.00381679	0	999
chr5_191671_G_T	rs937072768	chr5:191671	ENSG00000185028	ENST00000328278	LRRC14B	stop_gained	HIGH	.	T	G	1	3511	0	0.000284738	.	999	0	326	0	0	.	0	0	262	0	0	.	0
chr5_195337_TCAAA_T	rs753382737	chr5:195338-195341	ENSG00000185028	ENST00000328278	LRRC14B	frameshift_variant	HIGH	.	T	TCAAA	0	3512	0	0	2.94e-05	0	1	325	0	0.00306749	0.001013	3.02812	0	262	0	0	0	0
chr5_635522_ACGGAG_A	rs766459342	chr5:635523-635527	ENSG00000112877	ENST00000264935	CEP72	frameshift_variant	HIGH	.	A	ACGGAG	1	3511	0	0.000284738	0.0004851	0.586968	0	326	0	0	7.24e-05	0	1	261	0	0.00381679	0	999
chr5_733800_T_TAA_m	rs750289459	chr5:733800-733801	ENSG00000206077	ENST00000508859	ZDHHC11B	frameshift_variant	HIGH	.	TAA	T	47	3463	1	0.0133903	0.007108	1.88384	29	297	0	0.0889571	0.059	1.50775	12	250	0	0.0458015	0.02158	2.12241
chr5_755979_AC_A	rs779077258	chr5:755980	ENSG00000206077	ENST00000508859	ZDHHC11B	frameshift_variant	HIGH	.	A	AC	7	3499	3	0.00199658	0.001121	1.78107	0	326	0	0	0.0001812	0	3	259	0	0.0114504	0.003356	3.41191
chr5_756039_TG_T	rs562292264	chr5:756040	ENSG00000206077	ENST00000508859	ZDHHC11B	frameshift_variant	HIGH	.	T	TG	8	3504	0	0.0022779	0.001621	1.40525	0	326	0	0	0.000209	0	0	262	0	0	0	0
chr5_766918_A_C	rs1809932,COSV66978129	chr5:766918	ENSG00000206077	ENST00000508859	ZDHHC11B	start_lost,splice_region_variant	HIGH	.	C	A	2540	972	0	0.723235	0.7094	1.0195	258	68	0	0.791411	0.739	1.07092	211	51	0	0.805344	0.7357	1.09466
chr5_814760_C_T	rs200878161	chr5:814760	ENSG00000188818	ENST00000283441	ZDHHC11	splice_donor_variant	HIGH	.	T	C	0	3508	2	0	5.91e-05	0	0	326	0	0	0	0	1	261	0	0.00381679	0	999
chr5_840610_CAG_C	rs752941814	chr5:840611-840612	ENSG00000188818	ENST00000283441	ZDHHC11	frameshift_variant	HIGH	.	C	CAG	1	3511	0	0.000284738	0.0001617	1.7609	0	326	0	0	9.65e-05	0	0	262	0	0	0	0
chr5_850601_A_C	rs72491327	chr5:850601	ENSG00000188818	ENST00000283441	ZDHHC11	start_lost	HIGH	.	C	A	2	3510	0	0.000569476	0.0002205	2.58266	0	326	0	0	2.42e-05	0	0	262	0	0	0	0
chr5_908076_T_C	rs1292048063	chr5:908076	ENSG00000071539	ENST00000166345	TRIP13	splice_donor_variant	HIGH	.	C	T	1	3511	0	0.000284738	0	999	0	326	0	0	0	0	0	262	0	0	0	0
chr5_1034820_G_GC	rs1161064385	chr5:1034820-1034821	ENSG00000145506	ENST00000296849	NKD2	frameshift_variant	HIGH	.	GC	G	1	3511	0	0.000284738	2.94e-05	9.68497	0	326	0	0	0	0	0	262	0	0	0	0
chr5_1212353_C_T	rs147837686,CM085707,COSV58669351	chr5:1212353	ENSG00000174358	ENST00000304460	SLC6A19	stop_gained	HIGH	pathogenic	T	C	2	3510	0	0.000569476	2.94e-05	19.3699	0	326	0	0	0.0007004	0	0	262	0	0	0	0
chr5_1232327_G_A	rs138334866	chr5:1232327	ENSG00000164363	ENST00000324642	SLC6A18	stop_gained	HIGH	.	A	G	0	3512	0	0	1.47e-05	0	2	324	0	0.00613497	0.001664	3.68688	1	261	0	0.00381679	0	999
chr5_1239462_C_T	rs200802505	chr5:1239462	ENSG00000164363	ENST00000324642	SLC6A18	stop_gained	HIGH	.	T	C	6	3506	0	0.00170843	0.0004263	4.00757	0	326	0	0	0.000217	0	0	262	0	0	0	0
chr5_1240642_C_G	rs7447815,CM086962,COSV57250173	chr5:1240642	ENSG00000164363	ENST00000324642	SLC6A18	stop_gained	HIGH	.	G	C	1280	2232	0	0.364465	0.3875	0.940554	108	218	0	0.331288	0.3461	0.957204	72	190	0	0.274809	0.2911	0.944037
chr5_1242705_A_T	rs146053042	chr5:1242705	ENSG00000164363	ENST00000324642	SLC6A18	splice_acceptor_variant	HIGH	.	T	A	0	3512	0	0	0.0001617	0	0	326	0	0	0.001664	0	1	261	0	0.00381679	0.003165	1.20594
chr5_1242769_A_AC	rs764588718	chr5:1242769-1242770	ENSG00000164363	ENST00000324642	SLC6A18	frameshift_variant	HIGH	.	AC	A	1	3511	0	0.000284738	.	999	0	326	0	0	.	0	0	262	0	0	.	0
chr5_1244289_T_TG	rs773666405	chr5:1244289-1244290	ENSG00000164363	ENST00000324642	SLC6A18	frameshift_variant	HIGH	.	TG	T	2	3510	0	0.000569476	7.35e-05	7.74797	0	326	0	0	2.42e-05	0	0	262	0	0	0	0
chr5_1244290_C_CTG	rs759096869	chr5:1244290-1244291	ENSG00000164363	ENST00000324642	SLC6A18	frameshift_variant	HIGH	.	CTG	C	2	3510	0	0.000569476	7.35e-05	7.74797	0	326	0	0	2.42e-05	0	0	262	0	0	0	0
chr5_1245932_T_TG	rs1199036325	chr5:1245932-1245933	ENSG00000164363	ENST00000324642	SLC6A18	frameshift_variant	HIGH	.	TG	T	5	3507	0	0.00142369	.	999	0	326	0	0	.	0	0	262	0	0	.	0
chr5_1379560_A_G	rs983977753	chr5:1379560	ENSG00000250584	ENST00000653645	LINC01511	splice_donor_variant,non_coding_transcript_variant	HIGH	.	G	A	2	3510	0	0.000569476	7.36e-05	7.73745	0	326	0	0	0	0	0	262	0	0	0	0
chr5_1626785_C_T	rs183311171	chr5:1626785	ENSG00000291079	ENST00000507841	.	splice_donor_variant,non_coding_transcript_variant	HIGH	.	T	C	3	3509	0	0.000854214	0.0003822	2.23499	0	326	0	0	0.0006514	0	0	262	0	0	0	0
chr5_1632643_C_G	rs71597631	chr5:1632643	ENSG00000291079	ENST00000507841	.	splice_donor_variant,non_coding_transcript_variant	HIGH	.	G	C	726	2786	0	0.20672	0.2057	1.00496	155	171	0	0.47546	0.4668	1.01855	75	187	0	0.28626	0.2107	1.35861
chr5_1798625_T_C	rs143983305	chr5:1798625	ENSG00000171421	ENST00000505059	MRPL36	stop_lost	HIGH	.	C	T	0	3512	0	0	1.47e-05	0	1	325	0	0.00306749	0.0005311	5.77572	0	262	0	0	0	0
chr5_2118028_A_T	rs917864677	chr5:2118028	ENSG00000248994	ENST00000653000	.	splice_acceptor_variant,non_coding_transcript_variant	HIGH	.	T	A	0	3512	0	0	0	0	1	325	0	0.00306749	0.000338	9.0754	0	262	0	0	0	0
chr5_5422917_T_G	rs565558746	chr5:5422917	ENSG00000164151	ENST00000296564	ICE1	start_lost	HIGH	.	G	T	2	3510	0	0.000569476	0.0002066	2.75642	0	326	0	0	7.27e-05	0	0	262	0	0	0	0
chr5_5447426_G_A	-	chr5:5447426	ENSG00000164151	ENST00000296564	ICE1	splice_acceptor_variant	HIGH	.	A	G	1	3511	0	0.000284738	.	999	0	326	0	0	.	0	0	262	0	0	.	0
chr5_5466333_G_A	-	chr5:5466333	ENSG00000164151	ENST00000296564	ICE1	splice_acceptor_variant	HIGH	.	A	G	1	3511	0	0.000284738	.	999	0	326	0	0	.	0	0	262	0	0	.	0
chr5_6604137_C_T	-	chr5:6604137	ENSG00000037474	ENST00000264670	NSUN2	splice_donor_variant	HIGH	.	T	C	0	3512	0	0	.	0	0	326	0	0	.	0	1	261	0	0.00381679	.	999
chr5_6686933_C_G	rs568806357	chr5:6686933	ENSG00000248677	ENST00000503989	LINC02102	splice_acceptor_variant,non_coding_transcript_variant	HIGH	.	G	C	5	3507	0	0.00142369	0.002014	0.706897	0	326	0	0	0.000434	0	0	262	0	0	0	0
chr5_7289918_TGGGGCCTGCGCGTCAGGTCCCGGCCTGGGGCACCGGGGCTGCCAGCGTCGGAGGAGGTGCGGGCGCGGGGTTGGCGGGCGGCCTAACGG_TGGGCCTGCGCGTCAGGTCCCGGCCTGGGGCACCGGGGCTGCCAGCGTCGGAGGAGGTGCGGGCGCGGGGTTGGCGGGCGGCCTAACGG	rs376267267	chr5:7289919-7290007	ENSG00000290510	ENST00000650000	.	splice_donor_variant,splice_donor_region_variant,non_coding_transcript_exon_variant,intron_variant	HIGH	.	TGGGCCTGCGCGTCAGGTCCCGGCCTGGGGCACCGGGGCTGCCAGCGTCGGAGGAGGTGCGGGCGCGGGGTTGGCGGGCGGCCTAACGG	TGGGGCCTGCGCGTCAGGTCCCGGCCTGGGGCACCGGGGCTGCCAGCGTCGGAGGAGGTGCGGGCGCGGGGTTGGCGGGCGGCCTAACGG	0	3512	0	0	0.0001618	0	14	312	0	0.0429448	0.04781	0.898239	3	259	0	0.0114504	0.003185	3.5951
chr5_7290790_A_G	-	chr5:7290790	ENSG00000290510	ENST00000650000	.	splice_acceptor_variant,non_coding_transcript_variant	HIGH	.	G	A	3	3509	0	0.000854214	.	999	0	326	0	0	.	0	0	262	0	0	.	0
chr5_7296350_G_A	rs74684352	chr5:7296350	ENSG00000290510	ENST00000650000	.	splice_donor_variant,non_coding_transcript_variant	HIGH	.	A	G	502	3010	0	0.142938	0.1479	0.966454	53	273	0	0.162577	0.1407	1.15548	22	240	0	0.0839695	0.03165	2.65306
chr5_7301460_C_T	rs547043235	chr5:7301460	ENSG00000205976	ENST00000512854	.	splice_acceptor_variant,non_coding_transcript_variant	HIGH	.	T	C	0	3512	0	0	4.41e-05	0	2	324	0	0.00613497	0.001352	4.5377	0	262	0	0	0	0
chr5_7301740_TGCAGCCGCTCACCTGTGGC_T	rs1364075486	chr5:7301741-7301759	ENSG00000205976	ENST00000512854	.	splice_donor_variant,splice_donor_5th_base_variant,non_coding_transcript_exon_variant,intron_variant	HIGH	.	T	TGCAGCCGCTCACCTGTGGC	0	3512	0	0	1.48e-05	0	3	323	0	0.00920245	0.009249	0.994967	0	262	0	0	0	0
chr5_7301896_T_C	rs16874928	chr5:7301896	ENSG00000205976	ENST00000512854	.	splice_acceptor_variant,non_coding_transcript_variant	HIGH	.	C	T	1364	2148	0	0.388383	0.412	0.942676	177	149	0	0.542945	0.5015	1.08264	129	133	0	0.492366	0.4652	1.0584
chr5_7757570_TGGCCGTGTTCAACATGGTAAGTCCCAGAGCAC_T	rs763762644	chr5:7757571-7757602	ENSG00000078295	ENST00000338316	ADCY2	splice_donor_variant,splice_donor_5th_base_variant,coding_sequence_variant,intron_variant	HIGH	.	T	TGGCCGTGTTCAACATGGTAAGTCCCAGAGCAC	3	3509	0	0.000854214	0.0003533	2.41781	1	325	0	0.00306749	0.000678	4.52431	0	262	0	0	0	0
chr5_7835381_C_T	-	chr5:7835381	ENSG00000215217	ENST00000399810	C5orf49	splice_donor_variant	HIGH	.	T	C	0	3512	0	0	.	0	1	325	0	0.00306749	.	999	0	262	0	0	.	0
chr5_8452281_C_T	rs78669654	chr5:8452281	ENSG00000245729	ENST00000501071	LINC02226	splice_acceptor_variant,non_coding_transcript_variant	HIGH	.	T	C	0	3510	1	0	0	0	3	323	0	0.00920245	0.006202	1.48379	0	262	0	0	0	0
chr5_8561546_TGC_TTTTCGC_m	rs1553992112	chr5:8561547-8561548	ENSG00000249782	ENST00000657075	.	splice_acceptor_variant,splice_polypyrimidine_tract_variant,intron_variant,non_coding_transcript_variant	HIGH	.	TTTTCGC	TGC	3	3509	0	0.000854214	0.0006041	1.41403	21	305	0	0.0644172	0.03457	1.86338	3	259	0	0.0114504	0	999
chr5_8561546_TGC_TTTTTCGC_m	rs1553992112	chr5:8561547-8561548	ENSG00000249782	ENST00000657075	.	splice_acceptor_variant,splice_polypyrimidine_tract_variant,intron_variant,non_coding_transcript_variant	HIGH	.	TTTTTCGC	TGC	524	2988	0	0.149203	0.1943	0.767899	49	277	0	0.150307	0.1582	0.950106	26	236	0	0.0992366	0.03185	3.11575
chr5_8561546_TGC_TTTTTTCGC_m	rs1553992112	chr5:8561547-8561548	ENSG00000249782	ENST00000657075	.	splice_acceptor_variant,splice_polypyrimidine_tract_variant,intron_variant,non_coding_transcript_variant	HIGH	.	TTTTTTCGC	TGC	1	3511	0	0.000284738	0.0002799	1.01728	1	325	0	0.00306749	0.002644	1.16017	0	262	0	0	0	0
chr5_9224734_G_A	rs755337949,CM1513012,COSV66804522	chr5:9224734	ENSG00000112902	ENST00000382496	SEMA5A	stop_gained	HIGH	.	A	G	1	3511	0	0.000284738	2.94e-05	9.68497	0	326	0	0	2.41e-05	0	0	262	0	0	0	0
chr5_9659900_C_T	rs138945029	chr5:9659900	ENSG00000249781	ENST00000511616	LINC02112	splice_donor_variant,non_coding_transcript_variant	HIGH	.	T	C	0	3512	0	0	0	0	1	325	0	0.00306749	0.0009653	3.17775	0	262	0	0	0	0
chr5_10227599_G_A	rs200658616,COSV104600219	chr5:10227599	ENSG00000150756	ENST00000511437	ATPSCKMT	stop_gained	HIGH	.	A	G	7	3505	0	0.00199317	0.004601	0.433203	2	324	0	0.00613497	0.001424	4.30826	0	262	0	0	0	0
chr5_10239183_G_A	rs201120944,COSV54726971	chr5:10239183	ENSG00000150756	ENST00000511437	ATPSCKMT	stop_gained	HIGH	.	A	G	0	3512	0	0	0.0003822	0	0	326	0	0	9.66e-05	0	1	261	0	0.00381679	0.003165	1.20594
chr5_10280617_G_A	rs114442248	chr5:10280617	ENSG00000164237	ENST00000296658	CMBL	stop_gained	HIGH	benign	A	G	0	3512	0	0	8.82e-05	0	8	318	0	0.0245399	0.009655	2.54168	1	261	0	0.00381679	0	999
chr5_10288421_C_T	rs1426653481	chr5:10288421	ENSG00000164237	ENST00000296658	CMBL	splice_donor_variant	HIGH	.	T	C	1	3511	0	0.000284738	0	999	0	326	0	0	7.24e-05	0	0	262	0	0	0	0
chr5_10307624_C_T	rs539761019	chr5:10307624	ENSG00000164237	ENST00000296658	CMBL	splice_donor_variant	HIGH	.	T	C	1	3511	0	0.000284738	0.0005293	0.537952	0	326	0	0	4.83e-05	0	0	262	0	0	0	0
chr5_10448263_T_A	rs41280363,CM1610107	chr5:10448263	ENSG00000145491	ENST00000274134	ROPN1L	stop_gained	HIGH	.	A	T	4	3508	0	0.00113895	0.002043	0.55749	0	326	0	0	0.0004584	0	0	262	0	0	0.009494	0
chr5_10521708_TTTTCCATTCACAGGGACAATGTGACCAATGAAGTAAGCAGTCAATACC_T	rs138513218	chr5:10521709-10521756	ENSG00000249160	ENST00000504650	LINC02213	splice_donor_variant,splice_donor_5th_base_variant,non_coding_transcript_exon_variant,intron_variant	HIGH	.	T	TTTTCCATTCACAGGGACAATGTGACCAATGAAGTAAGCAGTCAATACC	262	3250	0	0.0746014	0.08293	0.89957	11	315	0	0.0337423	0.04589	0.735287	11	251	0	0.0419847	0.06688	0.627762
chr5_10638135_C_T	rs1320633786,COSV56982085	chr5:10638135	ENSG00000164236	ENST00000296657	ANKRD33B	stop_gained	HIGH	.	T	C	1	3511	0	0.000284738	.	999	0	326	0	0	.	0	0	262	0	0	.	0
chr5_10650065_C_CGAGGCGCAGAAGGA	rs1560990454	chr5:10650065-10650066	ENSG00000164236	ENST00000296657	ANKRD33B	frameshift_variant	HIGH	.	CGAGGCGCAGAAGGA	C	1	3511	0	0.000284738	.	999	0	326	0	0	.	0	0	262	0	0	.	0
chr5_10761041_C_A	rs201354802	chr5:10761041	ENSG00000112977	ENST00000230895	DAP	stop_gained	HIGH	.	A	C	1	3511	0	0.000284738	0.002615	0.108886	0	326	0	0	0.0005573	0	2	260	0	0.00763359	0	999
chr5_13830596_C_CTTCA	-	chr5:13830596-13830597	ENSG00000039139	ENST00000265104	DNAH5	frameshift_variant,splice_region_variant	HIGH	.	CTTCA	C	1	3511	0	0.000284738	.	999	0	326	0	0	.	0	0	262	0	0	.	0
chr5_13840968_G_A	rs575017579,CM091928,COSV54240661	chr5:13840968	ENSG00000039139	ENST00000265104	DNAH5	stop_gained	HIGH	pathogenic	A	G	1	3511	0	0.000284738	0	999	0	326	0	0	0	0	0	262	0	0	0	0
chr5_13841112_G_A	rs761622153,COSV54254052	chr5:13841112	ENSG00000039139	ENST00000265104	DNAH5	stop_gained	HIGH	uncertain_significance,pathogenic,likely_pathogenic	A	G	0	3512	0	0	.	0	0	326	0	0	.	0	2	260	0	0.00763359	.	999
chr5_13913850_GAA_G	rs774493427	chr5:13913851-13913852	ENSG00000039139	ENST00000265104	DNAH5	frameshift_variant	HIGH	likely_pathogenic,pathogenic	G	GAA	1	3503	4	0.000285388	1.47e-05	19.4141	0	326	0	0	0	0	0	262	0	0	0	0
chr5_14602262_C_A	rs116207901	chr5:14602262	ENSG00000145569	ENST00000274217	OTULINL	stop_gained	HIGH	.	A	C	0	3512	0	0	0	0	1	325	0	0.00306749	0.0006033	5.08451	0	262	0	0	0	0
chr5_14711198_T_TATTC	-	chr5:14711198-14711199	ENSG00000154122	ENST00000284268	ANKH	frameshift_variant,stop_retained_variant	HIGH	.	TATTC	T	1	3511	0	0.000284738	.	999	0	326	0	0	.	0	0	262	0	0	.	0
chr5_15197941_C_T	rs1382995151	chr5:15197941	ENSG00000249332	ENST00000651224	LINC02149	splice_donor_variant,non_coding_transcript_variant	HIGH	.	T	C	3	3503	3	0.000855676	4.41e-05	19.4031	0	326	0	0	0	0	0	262	0	0	0	0
chr5_15426014_GGTGA_G	rs772694850	chr5:15426015-15426018	ENSG00000286377	ENST00000671652	.	splice_donor_variant,splice_donor_region_variant,intron_variant,non_coding_transcript_variant	HIGH	.	G	GGTGA	1	3509	1	0.0002849	0.000353	0.807082	0	326	0	0	0.0001935	0	3	259	0	0.0114504	0.02215	0.516947
chr5_16179296_G_A	-	chr5:16179296	ENSG00000183654	ENST00000332432	MARCHF11	stop_gained	HIGH	.	A	G	0	3512	0	0	.	0	1	325	0	0.00306749	.	999	0	262	0	0	.	0
chr5_16430979_C_G	rs73753328	chr5:16430979	ENSG00000248150	ENST00000513157	LINC02150	splice_acceptor_variant,non_coding_transcript_variant	HIGH	.	G	C	0	3512	0	0	0.0001911	0	28	298	0	0.0858896	0.08789	0.977239	6	256	0	0.0229008	0	999
chr5_16702581_CTCTT_C	rs1561194835	chr5:16702582-16702585	ENSG00000145555	ENST00000513610	MYO10	frameshift_variant	HIGH	.	C	CTCTT	0	3512	0	0	.	0	0	326	0	0	.	0	0	262	0	0	.	0
chr5_16935807_A_C	-	chr5:16935807	ENSG00000145555	ENST00000513610	MYO10	start_lost	HIGH	.	C	A	1	3511	0	0.000284738	.	999	0	326	0	0	.	0	0	262	0	0	.	0
chr5_17202947_CTT_CT_m	rs36088973	chr5:17202948-17202949	ENSG00000250816	ENST00000514188	DCAF13P2	splice_acceptor_variant,splice_polypyrimidine_tract_variant,intron_variant,non_coding_transcript_variant	HIGH	.	CT	CTT	0	3512	0	0	0.0001493	0	27	299	0	0.0828221	0.05931	1.39643	4	258	0	0.0152672	0.003289	4.64189
chr5_17202947_CTT_CTTT_m	rs36088973	chr5:17202948-17202949	ENSG00000250816	ENST00000514188	DCAF13P2	splice_acceptor_variant,non_coding_transcript_variant	HIGH	.	CTTT	CTT	950	2562	0	0.270501	0.2893	0.935019	103	223	0	0.315951	0.306	1.03252	86	176	0	0.328244	0.2632	1.24713
chr5_17202947_CTT_CTTTT_m	rs36088973	chr5:17202948-17202949	ENSG00000250816	ENST00000514188	DCAF13P2	splice_acceptor_variant,non_coding_transcript_variant	HIGH	.	CTTTT	CTT	881	2631	0	0.250854	0.2556	0.981433	106	220	0	0.325153	0.3075	1.05741	87	175	0	0.332061	0.2796	1.18763
chr5_17202947_CTT_CTTTTT_m	rs36088973	chr5:17202948-17202949	ENSG00000250816	ENST00000514188	DCAF13P2	splice_acceptor_variant,non_coding_transcript_variant	HIGH	.	CTTTTT	CTT	0	3512	0	0	0.0004925	0	3	323	0	0.00920245	0.008969	1.02603	0	262	0	0	0	0
chr5_17202947_CTT_CTTTTTT_m	rs36088973	chr5:17202948-17202949	ENSG00000250816	ENST00000514188	DCAF13P2	splice_acceptor_variant,non_coding_transcript_variant	HIGH	.	CTTTTTT	CTT	0	3512	0	0	0	0	2	324	0	0.00613497	0.01006	0.609838	0	262	0	0	0	0
chr5_17275438_C_CA	rs778535599	chr5:17275438-17275439	ENSG00000176788	ENST00000322611	BASP1	frameshift_variant	HIGH	.	CA	C	3	3509	0	0.000854214	.	999	0	326	0	0	.	0	0	262	0	0	.	0
chr5_17275440_C_CTT	-	chr5:17275440-17275441	ENSG00000176788	ENST00000322611	BASP1	frameshift_variant	HIGH	.	CTT	C	3	3509	0	0.000854214	.	999	0	326	0	0	.	0	0	262	0	0	.	0
chr5_17486506_C_T	rs577106190	chr5:17486506	ENSG00000249662	ENST00000638486	LINC02218	stop_gained	HIGH	.	T	C	9	3503	0	0.00256264	0.003307	0.774914	0	326	0	0	0.0003884	0	0	262	0	0	0	0
chr5_17486638_G_T	-	chr5:17486638	ENSG00000249662	ENST00000638486	LINC02218	stop_gained	HIGH	.	T	G	0	3512	0	0	.	0	1	325	0	0.00306749	.	999	0	262	0	0	.	0
chr5_17498278_G_GC	rs1419019379	chr5:17498278-17498279	ENSG00000284373	ENST00000639081	TAF11L2	frameshift_variant	HIGH	.	GC	G	1	3511	0	0.000284738	4.41e-05	6.45664	0	326	0	0	2.44e-05	0	0	262	0	0	0	0
chr5_17498628_C_A	-	chr5:17498628	ENSG00000284373	ENST00000639081	TAF11L2	stop_gained	HIGH	.	A	C	2	3510	0	0.000569476	.	999	0	326	0	0	.	0	0	262	0	0	.	0
chr5_17498741_C_T	rs987112212	chr5:17498741	ENSG00000284373	ENST00000639081	TAF11L2	stop_gained	HIGH	.	T	C	0	3512	0	0	0	0	1	325	0	0.00306749	0.0001459	21.0246	0	262	0	0	0	0
chr5_17611210_CAG_C	rs767466325	chr5:17611211-17611212	ENSG00000249156	ENST00000503184	TAF11L12	frameshift_variant	HIGH	.	C	CAG	4	3506	1	0.0011396	0.002287	0.498295	0	326	0	0	0.0004878	0	0	262	0	0	0	0
chr5_17611499_GC_G	rs750410909	chr5:17611500	ENSG00000249156	ENST00000503184	TAF11L12	frameshift_variant	HIGH	.	G	GC	1	3509	1	0.0002849	0.0001032	2.76066	0	326	0	0	0	0	0	262	0	0	0	0
chr5_17634586_G_T	rs114652210	chr5:17634586	ENSG00000250782	ENST00000512227	TAF11L14	stop_gained	HIGH	.	T	G	0	3510	1	0	0	0	1	325	0	0.00306749	0.005745	0.53394	0	262	0	0	0	0
chr5_17634772_C_T	-	chr5:17634772	ENSG00000250782	ENST00000512227	TAF11L14	stop_gained	HIGH	.	T	C	1	3509	1	0.0002849	.	999	0	326	0	0	.	0	0	262	0	0	.	0
chr5_17635051_T_C	rs566574395	chr5:17635051	ENSG00000250782	ENST00000512227	TAF11L14	stop_lost	HIGH	.	C	T	0	3510	1	0	0	0	1	325	0	0.00306749	0.0004596	6.67425	0	262	0	0	0	0
chr5_19591089_CTT_C	-	chr5:19591090-19591091	ENSG00000145526	ENST00000382275	CDH18	frameshift_variant	HIGH	.	C	CTT	1	3499	6	0.000285714	.	999	0	326	0	0	.	0	0	262	0	0	.	0
chr5_20609166_C_G	rs1010449623	chr5:20609166	ENSG00000249490	ENST00000668626	LINC02146	splice_donor_variant,non_coding_transcript_variant	HIGH	.	G	C	0	3506	3	0	0	0	1	325	0	0.00306749	7.24e-05	42.3686	0	262	0	0	0	0
chr5_20935040_G_GT	rs1447749707	chr5:20935040-20935041	ENSG00000251629	ENST00000657383	LINC02241	splice_donor_variant,non_coding_transcript_variant	HIGH	.	GT	G	2	3508	1	0.000569801	2.94e-05	19.381	0	326	0	0	0	0	0	262	0	0	0	0
chr5_20937178_G_A	rs186383500	chr5:20937178	ENSG00000251629	ENST00000657383	LINC02241	splice_acceptor_variant,non_coding_transcript_variant	HIGH	.	A	G	0	3512	0	0	5.88e-05	0	4	322	0	0.0122699	0.01331	0.921859	1	261	0	0.00381679	0.003165	1.20594
chr5_20937259_T_C	rs564372596	chr5:20937259	ENSG00000251629	ENST00000657383	LINC02241	splice_donor_variant,non_coding_transcript_variant	HIGH	.	C	T	0	3512	0	0	1.47e-05	0	3	323	0	0.00920245	0.003862	2.38282	0	262	0	0	0	0
chr5_21030309_C_T	rs940312910	chr5:21030309	ENSG00000286751	ENST00000663482	.	splice_acceptor_variant,non_coding_transcript_variant	HIGH	.	T	C	0	3508	2	0	1.47e-05	0	2	324	0	0.00613497	0.002006	3.05831	0	262	0	0	0	0
chr5_21760580_AT_A	-	chr5:21760581	ENSG00000154162	ENST00000382254	CDH12	frameshift_variant	HIGH	.	A	AT	2	3498	6	0.000571429	.	999	0	326	0	0	.	0	0	262	0	0	.	0
chr5_21854716_TG_T	-	chr5:21854717	ENSG00000154162	ENST00000382254	CDH12	frameshift_variant	HIGH	.	T	TG	2	3354	78	0.000595948	.	999	0	326	0	0	.	0	0	256	3	0	.	0
chr5_23509519_G_A	rs186504490,COSV99690238	chr5:23509519	ENSG00000164256	ENST00000296682	PRDM9	stop_gained	HIGH	.	A	G	0	3512	0	0	0	0	1	325	0	0.00306749	0.001617	1.89702	0	262	0	0	0	0
chr5_23524416_C_T	rs763308508,COSV57009868,COSV57014196	chr5:23524416	ENSG00000164256	ENST00000296682	PRDM9	stop_gained	HIGH	.	T	C	0	3512	0	0	4.41e-05	0	1	325	0	0.00306749	0	999	0	262	0	0	0	0
chr5_23526774_CTGGAAGT_C	-	chr5:23526775-23526781	ENSG00000164256	ENST00000296682	PRDM9	frameshift_variant	HIGH	.	C	CTGGAAGT	1	3511	0	0.000284738	.	999	0	326	0	0	.	0	0	262	0	0	.	0
chr5_23527025_GCCGGC_G	-	chr5:23527026-23527030	ENSG00000164256	ENST00000296682	PRDM9	frameshift_variant	HIGH	.	G	GCCGGC	2	3510	0	0.000569476	.	999	0	326	0	0	.	0	0	262	0	0	.	0
chr5_23527034_C_A	COSV99690334	chr5:23527034	ENSG00000164256	ENST00000296682	PRDM9	stop_gained	HIGH	.	A	C	1	3511	0	0.000284738	.	999	0	326	0	0	.	0	0	262	0	0	.	0
chr5_23527127_TCACTCAC_T	rs1358164091	chr5:23527128-23527134	ENSG00000164256	ENST00000296682	PRDM9	frameshift_variant	HIGH	.	T	TCACTCAC	10	3498	2	0.00285063	0.00425	0.670736	1	325	0	0.00306749	0.002446	1.25408	1	261	0	0.00381679	0	999
chr5_23527137_GAGGACACACACAGGGGAGAAGCCCTATGTCTGCAGGGAGTGTGGGCGGGGCTTTAGCTGGCAGTCAGTCCTCCTCAC_G	rs1579597145	chr5:23527138-23527214	ENSG00000164256	ENST00000296682	PRDM9	frameshift_variant	HIGH	.	G	GAGGACACACACAGGGGAGAAGCCCTATGTCTGCAGGGAGTGTGGGCGGGGCTTTAGCTGGCAGTCAGTCCTCCTCAC	27	3483	1	0.00769231	0.004871	1.57921	1	325	0	0.00306749	0.002925	1.04871	1	261	0	0.00381679	0	999
chr5_23527166_TCTGCAGGGAGTGTGGGCGGGGCTTTAGCTGGCAGTCAGTCCTCCTCACTCACCAGAGGACACACACAGGGGAGAAGCCCTATGTCTGCAGGGAGTGTGGGCGGGGCTTTAGCAATAAGTCACACCTCCTCAGA_T	-	chr5:23527167-23527299	ENSG00000164256	ENST00000296682	PRDM9	frameshift_variant	HIGH	.	T	TCTGCAGGGAGTGTGGGCGGGGCTTTAGCTGGCAGTCAGTCCTCCTCACTCACCAGAGGACACACACAGGGGAGAAGCCCTATGTCTGCAGGGAGTGTGGGCGGGGCTTTAGCAATAAGTCACACCTCCTCAGA	2	3510	0	0.000569476	.	999	0	326	0	0	.	0	2	260	0	0.00763359	.	999
chr5_23527193_GCTGGC_G	rs1279174013	chr5:23527194-23527198	ENSG00000164256	ENST00000296682	PRDM9	frameshift_variant	HIGH	.	G	GCTGGC	1	3511	0	0.000284738	5.28e-05	5.39277	0	326	0	0	3.23e-05	0	0	262	0	0	0	0
chr5_23527263_TGGGCGGGG_T	rs764103599	chr5:23527264-23527271	ENSG00000164256	ENST00000296682	PRDM9	frameshift_variant	HIGH	.	T	TGGGCGGGG	1	3511	0	0.000284738	1.57e-05	18.1362	0	326	0	0	0	0	0	262	0	0	0	0
chr5_23527639_C_T	rs373686049,COSV57011643	chr5:23527639	ENSG00000164256	ENST00000296682	PRDM9	stop_gained	HIGH	.	T	C	2	3508	1	0.000569801	.	999	0	326	0	0	.	0	0	262	0	0	.	0
chr5_23688946_G_A	rs180849621	chr5:23688946	ENSG00000249607	ENST00000511286	TRPC6P9	splice_donor_variant,splice_polypyrimidine_tract_variant,non_coding_transcript_variant	HIGH	.	A	G	1	3511	0	0.000284738	0.001205	0.236297	0	326	0	0	0.0002413	0	0	262	0	0	0	0
chr5_24177835_A_G	rs6874374	chr5:24177835	ENSG00000248874	ENST00000512559	LINC02899	splice_acceptor_variant,non_coding_transcript_variant	HIGH	.	G	A	2736	776	0	0.779043	0.7322	1.06398	204	122	0	0.625767	0.6678	0.937057	211	51	0	0.805344	0.788	1.02201
chr5_25224782_C_T	rs566921776	chr5:25224782	ENSG00000251654	ENST00000505040	.	splice_donor_variant,non_coding_transcript_variant	HIGH	.	T	C	0	3512	0	0	0	0	3	323	0	0.00920245	0.002969	3.09951	0	262	0	0	0	0
chr5_26885723_G_T	COSV105855141,COSV50253282	chr5:26885723	ENSG00000113100	ENST00000231021	CDH9	stop_gained	HIGH	.	T	G	1	3511	0	0.000284738	.	999	0	326	0	0	.	0	0	262	0	0	.	0
chr5_27472521_T_C	rs191816385	chr5:27472521	ENSG00000250337	ENST00000651409	PURPL	splice_donor_variant,non_coding_transcript_variant	HIGH	.	C	T	0	3512	0	0	7.35e-05	0	0	326	0	0	0	0	1	261	0	0.00381679	0.009494	0.402022
chr5_28709976_T_C	-	chr5:28709976	ENSG00000250453	ENST00000653909	.	splice_acceptor_variant,non_coding_transcript_variant	HIGH	.	C	T	1	3493	9	0.000286205	.	999	0	326	0	0	.	0	0	262	0	0	.	0
chr5_29355856_C_T	rs62621192	chr5:29355856	ENSG00000248391	ENST00000666312	LINC02064	splice_donor_variant,non_coding_transcript_variant	HIGH	.	T	C	164	3336	6	0.0468571	0.04055	1.15554	24	302	0	0.0736196	0.09199	0.8003	8	254	0	0.0305344	0.01282	2.38177
chr5_32074429_A_ACCTGAGGTCAGGAATTAGAGACCAGCCTGGCCAACATG_m	-	chr5:32074429-32074430	ENSG00000133401	ENST00000438447	PDZD2	frameshift_variant	HIGH	.	ACCTGAGGTCAGGAATTAGAGACCAGCCTGGCCAACATG	A	2	3508	1	0.000569801	.	999	0	326	0	0	.	0	0	262	0	0	.	0
chr5_32074430_G_GAGGT	-	chr5:32074430-32074431	ENSG00000133401	ENST00000438447	PDZD2	frameshift_variant	HIGH	.	GAGGT	G	2	3508	1	0.000569801	.	999	0	326	0	0	.	0	0	262	0	0	.	0
chr5_32074432_A_AAAACCCCGTCTCTACT	-	chr5:32074432-32074433	ENSG00000133401	ENST00000438447	PDZD2	frameshift_variant	HIGH	.	AAAACCCCGTCTCTACT	A	2	3508	1	0.000569801	.	999	0	326	0	0	.	0	0	262	0	0	.	0
chr5_32074433_G_GGAATTAGAGACCAGCCTGGCCAACATGGCAAAACCCCGTCTCTACTGAAAATAC_m	-	chr5:32074433-32074434	ENSG00000133401	ENST00000438447	PDZD2	stop_gained,inframe_insertion	HIGH	.	GGAATTAGAGACCAGCCTGGCCAACATGGCAAAACCCCGTCTCTACTGAAAATAC	G	1	3509	1	0.0002849	.	999	0	326	0	0	.	0	0	262	0	0	.	0
chr5_32074433_G_GGAATTAGAGACCAGCCTGGCCAACATGGCAAAACCCCGTCTCTACTGAAAATACA_m	-	chr5:32074433-32074434	ENSG00000133401	ENST00000438447	PDZD2	stop_gained,frameshift_variant	HIGH	.	GGAATTAGAGACCAGCCTGGCCAACATGGCAAAACCCCGTCTCTACTGAAAATACA	G	1	3509	1	0.0002849	.	999	0	326	0	0	.	0	0	262	0	0	.	0
chr5_32229813_G_A	rs145436150,COSV53788486	chr5:32229813	ENSG00000150712	ENST00000382142	MTMR12	stop_gained	HIGH	.	A	G	3	3509	0	0.000854214	4.41e-05	19.3699	0	326	0	0	0	0	0	262	0	0	0	0
chr5_32355761_T_G	COSV54051876	chr5:32355761	ENSG00000056097	ENST00000265069	ZFR	stop_lost	HIGH	.	G	T	0	3512	0	0	.	0	0	326	0	0	.	0	1	261	0	0.00381679	.	999
chr5_33229758_G_A	rs182766354	chr5:33229758	ENSG00000251443	ENST00000661759	LINC02160	splice_acceptor_variant,non_coding_transcript_variant	HIGH	.	A	G	0	3512	0	0	4.41e-05	0	18	308	0	0.0552147	0.03383	1.63212	1	261	0	0.00381679	0	999
chr5_33229859_G_A	rs145701716	chr5:33229859	ENSG00000251443	ENST00000661759	LINC02160	splice_donor_variant,non_coding_transcript_variant	HIGH	.	A	G	3	3509	0	0.000854214	0.0006026	1.41755	1	325	0	0.00306749	7.24e-05	42.3686	0	262	0	0	0	0
chr5_33441087_A_G	rs16891129	chr5:33441087	ENSG00000113407	ENST00000265112	TARS1	start_lost	HIGH	.	G	A	0	3512	0	0	5.88e-05	0	14	312	0	0.0429448	0.03256	1.31894	2	260	0	0.00763359	0	999
chr5_33457380_C_T	rs202065614	chr5:33457380	ENSG00000113407	ENST00000265112	TARS1	stop_gained	HIGH	.	T	C	0	3512	0	0	0	0	1	325	0	0.00306749	2.42e-05	126.756	0	260	1	0	0	0
chr5_33561075_TC_T	-	chr5:33561076	ENSG00000151388	ENST00000504830	ADAMTS12	frameshift_variant	HIGH	.	T	TC	0	3512	0	0	.	0	1	325	0	0.00306749	.	999	0	262	0	0	.	0
chr5_33648849_G_GA	-	chr5:33648849-33648850	ENSG00000151388	ENST00000504830	ADAMTS12	frameshift_variant	HIGH	.	GA	G	1	3509	1	0.0002849	.	999	0	326	0	0	.	0	0	262	0	0	.	0
chr5_33881478_GCT_G	rs769170766	chr5:33881479-33881480	ENSG00000151388	ENST00000504830	ADAMTS12	frameshift_variant,splice_region_variant	HIGH	.	G	GCT	4	3508	0	0.00113895	0.0003381	3.36868	0	326	0	0	2.42e-05	0	0	262	0	0	0	0
chr5_33936963_GAC_G	-	chr5:33936964-33936965	ENSG00000182631	ENST00000330120	RXFP3	frameshift_variant	HIGH	.	G	GAC	2	3510	0	0.000569476	.	999	0	326	0	0	.	0	0	262	0	0	.	0
chr5_33937531_TG_T	rs754537329	chr5:33937532	ENSG00000182631	ENST00000330120	RXFP3	frameshift_variant	HIGH	.	T	TG	1	3511	0	0.000284738	0.0002205	1.29133	0	326	0	0	0	0	0	262	0	0	0	0
chr5_33954405_CT_C	rs767200387,COSV56873781	chr5:33954406	ENSG00000164175	ENST00000296589	SLC45A2	frameshift_variant	HIGH	pathogenic	C	CT	2	3510	0	0.000569476	0.0003822	1.48999	0	326	0	0	7.24e-05	0	0	262	0	0	0	0
chr5_33954436_G_T	rs200122644,CM171503	chr5:33954436	ENSG00000164175	ENST00000296589	SLC45A2	stop_gained	HIGH	pathogenic	T	G	1	3511	0	0.000284738	5.88e-05	4.84248	0	326	0	0	0	0	0	262	0	0	0	0
chr5_33984319_CG_C	rs775387808,CD057038,COSV99672651	chr5:33984320	ENSG00000164175	ENST00000296589	SLC45A2	frameshift_variant	HIGH	likely_pathogenic,pathogenic	C	CG	5	3507	0	0.00142369	0.0001764	8.0708	0	326	0	0	4.82e-05	0	0	262	0	0	0	0
chr5_34007866_A_G	rs121917814,CM000500	chr5:34007866	ENSG00000242110	ENST00000335606	AMACR	missense_variant	MODERATE	pathogenic	G	A	0	3512	0	0	0.0007353	0	0	326	0	0	0.0004102	0	1	261	0	0.003817	0	999
chr5_34286191_T_C	rs188400653	chr5:34286191	ENSG00000286543	ENST00000658746	.	splice_donor_variant,non_coding_transcript_variant	HIGH	.	C	T	29	3483	0	0.0082574	0.01311	0.629855	0	326	0	0	0.002147	0	1	261	0	0.00381679	0	999
chr5_34840735_CATAT_C_m	rs773689853,COSV72206040	chr5:34840736-34840739	ENSG00000205838	ENST00000505624	TTC23L	frameshift_variant,splice_region_variant	HIGH	.	C	CATAT	6	3506	0	0.00170843	0.0003675	4.64878	0	326	0	0	4.83e-05	0	0	262	0	0	0.009494	0
chr5_34896777_A_C	rs369966723	chr5:34896777	ENSG00000205838	ENST00000505624	TTC23L	stop_lost	HIGH	.	C	A	1	3511	0	0.000284738	5.88e-05	4.84248	0	326	0	0	0	0	0	262	0	0	0	0
chr5_34911762_TC_T	rs773155360	chr5:34911763	ENSG00000113456	ENST00000382038	RAD1	frameshift_variant	HIGH	.	T	TC	8	3504	0	0.0022779	4.41e-05	51.6532	0	326	0	0	0	0	0	262	0	0	0	0
chr5_35010128_G_A	rs200532818	chr5:35010128	ENSG00000113492	ENST00000231420	AGXT2	stop_gained	HIGH	.	A	G	0	3512	0	0	4.41e-05	0	0	326	0	0	0	0	1	261	0	0.00381679	0	999
chr5_35012953_C_T	rs114286107,CS134273	chr5:35012953	ENSG00000113492	ENST00000231420	AGXT2	splice_donor_variant	HIGH	benign/likely_benign	T	C	63	3449	0	0.0179385	0.01648	1.0885	1	325	0	0.00306749	0.003232	0.949098	2	260	0	0.00763359	0.01266	0.602969
chr5_35039401_C_T	rs758171976	chr5:35039401	ENSG00000113492	ENST00000231420	AGXT2	stop_gained	HIGH	.	T	C	1	3511	0	0.000284738	.	999	0	326	0	0	.	0	0	262	0	0	.	0
chr5_35705791_CA_C	rs750890082	chr5:35705792	ENSG00000152582	ENST00000356031	SPEF2	frameshift_variant	HIGH	.	C	CA	2	3508	1	0.000569801	0	999	0	326	0	0	0	0	0	262	0	0	0	0
chr5_35771757_G_T	rs1239348737	chr5:35771757	ENSG00000152582	ENST00000356031	SPEF2	splice_donor_variant	HIGH	.	T	G	1	3507	2	0.000285063	.	999	0	326	0	0	.	0	0	262	0	0	.	0
chr5_35773931_G_GT	rs759773835	chr5:35773931-35773932	ENSG00000152582	ENST00000356031	SPEF2	frameshift_variant	HIGH	.	GT	G	1	3505	3	0.000285225	.	999	0	326	0	0	.	0	0	260	1	0	.	0
chr5_35860992_T_G	rs200044623,CS108800,CS171021,COSV57407195	chr5:35860992	ENSG00000168685	ENST00000303115	IL7R	splice_donor_variant	HIGH	pathogenic	G	T	2	3508	1	0.000569801	1.47e-05	38.762	0	326	0	0	4.83e-05	0	0	262	0	0	0	0
chr5_35873573_CA_C	-	chr5:35873574	ENSG00000168685	ENST00000303115	IL7R	frameshift_variant	HIGH	.	C	CA	0	3512	0	0	.	0	1	325	0	0.00306749	.	999	0	262	0	0	.	0
chr5_35955866_T_G	rs143085376	chr5:35955866	ENSG00000145626	ENST00000274278	UGT3A1	splice_acceptor_variant	HIGH	.	G	T	0	3512	0	0	0	0	3	323	0	0.00920245	0.00502	1.83316	1	261	0	0.00381679	0	999
chr5_36035897_C_T	rs1164882166,COSV56932554	chr5:36035897	ENSG00000168671	ENST00000282507	UGT3A2	stop_gained	HIGH	.	T	C	1	3511	0	0.000284738	0	999	0	326	0	0	2.41e-05	0	0	262	0	0	0	0
chr5_36037894_G_A	rs147315371,COSV56928456,COSV56931551	chr5:36037894	ENSG00000168671	ENST00000282507	UGT3A2	stop_gained	HIGH	.	A	G	0	3512	0	0	0	0	1	325	0	0.00306749	0.0001691	18.1401	0	262	0	0	0	0
chr5_36049134_G_A	rs747532928	chr5:36049134	ENSG00000168671	ENST00000282507	UGT3A2	stop_gained	HIGH	.	A	G	1	3509	1	0.0002849	4.41e-05	6.46032	0	326	0	0	0	0	0	262	0	0	0	0
chr5_36064247_A_G	rs768658378,COSV56933031	chr5:36064247	ENSG00000168671	ENST00000282507	UGT3A2	splice_donor_variant	HIGH	.	G	A	3	3509	0	0.000854214	8.82e-05	9.68497	0	326	0	0	0	0	0	262	0	0	0	0
chr5_36249691_G_GAAGGGTCTGTGAGTCCAACTAA	rs780848571	chr5:36249691-36249692	ENSG00000164188	ENST00000296604	RANBP3L	frameshift_variant	HIGH	.	GAAGGGTCTGTGAGTCCAACTAA	G	1	3509	1	0.0002849	0	999	0	326	0	0	2.42e-05	0	0	262	0	0	0	0
chr5_36344262_T_G	rs1580830	chr5:36344262	ENSG00000287634	ENST00000653627	.	splice_acceptor_variant,non_coding_transcript_variant	HIGH	.	G	T	1642	1866	2	0.468073	0.473	0.989583	106	220	0	0.325153	0.3356	0.968872	119	143	0	0.454198	0.4427	1.02597
chr5_36674047_A_G	rs749277303	chr5:36674047	ENSG00000079215	ENST00000265113	SLC1A3	splice_acceptor_variant	HIGH	.	G	A	1	3509	1	0.0002849	.	999	0	326	0	0	.	0	0	262	0	0	.	0
chr5_36686239_G_GA	-	chr5:36686239-36686240	ENSG00000079215	ENST00000265113	SLC1A3	frameshift_variant	HIGH	.	GA	G	1	3511	0	0.000284738	.	999	0	326	0	0	.	0	0	262	0	0	.	0
chr5_36984980_T_TA	-	chr5:36984980-36984981	ENSG00000164190	ENST00000282516	NIPBL	frameshift_variant	HIGH	.	TA	T	1	3505	3	0.000285225	.	999	0	326	0	0	.	0	0	262	0	0	.	0
chr5_37006513_C_T	-	chr5:37006513	ENSG00000164190	ENST00000282516	NIPBL	stop_gained	HIGH	.	T	C	2	3510	0	0.000569476	.	999	0	326	0	0	.	0	0	262	0	0	.	0
chr5_37142481_C_G	rs151279194,COSV99949281	chr5:37142481	ENSG00000197603	ENST00000651892	CPLANE1	splice_acceptor_variant	HIGH	uncertain_significance,conflicting_interpretations_of_pathogenicity	G	C	4	3508	0	0.00113895	0.001176	0.968497	0	326	0	0	0.0001209	0	0	262	0	0	0	0
chr5_37157322_G_A	rs183703355,COSV57055219	chr5:37157322	ENSG00000197603	ENST00000651892	CPLANE1	stop_gained	HIGH	.	A	G	37	3475	0	0.0105353	0.007834	1.34482	0	326	0	0	0.001545	0	1	261	0	0.00381679	0	999
chr5_37157789_GA_G	-	chr5:37157790	ENSG00000197603	ENST00000651892	CPLANE1	frameshift_variant	HIGH	.	G	GA	1	3511	0	0.000284738	.	999	0	326	0	0	.	0	0	262	0	0	.	0
chr5_37165595_G_A	rs139675596,CM122713	chr5:37165595	ENSG00000197603	ENST00000651892	CPLANE1	stop_gained	HIGH	pathogenic	A	G	2	3510	0	0.000569476	1.47e-05	38.7399	0	326	0	0	0	0	0	262	0	0	0	0
chr5_37167046_C_T	rs367543062,CS122716	chr5:37167046	ENSG00000197603	ENST00000651892	CPLANE1	splice_donor_variant	HIGH	pathogenic	T	C	3	3509	0	0.000854214	.	999	0	326	0	0	.	0	0	262	0	0	.	0
chr5_37213666_A_ACT	rs1169195782	chr5:37213666-37213667	ENSG00000197603	ENST00000651892	CPLANE1	frameshift_variant	HIGH	.	ACT	A	1	3511	0	0.000284738	.	999	0	326	0	0	.	0	0	262	0	0	.	0
chr5_37479958_C_T	rs1196801900	chr5:37479958	ENSG00000082068	ENST00000265107	WDR70	stop_gained	HIGH	.	T	C	2	3510	0	0.000569476	.	999	0	326	0	0	.	0	0	262	0	0	.	0
chr5_37872351_G_A	rs1175808113	chr5:37872351	ENSG00000248587	ENST00000503382	GDNF-AS1	splice_acceptor_variant,non_coding_transcript_variant	HIGH	.	A	G	1	3511	0	0.000284738	1.47e-05	19.3699	0	326	0	0	0	0	0	262	0	0	0	0
chr5_37874700_G_A	rs76849457	chr5:37874700	ENSG00000248587	ENST00000514532	GDNF-AS1	splice_acceptor_variant,non_coding_transcript_variant	HIGH	.	A	G	0	3510	1	0	0	0	5	321	0	0.0153374	0.0115	1.33369	0	262	0	0	0	0
chr5_38132539_G_A	rs146745874	chr5:38132539	ENSG00000248461	ENST00000669275	LINC02119	splice_donor_variant,non_coding_transcript_variant	HIGH	.	A	G	3	3509	0	0.000854214	0.0003234	2.64135	0	326	0	0	0.0004837	0	1	261	0	0.00381679	0.006369	0.599277
chr5_38350502_AG_A	COSV59302609	chr5:38350503	ENSG00000164318	ENST00000322350	EGFLAM	frameshift_variant,splice_region_variant	HIGH	.	A	AG	1	3511	0	0.000284738	.	999	0	326	0	0	.	0	0	262	0	0	.	0
chr5_38485852_C_A	rs745842249	chr5:38485852	ENSG00000113594	ENST00000453190	LIFR	stop_gained	HIGH	pathogenic	A	C	2	3510	0	0.000569476	.	999	0	326	0	0	.	0	0	262	0	0	.	0
chr5_38485948_C_CA	-	chr5:38485948-38485949	ENSG00000113594	ENST00000453190	LIFR	frameshift_variant	HIGH	.	CA	C	0	3512	0	0	.	0	1	325	0	0.00306749	.	999	0	262	0	0	.	0
chr5_38918995_CAT_C	-	chr5:38918996-38918997	ENSG00000145623	ENST00000274276	OSMR	frameshift_variant	HIGH	.	C	CAT	0	3512	0	0	.	0	0	326	0	0	.	0	1	261	0	0.00381679	.	999
chr5_38933223_G_GA	rs1561416865	chr5:38933223-38933224	ENSG00000145623	ENST00000274276	OSMR	frameshift_variant	HIGH	.	GA	G	3	3509	0	0.000854214	.	999	0	326	0	0	.	0	0	262	0	0	.	0
chr5_39288726_C_A	-	chr5:39288726	ENSG00000113600	ENST00000263408	C9	stop_gained	HIGH	.	A	C	1	3485	13	0.000286862	.	999	0	326	0	0	.	0	0	262	0	0	.	0
chr5_39308247_CTCTTTACACAATCA_C	rs767328870	chr5:39308248-39308261	ENSG00000113600	ENST00000263408	C9	frameshift_variant	HIGH	likely_pathogenic,pathogenic	C	CTCTTTACACAATCA	1	3505	3	0.000285225	0.0002205	1.29354	0	326	0	0	2.41e-05	0	0	262	0	0	0	0
chr5_39311205_CTACT_CACT	rs760339801	chr5:39311206-39311209	ENSG00000113600	ENST00000263408	C9	frameshift_variant	HIGH	.	CACT	CTACT	2	3502	4	0.000570776	0.0002059	2.7721	0	326	0	0	7.24e-05	0	0	262	0	0	0	0
chr5_39311379_T_C	rs763129394	chr5:39311379	ENSG00000113600	ENST00000263408	C9	splice_acceptor_variant	HIGH	likely_pathogenic	C	T	2	3502	4	0.000570776	.	999	0	326	0	0	.	0	0	262	0	0	.	0
chr5_39315888_GT_G	-	chr5:39315889	ENSG00000113600	ENST00000263408	C9	frameshift_variant	HIGH	.	G	GT	1	3511	0	0.000284738	.	999	0	326	0	0	.	0	0	262	0	0	.	0
chr5_39315923_AG_A	rs774253048	chr5:39315924	ENSG00000113600	ENST00000263408	C9	frameshift_variant	HIGH	likely_pathogenic,pathogenic	A	AG	0	3512	0	0	0	0	1	325	0	0.00306749	0.00152	2.01808	0	262	0	0	0	0
chr5_39342112_G_T	rs34000044,CM970206,COSV54678900	chr5:39342112	ENSG00000113600	ENST00000263408	C9	stop_gained	HIGH	pathogenic,likely_pathogenic	T	G	1	3511	0	0.000284738	0.001352	0.210605	0	326	0	0	0.0003139	0	0	262	0	0	0	0
chr5_40308982_A_G	rs114805815	chr5:40308982	ENSG00000287597	ENST00000665809	.	splice_donor_variant,non_coding_transcript_variant	HIGH	.	G	A	1	3511	0	0.000284738	0.0003968	0.717586	19	307	0	0.0582822	0.03677	1.58505	7	255	0	0.0267176	0.003165	8.44157
chr5_40569425_TAGAG_T	rs550654348	chr5:40569426-40569429	ENSG00000113638	ENST00000637375	TTC33	frameshift_variant	HIGH	.	T	TAGAG	0	3512	0	0	1.47e-05	0	1	323	1	0.00308642	0.0075	0.411523	0	262	0	0	0	0
chr5_40569445_TA_T	rs142138260	chr5:40569446	ENSG00000113638	ENST00000637375	TTC33	frameshift_variant	HIGH	.	T	TA	135	3375	1	0.0384615	0.03361	1.14435	37	289	0	0.113497	0.08277	1.37123	15	247	0	0.0572519	0.03871	1.479
chr5_40569456_G_GTA	rs200873290	chr5:40569456-40569457	ENSG00000113638	ENST00000637375	TTC33	frameshift_variant	HIGH	.	GTA	G	1	3511	0	0.000284738	0.0007522	0.37854	1	325	0	0.00306749	0.002755	1.11342	6	256	0	0.0229008	0.003205	7.14532
chr5_40569476_C_T	rs117948631	chr5:40569476	ENSG00000113638	ENST00000637375	TTC33	stop_gained	HIGH	.	T	C	1	3511	0	0.000284738	0.0003975	0.716322	1	325	0	0.00306749	0.007421	0.413352	0	262	0	0	0	0
chr5_40716257_G_C	rs140209301	chr5:40716257	ENSG00000113638	ENST00000337702	TTC33	stop_gained	HIGH	.	C	G	4	3508	0	0.00113895	0.001749	0.651202	0	326	0	0	0.0003137	0	0	262	0	0	0	0
chr5_40777458_GA_G	-	chr5:40777459	ENSG00000132356	ENST00000397128	PRKAA1	frameshift_variant	HIGH	.	G	GA	1	3511	0	0.000284738	.	999	0	326	0	0	.	0	0	262	0	0	.	0
chr5_40841469_CTT_C	rs141244584	chr5:40841470-40841471	ENSG00000132357	ENST00000254691	CARD6	frameshift_variant	HIGH	.	C	CTT	56	3456	0	0.0159453	0.02655	0.600577	1	325	0	0.00306749	0.004013	0.764387	10	252	0	0.0381679	0.03165	1.20594
chr5_40852830_ATC_A	-	chr5:40852831-40852832	ENSG00000132357	ENST00000254691	CARD6	frameshift_variant	HIGH	.	A	ATC	1	3511	0	0.000284738	.	999	0	326	0	0	.	0	0	262	0	0	.	0
chr5_40936461_CT_C	rs139491301	chr5:40936462	ENSG00000112936	ENST00000313164	C7	frameshift_variant	HIGH	likely_pathogenic,pathogenic	C	CT	0	3502	5	0	0	0	2	324	0	0.00613497	0.002968	2.06704	0	262	0	0	0	0
chr5_40955428_G_C	rs121964921,CM960234	chr5:40955428	ENSG00000112936	ENST00000313164	C7	missense_variant	MODERATE	pathogenic	C	G	0	3512	0	0	0.0002205	0	0	326	0	0	2.41e-05	0	3	259	0	0.01145	0.006329	1.80913
chr5_40959594_C_A	COSV57475891	chr5:40959594	ENSG00000112936	ENST00000313164	C7	stop_gained	HIGH	.	A	C	3	3509	0	0.000854214	.	999	0	326	0	0	.	0	0	262	0	0	.	0
chr5_40979908_TG_T	rs779723422	chr5:40979909	ENSG00000112936	ENST00000313164	C7	frameshift_variant,splice_region_variant	HIGH	uncertain_significance,pathogenic	T	TG	1	3511	0	0.000284738	0.0001323	2.15221	0	326	0	0	0.0001206	0	0	262	0	0	0	0
chr5_40979911_T_C	rs201240159,CS982105	chr5:40979911	ENSG00000112936	ENST00000313164	C7	splice_donor_variant	HIGH	conflicting_interpretations_of_pathogenicity	C	T	3	3509	0	0.000854214	0.0006616	1.29113	0	326	0	0	2.41e-05	0	0	262	0	0	0	0
chr5_40998159_C_T	rs111906143	chr5:40998159	ENSG00000171495	ENST00000399564	MROH2B	splice_acceptor_variant	HIGH	.	T	C	5	3507	0	0.00142369	0.002308	0.61685	0	326	0	0	0.000386	0	0	262	0	0	0	0
chr5_41000749_C_CA	rs548836249	chr5:41000749-41000750	ENSG00000171495	ENST00000399564	MROH2B	frameshift_variant	HIGH	.	CA	C	16	3496	0	0.00455581	0.00691	0.659307	0	326	0	0	0.001019	0	0	262	0	0	0	0
chr5_41004881_G_A	rs1228647156,COSV68182768	chr5:41004881	ENSG00000171495	ENST00000399564	MROH2B	stop_gained	HIGH	.	A	G	0	3512	0	0	.	0	1	325	0	0.00306749	.	999	0	262	0	0	.	0
chr5_41018361_CT_C	rs1357585817	chr5:41018362	ENSG00000171495	ENST00000399564	MROH2B	frameshift_variant	HIGH	.	C	CT	1	3511	0	0.000284738	.	999	0	326	0	0	.	0	0	262	0	0	.	0
chr5_41032806_C_A	rs201138878,COSV105829291	chr5:41032806	ENSG00000171495	ENST00000399564	MROH2B	stop_gained	HIGH	.	A	C	1	3497	7	0.000285878	0.0001177	2.42887	0	326	0	0	2.41e-05	0	0	258	2	0	0	0
chr5_41061613_C_T	rs1023840,COSV68189081	chr5:41061613	ENSG00000171495	ENST00000399564	MROH2B	stop_gained	HIGH	.	T	C	777	2735	0	0.221241	0.2061	1.07347	20	306	0	0.0613497	0.05575	1.10044	29	233	0	0.110687	0.2057	0.538099
chr5_41064488_CTTCATCCT_C	rs533532784	chr5:41064489-41064496	ENSG00000171495	ENST00000399564	MROH2B	frameshift_variant	HIGH	.	C	CTTCATCCT	5	3501	3	0.00142613	0.003395	0.420067	0	326	0	0	0.0006757	0	0	262	0	0	0	0
chr5_41065492_T_A	rs932652632	chr5:41065492	ENSG00000171495	ENST00000399564	MROH2B	splice_acceptor_variant	HIGH	.	A	T	1	3511	0	0.000284738	1.47e-05	19.3699	0	326	0	0	0	0	0	262	0	0	0	0
chr5_41070852_T_A	COSV104705134	chr5:41070852	ENSG00000171495	ENST00000399564	MROH2B	start_lost	HIGH	.	A	T	0	3508	2	0	.	0	1	325	0	0.00306749	.	999	0	262	0	0	.	0
chr5_41149933_A_G	rs76202909,CS951368	chr5:41149933	ENSG00000039537	ENST00000337836	C6	splice_donor_variant	HIGH	conflicting_interpretations_of_pathogenicity,pathogenic	G	A	43	3469	0	0.0122437	0.004072	3.00681	0	326	0	0	0.0006035	0	0	262	0	0	0.003165	0
chr5_41158762_TC_T	rs61469168,CD961875	chr5:41158763	ENSG00000039537	ENST00000337836	C6	frameshift_variant	HIGH	pathogenic	T	TC	1	3511	0	0.000284738	2.94e-05	9.68497	1	325	0	0.00306749	0.01035	0.296375	0	262	0	0	0	0
chr5_41159152_G_A	rs142881576,COSV99666418	chr5:41159152	ENSG00000039537	ENST00000337836	C6	stop_gained	HIGH	pathogenic,likely_pathogenic	A	G	2	3504	3	0.000570451	0.000103	5.53836	0	326	0	0	4.84e-05	0	1	261	0	0.00381679	0	999
chr5_41161764_C_CAG_m	-	chr5:41161764-41161765	ENSG00000039537	ENST00000337836	C6	frameshift_variant	HIGH	.	CAG	C	0	3512	0	0	.	0	0	326	0	0	.	0	1	261	0	0.00381679	.	999
chr5_41176504_TG_T	rs375762365,CD982527,COSV54710283	chr5:41176505	ENSG00000039537	ENST00000337836	C6	frameshift_variant	HIGH	likely_pathogenic,pathogenic	T	TG	0	3512	0	0	2.94e-05	0	2	324	0	0.00613497	0.006614	0.927573	0	262	0	0	0	0
chr5_41201632_G_A	rs1404303337,COSV54709670	chr5:41201632	ENSG00000039537	ENST00000337836	C6	stop_gained	HIGH	.	A	G	1	3509	1	0.0002849	.	999	0	326	0	0	.	0	0	262	0	0	.	0
chr5_41586793_C_A	rs115212987	chr5:41586793	ENSG00000251478	ENST00000504215	.	splice_acceptor_variant,non_coding_transcript_variant	HIGH	.	A	C	0	3512	0	0	0.000147	0	9	317	0	0.0276074	0.0312	0.884851	1	261	0	0.00381679	0	999
chr5_41794217_C_A	rs145673650	chr5:41794217	ENSG00000083720	ENST00000196371	OXCT1	intron_variant	MODIFIER	pathogenic	A	C	5	3507	0	0.001424	0.001867	0.762721	0	326	0	0	9.66e-05	0	0	262	0	0	0	0
chr5_41801020_A_G	rs202242762	chr5:41801020	ENSG00000083720	ENST00000196371	OXCT1	splice_donor_variant	HIGH	uncertain_significance	G	A	2	3504	3	0.000570451	7.35e-05	7.76124	0	326	0	0	2.41e-05	0	0	262	0	0	0	0
chr5_41929902_C_T	rs1175461319	chr5:41929902	ENSG00000151876	ENST00000281623	FBXO4	stop_gained	HIGH	.	T	C	3	3509	0	0.000854214	.	999	0	326	0	0	.	0	0	262	0	0	.	0
chr5_42688937_G_A	rs121909361,CM950572	chr5:42688937	ENSG00000112964	ENST00000230882	GHR	missense_variant	MODERATE	pathogenic	A	G	1	3511	0	0.0002847	0	999	0	326	0	0	2.41e-05	0	0	262	0	0	0	0
chr5_42801020_TATAC_T	rs770939280	chr5:42801021-42801024	ENSG00000250722	ENST00000514985	SELENOP	frameshift_variant	HIGH	.	T	TATAC	1	3511	0	0.000284738	7.35e-05	3.87399	0	326	0	0	2.41e-05	0	0	262	0	0	0	0
chr5_42807095_G_A	rs772965231	chr5:42807095	ENSG00000250722	ENST00000514985	SELENOP	stop_gained	HIGH	.	A	G	0	3510	1	0	0	0	0	326	0	0	0	0	1	261	0	0.00381679	0	999
chr5_43277223_A_AG	rs764914227	chr5:43277223-43277224	ENSG00000177453	ENST00000326035	NIM1K	frameshift_variant	HIGH	.	AG	A	0	3512	0	0	0.0004705	0	0	326	0	0	4.83e-05	0	0	262	0	0	0	0
chr5_43280316_C_T	rs780003257,COSV100390344,COSV58143225	chr5:43280316	ENSG00000177453	ENST00000326035	NIM1K	stop_gained	HIGH	.	T	C	1	3511	0	0.000284738	1.47e-05	19.3699	0	326	0	0	0	0	0	262	0	0	0	0
chr5_43280520_G_GA	rs763142221	chr5:43280520-43280521	ENSG00000177453	ENST00000326035	NIM1K	frameshift_variant	HIGH	.	GA	G	1	3511	0	0.000284738	2.94e-05	9.68497	0	326	0	0	0	0	0	262	0	0	0	0
chr5_43492261_C_A	rs1159854533	chr5:43492261	ENSG00000172244	ENST00000306862	C5orf34	stop_gained	HIGH	.	A	C	1	3511	0	0.000284738	.	999	0	326	0	0	.	0	0	262	0	0	.	0
chr5_43494554_CG_C_m	rs757721389	chr5:43494555	ENSG00000172244	ENST00000306862	C5orf34	frameshift_variant	HIGH	.	C	CG	1	3511	0	0.000284738	1.47e-05	19.3699	0	326	0	0	0	0	0	262	0	0	0	0
chr5_43505982_CAT_C	rs765817403	chr5:43505983-43505984	ENSG00000172244	ENST00000306862	C5orf34	frameshift_variant	HIGH	.	C	CAT	2	3510	0	0.000569476	0	999	0	326	0	0	7.24e-05	0	0	262	0	0	0	0
chr5_43508639_G_A	rs143336043,COSV60929858	chr5:43508639	ENSG00000172244	ENST00000306862	C5orf34	stop_gained	HIGH	.	A	G	1	3511	0	0.000284738	0.0002058	1.38357	0	326	0	0	0.0001207	0	0	262	0	0	0	0
chr5_43702652_T_G	rs370273690,CM125563	chr5:43702652	ENSG00000112992	ENST00000344920	NNT	missense_variant	MODERATE	pathogenic	G	T	4	3504	2	0.00114	1.47e-05	77.551	0	326	0	0	0	0	0	262	0	0	0	0
chr5_44808964_T_C	rs141755487	chr5:44808964	ENSG00000112996	ENST00000507110	MRPS30	start_lost	HIGH	.	C	T	2	3510	0	0.000569476	7.35e-05	7.74797	0	326	0	0	0	0	0	262	0	0	0	0
chr5_44809116_AC_A	-	chr5:44809117	ENSG00000112996	ENST00000507110	MRPS30	frameshift_variant	HIGH	.	A	AC	1	3511	0	0.000284738	.	999	0	326	0	0	.	0	0	262	0	0	.	0
chr5_52080741_A_G	rs1458001132	chr5:52080741	ENSG00000248789	ENST00000510583	LINC02118	splice_acceptor_variant,non_coding_transcript_variant	HIGH	.	G	A	1	3511	0	0.000284738	.	999	0	326	0	0	.	0	0	262	0	0	.	0
chr5_53060918_A_AAG	-	chr5:53060918-53060919	ENSG00000164171	ENST00000296585	ITGA2	frameshift_variant	HIGH	.	AAG	A	1	3417	47	0.000292569	.	999	0	324	1	0	.	0	0	260	1	0	.	0
chr5_53061035_C_T	rs763535892,COSV56865666	chr5:53061035	ENSG00000164171	ENST00000296585	ITGA2	stop_gained	HIGH	.	T	C	4	3422	43	0.00116754	4.42e-05	26.415	0	326	0	0	0	0	0	260	1	0	0	0
chr5_53064878_TGCTTTAATCATCCTTTTGTTTCCCCTTTGCAAGGGCATTTTGGGTCAGCACCAATTTCTTGAAGGCCCCGAGGGCATTGAAAACACTCGATTTGGTTCAGCAATTGCAGCTCTTTCAGACATCAACATGGATG_T	-	chr5:53064879-53065011	ENSG00000164171	ENST00000296585	ITGA2	splice_acceptor_variant,splice_polypyrimidine_tract_variant,coding_sequence_variant,intron_variant	HIGH	.	T	TGCTTTAATCATCCTTTTGTTTCCCCTTTGCAAGGGCATTTTGGGTCAGCACCAATTTCTTGAAGGCCCCGAGGGCATTGAAAACACTCGATTTGGTTCAGCAATTGCAGCTCTTTCAGACATCAACATGGATG	1	3435	38	0.000291036	.	999	0	324	1	0	.	0	0	256	3	0	.	0
chr5_53064966_C_T	COSV99669901	chr5:53064966	ENSG00000164171	ENST00000296585	ITGA2	stop_gained	HIGH	.	T	C	1	3419	46	0.000292398	.	999	0	324	1	0	.	0	0	260	1	0	.	0
chr5_53067153_C_G	COSV56859809	chr5:53067153	ENSG00000164171	ENST00000296585	ITGA2	stop_gained	HIGH	.	G	C	1	3379	66	0.000295858	.	999	0	318	4	0	.	0	0	260	1	0	.	0
chr5_53070211_TG_T	-	chr5:53070212	ENSG00000164171	ENST00000296585	ITGA2	frameshift_variant	HIGH	.	T	TG	0	3382	65	0	.	0	0	318	4	0	.	0	0	258	2	0	.	0
chr5_53070262_T_G	-	chr5:53070262	ENSG00000164171	ENST00000296585	ITGA2	splice_donor_variant	HIGH	.	G	T	2	3376	67	0.000592066	.	999	0	320	3	0	.	0	0	258	2	0	.	0
chr5_53075220_G_A	COSV56856956	chr5:53075220	ENSG00000164171	ENST00000296585	ITGA2	splice_acceptor_variant	HIGH	.	A	G	1	3441	35	0.000290529	.	999	0	326	0	0	.	0	0	258	2	0	.	0
chr5_53078849_GT_G	rs772960858	chr5:53078850	ENSG00000164171	ENST00000296585	ITGA2	frameshift_variant	HIGH	.	G	GT	0	3506	3	0	.	0	0	326	0	0	.	0	0	262	0	0	.	0
chr5_53326442_C_T	rs901780249	chr5:53326442	ENSG00000285831	ENST00000648942	.	splice_donor_variant,non_coding_transcript_variant	HIGH	.	T	C	0	3342	85	0	0	0	1	319	3	0.003125	0.000121	25.8264	0	258	2	0	0	0
chr5_54455962_C_A	rs1464356714	chr5:54455962	ENSG00000169271	ENST00000302005	HSPB3	stop_gained	HIGH	.	A	C	2	3510	0	0.000569476	2.94e-05	19.3699	0	326	0	0	2.41e-05	0	0	262	0	0	0	0
chr5_54691959_G_C	rs1056442806	chr5:54691959	ENSG00000287367	ENST00000662448	.	splice_acceptor_variant,non_coding_transcript_variant	HIGH	.	C	G	2	3510	0	0.000569476	2.94e-05	19.3699	0	326	0	0	0	0	0	262	0	0	0	0
chr5_54808996_G_A	rs114790241	chr5:54808996	ENSG00000232517	ENST00000426589	CSPG4BP	splice_acceptor_variant,non_coding_transcript_variant	HIGH	.	A	G	0	3512	0	0	0.0002058	0	6	320	0	0.0184049	0.02386	0.771371	0	262	0	0	0	0
chr5_54867041_C_T	rs116167990	chr5:54867041	ENSG00000232517	ENST00000426589	CSPG4BP	splice_acceptor_variant,non_coding_transcript_variant	HIGH	.	T	C	0	3512	0	0	0	0	3	323	0	0.00920245	0.0111	0.82905	0	262	0	0	0	0
chr5_55127347_CA_C	rs1471117484	chr5:55127348	ENSG00000164287	ENST00000381375	CDC20B	frameshift_variant	HIGH	.	C	CA	1	3511	0	0.000284738	1.47e-05	19.3699	0	326	0	0	0	0	0	262	0	0	0	0
chr5_55160397_G_A	rs374910860	chr5:55160397	ENSG00000164294	ENST00000503787	GPX8	splice_donor_variant	HIGH	.	A	G	6	3506	0	0.00170843	4.41e-05	38.7399	0	326	0	0	0	0	0	262	0	0	0	0
chr5_55172603_ACTTCT_A	rs137940833	chr5:55172604-55172608	ENSG00000164287	ENST00000381375	CDC20B	frameshift_variant	HIGH	.	A	ACTTCT	2	3510	0	0.000569476	2.94e-05	19.3699	13	313	0	0.0398773	0.03391	1.17597	0	262	0	0	0	0
chr5_55231553_T_TCC	-	chr5:55231553-55231554	ENSG00000152669	ENST00000282572	CCNO	frameshift_variant	HIGH	.	TCC	T	1	3511	0	0.000284738	.	999	0	326	0	0	.	0	0	262	0	0	.	0
chr5_55231634_A_AC	rs769899297	chr5:55231634-55231635	ENSG00000152669	ENST00000282572	CCNO	frameshift_variant	HIGH	pathogenic	AC	A	3	3509	0	0.000854214	4.42e-05	19.3261	0	326	0	0	0	0	0	262	0	0	0	0
chr5_55233261_T_TGGGCC	rs587777499	chr5:55233261-55233262	ENSG00000152669	ENST00000282572	CCNO	frameshift_variant	HIGH	.	TGGGCC	T	1	3511	0	0.000284738	0.0001324	2.15059	0	326	0	0	0.0001448	0	0	262	0	0	0	0
chr5_55256490_A_T	rs781292237	chr5:55256490	ENSG00000067248	ENST00000251636	DHX29	stop_lost	HIGH	.	T	A	2	3510	0	0.000569476	5.88e-05	9.68497	0	326	0	0	0	0	0	262	0	0	0	0
chr5_55267778_T_TGTGGTAAAAG	rs753129986	chr5:55267778-55267779	ENSG00000067248	ENST00000251636	DHX29	frameshift_variant	HIGH	.	TGTGGTAAAAG	T	3	3509	0	0.000854214	.	999	0	326	0	0	.	0	0	262	0	0	.	0
chr5_55785872_G_C	-	chr5:55785872	ENSG00000152670	ENST00000505374	DDX4	splice_donor_variant	HIGH	.	C	G	1	3511	0	0.000284738	.	999	0	326	0	0	.	0	0	262	0	0	.	0
chr5_55890063_C_T	rs144337484,COSV51680931	chr5:55890063	ENSG00000164509	ENST00000652347	IL31RA	stop_gained	HIGH	.	T	C	0	3512	0	0	2.94e-05	0	0	326	0	0	0	0	1	261	0	0.00381679	0	999
chr5_56100248_G_A	rs139797482,COSV61950632	chr5:56100248	ENSG00000164512	ENST00000341048	ANKRD55	stop_gained	HIGH	.	A	G	0	3512	0	0	0.0001029	0	0	326	0	0	0.0001207	0	1	261	0	0.00381679	0	999
chr5_56127018_CAT_C	rs1253792869	chr5:56127019-56127020	ENSG00000164512	ENST00000341048	ANKRD55	frameshift_variant	HIGH	.	C	CAT	2	3510	0	0.000569476	1.47e-05	38.7399	0	326	0	0	2.41e-05	0	0	262	0	0	0	0
chr5_56882027_AC_A	rs773766623	chr5:56882028	ENSG00000095015	ENST00000399503	MAP3K1	frameshift_variant	HIGH	.	A	AC	1	3511	0	0.000284738	4.43e-05	6.42749	0	326	0	0	0	0	0	262	0	0	0	0
chr5_56882029_AAC_A	rs759127433	chr5:56882030-56882031	ENSG00000095015	ENST00000399503	MAP3K1	frameshift_variant	HIGH	.	A	AAC	1	3511	0	0.000284738	4.41e-05	6.45664	0	326	0	0	0	0	0	262	0	0	0	0
chr5_56959385_C_A	rs75464471	chr5:56959385	ENSG00000155545	ENST00000440000	MIER3	splice_donor_variant	HIGH	.	A	C	66	3442	2	0.0188141	0.02361	0.796872	1	325	0	0.00306749	0.003353	0.914848	2	260	0	0.00763359	0.006329	1.20613
chr5_57482590_G_A	rs139028085,COSV70661215	chr5:57482590	ENSG00000169067	ENST00000423391	ACTBL2	stop_gained	HIGH	.	A	G	0	3512	0	0	0	0	3	323	0	0.00920245	0.002947	3.12265	0	262	0	0	0	0
chr5_57665250_G_A	rs147303199	chr5:57665250	ENSG00000287709	ENST00000701975	.	splice_acceptor_variant,non_coding_transcript_variant	HIGH	.	A	G	0	3512	0	0	0	0	1	325	0	0.00306749	0.009064	0.338425	0	262	0	0	0	0
chr5_58116452_AAGTACCTACATGTTGATCAGTTGGT_A	rs1324403941	chr5:58116453-58116477	ENSG00000248132	ENST00000505861	LINC02101	splice_donor_variant,splice_donor_5th_base_variant,non_coding_transcript_exon_variant,intron_variant	HIGH	.	A	AAGTACCTACATGTTGATCAGTTGGT	0	3510	1	0	0	0	1	325	0	0.00306749	0.0003136	9.78152	0	262	0	0	0	0
chr5_58494539_G_A	rs1026971451,COSV59247298	chr5:58494539	ENSG00000175857	ENST00000502276	GAPT	start_lost	HIGH	.	A	G	1	3509	1	0.0002849	.	999	0	326	0	0	.	0	0	262	0	0	.	0
chr5_60599094_T_TTGTTGGAGAGTTTGGCA	-	chr5:60599094-60599095	ENSG00000035499	ENST00000265036	DEPDC1B	frameshift_variant	HIGH	.	TTGTTGGAGAGTTTGGCA	T	3	3505	2	0.000855188	.	999	0	326	0	0	.	0	0	262	0	0	.	0
chr5_60922138_G_T	-	chr5:60922138	ENSG00000049167	ENST00000676185	ERCC8	stop_gained	HIGH	.	T	G	1	3497	7	0.000285878	.	999	0	326	0	0	.	0	0	262	0	0	.	0
chr5_60945369_C_G	rs199754807,CM093983	chr5:60945369	ENSG00000164182	ENST00000296597	NDUFAF2	stop_gained	HIGH	uncertain_significance,pathogenic	G	C	1	3511	0	0.000284738	2.94e-05	9.68497	0	326	0	0	2.41e-05	0	0	262	0	0	0	0
chr5_61162215_A_G	rs1044491627	chr5:61162215	ENSG00000188725	ENST00000339020	SMIM15	splice_donor_variant	HIGH	.	G	A	1	3511	0	0.000284738	1.47e-05	19.3699	0	326	0	0	0	0	0	262	0	0	0	0
chr5_61473028_C_T	-	chr5:61473028	ENSG00000130449	ENST00000252744	ZSWIM6	stop_gained	HIGH	.	T	C	1	3511	0	0.000284738	.	999	0	326	0	0	.	0	0	262	0	0	.	0
chr5_61704110_T_A	rs146952054	chr5:61704110	ENSG00000178722	ENST00000667197	C5orf64	splice_donor_variant,non_coding_transcript_variant	HIGH	.	A	T	0	3512	0	0	0	0	1	325	0	0.00306749	0.000989	3.1016	0	262	0	0	0	0
chr5_61902801_C_T	-	chr5:61902801	ENSG00000289916	ENST00000701665	.	splice_acceptor_variant,non_coding_transcript_variant	HIGH	.	T	C	0	3512	0	0	.	0	0	326	0	0	.	0	0	262	0	0	.	0
chr5_61904387_C_T	rs113804910	chr5:61904387	ENSG00000289916	ENST00000701665	.	splice_donor_variant,non_coding_transcript_variant	HIGH	.	T	C	13	3499	0	0.00370159	0.00657	0.563409	0	326	0	0	0.0009651	0	0	262	0	0	0.009494	0
chr5_62392170_C_A	rs142197144	chr5:62392170	ENSG00000086189	ENST00000199320	DIMT1	splice_donor_variant	HIGH	.	A	C	1	3511	0	0.000284738	0.0001617	1.7609	0	326	0	0	0.0001207	0	0	262	0	0	0	0
chr5_62398524_G_A	rs777446303	chr5:62398524	ENSG00000086189	ENST00000199320	DIMT1	stop_gained	HIGH	.	A	G	1	3511	0	0.000284738	5.88e-05	4.84248	0	326	0	0	0	0	0	262	0	0	0	0
chr5_62580303_G_T	-	chr5:62580303	ENSG00000186105	ENST00000334994	LRRC70	stop_gained	HIGH	.	T	G	1	3503	4	0.000285388	.	999	0	326	0	0	.	0	0	262	0	0	.	0
chr5_63960942_TC_T	-	chr5:63960943	ENSG00000178394	ENST00000323865	HTR1A	frameshift_variant	HIGH	.	T	TC	1	3511	0	0.000284738	.	999	0	326	0	0	.	0	0	262	0	0	.	0
chr5_64213725_AT_A	rs766599370	chr5:64213726	ENSG00000164197	ENST00000389100	RNF180	frameshift_variant	HIGH	.	A	AT	0	3512	0	0	0	0	1	325	0	0.00306749	2.41e-05	127.282	0	262	0	0	0	0
chr5_64690694_GC_G	rs780716615	chr5:64690695	ENSG00000145642	ENST00000389074	SHISAL2B	frameshift_variant	HIGH	.	G	GC	5	3507	0	0.00142369	0.0003674	3.87504	0	326	0	0	2.41e-05	0	0	262	0	0	0	0
chr5_65214801_A_T	-	chr5:65214801	ENSG00000049192	ENST00000381055	ADAMTS6	stop_gained	HIGH	.	T	A	1	3511	0	0.000284738	.	999	0	326	0	0	.	0	0	262	0	0	.	0
chr5_65552508_GGTGA_G	rs757802386	chr5:65552509-65552512	ENSG00000123219	ENST00000396679	CENPK	frameshift_variant	HIGH	.	G	GGTGA	2	3510	0	0.000569476	0.00025	2.2779	0	326	0	0	4.83e-05	0	0	262	0	0	0	0
chr5_65567523_TGAAA_T	rs1227716024	chr5:65567524-65567527	ENSG00000113593	ENST00000261308	PPWD1	frameshift_variant	HIGH	.	T	TGAAA	2	3508	1	0.000569801	1.47e-05	38.762	0	326	0	0	0	0	0	262	0	0	0	0
chr5_65569999_G_T	rs200365809	chr5:65569999	ENSG00000113593	ENST00000261308	PPWD1	splice_donor_variant	HIGH	.	T	G	1	3499	6	0.000285714	4.42e-05	6.46412	0	326	0	0	0	0	0	262	0	0	0	0
chr5_65583130_TACTCAAGCTGAAG_T	-	chr5:65583131-65583143	ENSG00000113593	ENST00000261308	PPWD1	frameshift_variant	HIGH	.	T	TACTCAAGCTGAAG	1	3511	0	0.000284738	.	999	0	326	0	0	.	0	0	262	0	0	.	0
chr5_65586003_TTA_T	-	chr5:65586004-65586005	ENSG00000113593	ENST00000261308	PPWD1	frameshift_variant	HIGH	.	T	TTA	1	3509	1	0.0002849	.	999	0	326	0	0	.	0	0	262	0	0	.	0
chr5_65624193_C_T	-	chr5:65624193	ENSG00000113595	ENST00000231524	TRIM23	splice_donor_variant	HIGH	.	T	C	0	3512	0	0	.	0	0	326	0	0	.	0	1	261	0	0.00381679	.	999
chr5_65788159_C_T	rs374130100	chr5:65788159	ENSG00000123213	ENST00000380985	NLN	stop_gained	HIGH	.	T	C	2	3510	0	0.000569476	4.41e-05	12.9133	0	326	0	0	0	0	0	262	0	0	0	0
chr5_66209322_ACTCACACGTGAGACGTC_A	rs369826049	chr5:66209323-66209339	ENSG00000248846	ENST00000509924	LINC02065	splice_donor_variant,splice_donor_5th_base_variant,non_coding_transcript_exon_variant,intron_variant	HIGH	.	A	ACTCACACGTGAGACGTC	1	3511	0	0.000284738	0.0001472	1.93436	16	310	0	0.0490798	0.03157	1.55463	2	260	0	0.00763359	0	999
chr5_67165063_T_TC	-	chr5:67165063-67165064	ENSG00000069020	ENST00000403625	MAST4	frameshift_variant	HIGH	.	TC	T	1	3511	0	0.000284738	.	999	0	326	0	0	.	0	0	262	0	0	.	0
chr5_67166177_A_AC	rs1561213491	chr5:67166177-67166178	ENSG00000069020	ENST00000403625	MAST4	frameshift_variant	HIGH	.	AC	A	1	3511	0	0.000284738	0	999	0	326	0	0	0	0	0	262	0	0	0	0
chr5_67166595_TAG_T	rs755749069	chr5:67166596-67166597	ENSG00000069020	ENST00000403625	MAST4	frameshift_variant	HIGH	.	T	TAG	1	3511	0	0.000284738	1.47e-05	19.3699	0	326	0	0	0	0	0	262	0	0	0	0
chr5_67166962_ATC_A	rs1189644988	chr5:67166963-67166964	ENSG00000069020	ENST00000403625	MAST4	frameshift_variant	HIGH	.	A	ATC	1	3511	0	0.000284738	2.94e-05	9.68497	0	326	0	0	0	0	0	262	0	0	0	0
chr5_67184046_GC_G	rs748378294,COSV104374222	chr5:67184047	ENSG00000134061	ENST00000256447	CD180	frameshift_variant	HIGH	.	G	GC	3	3509	0	0.000854214	0.0007203	1.18591	0	326	0	0	0.0001207	0	0	262	0	0	0.003165	0
chr5_67184200_CAA_C	rs1291758292	chr5:67184201-67184202	ENSG00000134061	ENST00000256447	CD180	frameshift_variant	HIGH	.	C	CAA	1	3511	0	0.000284738	1.47e-05	19.3699	0	326	0	0	0	0	0	262	0	0	0	0
chr5_67196550_A_T	rs374216079	chr5:67196550	ENSG00000134061	ENST00000256447	CD180	splice_donor_variant	HIGH	.	T	A	0	3512	0	0	8.82e-05	0	0	326	0	0	0	0	0	262	0	0	0	0
chr5_68196490_G_T	-	chr5:68196490	ENSG00000253787	ENST00000520762	LINC02219	splice_donor_variant,non_coding_transcript_variant	HIGH	.	T	G	1	3511	0	0.000284738	.	999	0	326	0	0	.	0	0	262	0	0	.	0
chr5_68967662_TACAGATAAGAAAGCTGAGGTCACAAAAAGGAAAGTGACTGGTCCAAG_TGTCACAAAAAGGAAAGTGACTGGTCCAAG	rs1580105250	chr5:68967663-68967709	ENSG00000250066	ENST00000513197	.	splice_acceptor_variant,splice_polypyrimidine_tract_variant,non_coding_transcript_exon_variant,intron_variant	HIGH	.	TGTCACAAAAAGGAAAGTGACTGGTCCAAG	TACAGATAAGAAAGCTGAGGTCACAAAAAGGAAAGTGACTGGTCCAAG	199	3313	0	0.0566629	0.03663	1.5469	10	316	0	0.0306748	0.01263	2.42873	10	252	0	0.0381679	0.03191	1.19611
chr5_69116119_AC_A	-	chr5:69116120	ENSG00000145740	ENST00000396591	SLC30A5	frameshift_variant	HIGH	.	A	AC	0	3512	0	0	.	0	0	326	0	0	.	0	0	262	0	0	.	0
chr5_69129617_A_T	-	chr5:69129617	ENSG00000145740	ENST00000396591	SLC30A5	stop_lost	HIGH	.	T	A	1	3511	0	0.000284738	.	999	0	326	0	0	.	0	0	262	0	0	.	0
chr5_69202505_G_A	rs753226337	chr5:69202505	ENSG00000153044	ENST00000283006	CENPH	splice_acceptor_variant	HIGH	.	A	G	6	3506	0	0.00170843	1.47e-05	116.22	0	326	0	0	0	0	0	262	0	0	0	0
chr5_69208303_C_T	rs569890413,COSV51585240	chr5:69208303	ENSG00000153044	ENST00000283006	CENPH	stop_gained	HIGH	.	T	C	0	3512	0	0	.	0	1	325	0	0.00306749	.	999	0	262	0	0	.	0
chr5_69300054_CAT_C	rs774470532	chr5:69300055-69300056	ENSG00000183323	ENST00000396496	CCDC125	frameshift_variant	HIGH	.	C	CAT	1	3511	0	0.000284738	0	999	0	326	0	0	0	0	0	262	0	0	0	0
chr5_69320252_G_A	rs10471773,COSV67289206	chr5:69320252	ENSG00000183323	ENST00000396496	CCDC125	stop_gained	HIGH	.	A	G	104	3408	0	0.0296128	0.02224	1.33151	0	326	0	0	0.004103	0	8	254	0	0.0305344	0.03481	0.877172
chr5_69320263_GA_G	COSV67289025	chr5:69320264	ENSG00000183323	ENST00000396496	CCDC125	frameshift_variant	HIGH	.	G	GA	1	3511	0	0.000284738	.	999	0	326	0	0	.	0	0	262	0	0	.	0
chr5_69355955_T_C	rs766153493	chr5:69355955	ENSG00000085231	ENST00000380822	AK6	splice_acceptor_variant	HIGH	.	C	T	2	3510	0	0.000569476	.	999	0	326	0	0	.	0	0	262	0	0	.	0
chr5_71061283_G_A	rs562878910	chr5:71061283	ENSG00000145736	ENST00000274400	GTF2H2	stop_gained	HIGH	.	A	G	1	3461	25	0.00028885	0	999	0	320	3	0	0.0001535	0	0	256	3	0	0	0
chr5_71458643_C_T	rs775480730	chr5:71458643	ENSG00000145734	ENST00000358731	BDP1	stop_gained	HIGH	.	T	C	2	3510	0	0.000569476	.	999	0	326	0	0	.	0	0	262	0	0	.	0
chr5_71486572_T_TA	rs1227664634	chr5:71486572-71486573	ENSG00000145734	ENST00000358731	BDP1	frameshift_variant	HIGH	.	TA	T	1	3511	0	0.000284738	1.47e-05	19.3699	0	326	0	0	0	0	0	262	0	0	0	0
chr5_71544396_AT_A	-	chr5:71544397	ENSG00000145734	ENST00000358731	BDP1	frameshift_variant	HIGH	.	A	AT	1	3511	0	0.000284738	.	999	0	326	0	0	.	0	0	262	0	0	.	0
chr5_71564883_T_G	rs199721728,CM1312026	chr5:71564883	ENSG00000145734	ENST00000358731	BDP1	stop_lost	HIGH	pathogenic,likely_benign	G	T	2	3510	0	0.000569476	0.0004852	1.17369	0	326	0	0	2.41e-05	0	0	262	0	0	0	0
chr5_71596297_C_T	rs147903984,CM053318,COSV60155149	chr5:71596297	ENSG00000131844	ENST00000340941	MCCC2	stop_gained	HIGH	pathogenic	T	C	2	3510	0	0.000569476	2.94e-05	19.3699	0	326	0	0	0	0	0	262	0	0	0	0
chr5_72352734_CAT_C	rs572574803	chr5:72352735-72352736	ENSG00000049883	ENST00000380639	PTCD2	frameshift_variant	HIGH	.	C	CAT	1	3511	0	0.000284738	4.41e-05	6.45664	0	326	0	0	7.25e-05	0	1	261	0	0.00381679	0	999
chr5_73128412_AC_A	rs745849172	chr5:73128413	ENSG00000157111	ENST00000454765	TMEM171	frameshift_variant	HIGH	.	A	AC	1	3511	0	0.000284738	0.0003235	0.880179	0	326	0	0	0	0	0	262	0	0	0	0
chr5_73128498_AC_A	rs555350503	chr5:73128499	ENSG00000157111	ENST00000454765	TMEM171	frameshift_variant	HIGH	.	A	AC	0	3512	0	0	0.0001186	0	0	326	0	0	2.47e-05	0	1	261	0	0.00381679	0	999
chr5_73131719_T_TC	rs764879744	chr5:73131719-73131720	ENSG00000157111	ENST00000454765	TMEM171	frameshift_variant	HIGH	.	TC	T	0	3512	0	0	.	0	0	326	0	0	.	0	1	261	0	0.00381679	.	999
chr5_73446968_A_T	rs1204152179	chr5:73446968	ENSG00000251493	ENST00000615637	FOXD1	stop_gained	HIGH	.	T	A	0	3512	0	0	1.47e-05	0	1	325	0	0.00306749	0	999	0	262	0	0	0	0
chr5_73786318_A_G	-	chr5:73786318	ENSG00000249293	ENST00000506717	.	splice_donor_variant,non_coding_transcript_variant	HIGH	.	G	A	1	3509	1	0.0002849	.	999	0	326	0	0	.	0	0	262	0	0	.	0
chr5_73867887_A_T	rs1315610836	chr5:73867887	ENSG00000214944	ENST00000513042	ARHGEF28	stop_gained	HIGH	.	T	A	1	3511	0	0.000284738	.	999	0	326	0	0	.	0	0	262	0	0	.	0
chr5_73904220_A_G	rs761830385	chr5:73904220	ENSG00000214944	ENST00000513042	ARHGEF28	splice_acceptor_variant	HIGH	.	G	A	1	3511	0	0.000284738	2.94e-05	9.68497	0	326	0	0	0	0	0	262	0	0	0	0
chr5_74320847_C_G	rs147430871	chr5:74320847	ENSG00000248942	ENST00000651573	LINC01335	splice_acceptor_variant,non_coding_transcript_variant	HIGH	.	G	C	0	3510	1	0	1.47e-05	0	2	324	0	0.00613497	0.009136	0.671516	0	262	0	0	0.003165	0
chr5_74693701_C_T	rs753823903,CM126844,COSV54669104	chr5:74693701	ENSG00000049860	ENST00000261416	HEXB	stop_gained	HIGH	pathogenic,pathogenic/likely_pathogenic	T	C	0	3512	0	0	0	0	0	326	0	0	0	0	1	261	0	0.00381679	0	999
chr5_74718804_C_T	rs28942073,CM952224,CS920760,COSV54667890	chr5:74718804	ENSG00000049860	ENST00000261416	HEXB	missense_variant	MODERATE	pathogenic	T	C	5	3507	0	0.001424	0.0008232	1.72983	0	326	0	0	7.24e-05	0	0	262	0	0	0	0
chr5_74721731_A_T	-	chr5:74721731	ENSG00000164347	ENST00000296805	GFM2	stop_gained	HIGH	.	T	A	0	3512	0	0	.	0	1	325	0	0.00306749	.	999	0	262	0	0	.	0
chr5_74740002_T_TA	rs751152677	chr5:74740002-74740003	ENSG00000164347	ENST00000296805	GFM2	frameshift_variant	HIGH	.	TA	T	1	3509	1	0.0002849	1.47e-05	19.381	0	326	0	0	0	0	0	262	0	0	0	0
chr5_74919028_C_T	rs574149468	chr5:74919028	ENSG00000249856	ENST00000505200	.	splice_donor_variant,non_coding_transcript_variant	HIGH	.	T	C	1	3511	0	0.000284738	0.0004556	0.624974	0	326	0	0	7.24e-05	0	0	262	0	0	0.003165	0
chr5_74987500_C_G	rs143762536	chr5:74987500	ENSG00000249856	ENST00000505200	.	splice_donor_variant,non_coding_transcript_variant	HIGH	.	G	C	10	3502	0	0.00284738	0.007822	0.364022	0	326	0	0	0.00128	0	2	260	0	0.00763359	0.01266	0.602969
chr5_75029367_AT_A	rs768357590	chr5:75029368	ENSG00000176928	ENST00000652361	GCNT4	frameshift_variant	HIGH	.	A	AT	1	3511	0	0.000284738	1.47e-05	19.3699	0	326	0	0	0	0	0	262	0	0	0	0
chr5_75052428_C_T	rs550477441	chr5:75052428	ENSG00000176928	ENST00000652361	GCNT4	splice_donor_variant	HIGH	.	T	C	0	3512	0	0	0	0	4	322	0	0.0122699	0.008495	1.44437	0	262	0	0	0	0
chr5_75105124_G_GT	rs530301594	chr5:75105124-75105125	ENSG00000145700	ENST00000506364	ANKRD31	frameshift_variant	HIGH	.	GT	G	4	3506	1	0.0011396	0.0001178	9.67403	0	326	0	0	0.0003146	0	0	262	0	0	0	0
chr5_75118243_G_A	rs1426739863	chr5:75118243	ENSG00000145700	ENST00000506364	ANKRD31	stop_gained	HIGH	.	A	G	0	3512	0	0	.	0	1	325	0	0.00306749	.	999	0	262	0	0	.	0
chr5_75144172_C_A	-	chr5:75144172	ENSG00000145700	ENST00000506364	ANKRD31	splice_acceptor_variant	HIGH	.	A	C	1	3503	4	0.000285388	.	999	0	326	0	0	.	0	0	260	1	0	.	0
chr5_75147507_T_C	rs764805502	chr5:75147507	ENSG00000145700	ENST00000506364	ANKRD31	splice_acceptor_variant	HIGH	.	C	T	3	3479	15	0.000861574	0.000162	5.31836	0	326	0	0	4.83e-05	0	0	260	1	0	0	0
chr5_75587038_GA_G	rs773201725	chr5:75587039	ENSG00000122008	ENST00000241436	POLK	frameshift_variant	HIGH	.	G	GA	3	3505	2	0.000855188	0.00159	0.537854	0	326	0	0	0.0002896	0	0	262	0	0	0	0
chr5_75611679_GGGGCTGCTGCTCC_G	rs528097367	chr5:75611680-75611692	ENSG00000189045	ENST00000601380	ANKDD1B	frameshift_variant	HIGH	benign	G	GGGGCTGCTGCTCC	0	3512	0	0	4.41e-05	0	6	320	0	0.0184049	0.03002	0.613088	0	262	0	0	0.003165	0
chr5_75635851_CCCAGT_CT	rs200681566	chr5:75635852-75635856	ENSG00000189045	ENST00000601380	ANKDD1B	frameshift_variant	HIGH	.	CT	CCCAGT	0	3512	0	0	0.0005292	0	28	298	0	0.0858896	0.0779	1.10256	6	256	0	0.0229008	0.01266	1.80891
chr5_75635856_TG_T	rs200161079	chr5:75635857	ENSG00000189045	ENST00000601380	ANKDD1B	frameshift_variant	HIGH	.	T	TG	0	3512	0	0	0.0005291	0	28	298	0	0.0858896	0.07789	1.1027	6	256	0	0.0229008	0.01266	1.80891
chr5_75666943_C_A_m	rs6453139,COSV72645689	chr5:75666943	ENSG00000189045	ENST00000601380	ANKDD1B	stop_gained	HIGH	.	A	C	6	3506	0	0.00170843	7.35e-05	23.2439	0	326	0	0	2.42e-05	0	0	262	0	0	0	0
chr5_75666984_C_T	rs534392284	chr5:75666984	ENSG00000189045	ENST00000601380	ANKDD1B	stop_gained	HIGH	likely_benign	T	C	3	3509	0	0.000854214	0.0002058	4.1507	0	326	0	0	0	0	0	262	0	0	0.006329	0
chr5_75690471_C_T	rs1263115269	chr5:75690471	ENSG00000152359	ENST00000428202	POC5	stop_gained	HIGH	.	T	C	1	3511	0	0.000284738	.	999	0	326	0	0	.	0	0	262	0	0	.	0
chr5_76285204_G_A	-	chr5:76285204	ENSG00000122012	ENST00000502798	SV2C	stop_gained	HIGH	.	A	G	0	3512	0	0	.	0	0	326	0	0	.	0	1	261	0	0.00381679	.	999
chr5_76832873_GT_G	rs1322717287	chr5:76832874	ENSG00000164251	ENST00000296677	F2RL1	frameshift_variant	HIGH	.	G	GT	1	3511	0	0.000284738	1.47e-05	19.3699	0	326	0	0	0	0	0	262	0	0	0	0
chr5_76875477_C_T	rs148288662,COSV100461495	chr5:76875477	ENSG00000171643	ENST00000317593	S100Z	stop_gained	HIGH	.	T	C	6	3506	0	0.00170843	0.001884	0.906809	0	326	0	0	0.0003153	0	0	262	0	0	0.003165	0
chr5_77039675_A_T	rs1469492958	chr5:77039675	ENSG00000164252	ENST00000312916	AGGF1	stop_gained	HIGH	.	T	A	1	3511	0	0.000284738	1.47e-05	19.3699	0	326	0	0	0	0	0	262	0	0	0	0
chr5_77048988_G_A	-	chr5:77048988	ENSG00000164252	ENST00000312916	AGGF1	splice_donor_variant	HIGH	.	A	G	1	3511	0	0.000284738	.	999	0	326	0	0	.	0	0	262	0	0	.	0
chr5_77077674_A_AGGTGGCCC	rs1003089145	chr5:77077674-77077675	ENSG00000132846	ENST00000255198	ZBED3	frameshift_variant	HIGH	.	AGGTGGCCC	A	1	3511	0	0.000284738	0.0009877	0.288284	0	326	0	0	0.0002903	0	0	262	0	0	0	0
chr5_77433135_C_G_m	rs781197294	chr5:77433135	ENSG00000164253	ENST00000296679	WDR41	stop_lost	HIGH	.	G	C	5	3507	0	0.00142369	1.47e-05	96.8497	0	326	0	0	0	0	0	262	0	0	0	0
chr5_77436381_CAT_C	rs776766189,COSV56999729	chr5:77436382-77436383	ENSG00000164253	ENST00000296679	WDR41	frameshift_variant	HIGH	.	C	CAT	4	3506	1	0.0011396	0.0001323	8.61376	2	324	0	0.00613497	0.0003137	19.5568	0	262	0	0	0	0
chr5_77459080_G_T	-	chr5:77459080	ENSG00000164253	ENST00000296679	WDR41	stop_gained	HIGH	.	T	G	1	3505	3	0.000285225	.	999	0	326	0	0	.	0	0	262	0	0	.	0
chr5_77489574_T_C	rs201202661	chr5:77489574	ENSG00000164253	ENST00000296679	WDR41	splice_acceptor_variant	HIGH	.	C	T	1	3459	26	0.000289017	0.0001082	2.67114	0	294	16	0	0	0	0	250	6	0	0	0
chr5_77492214_G_A	rs199684656	chr5:77492214	ENSG00000164253	ENST00000296679	WDR41	stop_gained	HIGH	.	A	G	0	3512	0	0	5.88e-05	0	1	325	0	0.00306749	0	999	0	262	0	0	0	0
chr5_77620510_G_GC	rs5868876	chr5:77620510-77620511	ENSG00000164253	ENST00000509971	WDR41	frameshift_variant	HIGH	.	GC	G	2224	1288	0	0.633257	0.6489	0.975894	236	90	0	0.723926	0.7107	1.01861	194	68	0	0.740458	0.6709	1.10368
chr5_77945794_G_C	rs113216058	chr5:77945794	ENSG00000253572	ENST00000523413	.	splice_donor_variant,non_coding_transcript_variant	HIGH	.	C	G	1	3511	0	0.000284738	0.001293	0.220215	0	326	0	0	0.0003135	0	1	261	0	0.00381679	0.02532	0.150742
chr5_78632263_C_A	-	chr5:78632263	ENSG00000145685	ENST00000380345	LHFPL2	splice_donor_variant	HIGH	.	A	C	0	3512	0	0	.	0	0	326	0	0	.	0	1	261	0	0.00381679	.	999
chr5_79042446_G_A_m	rs143021634,COSV54865650	chr5:79042446	ENSG00000132837	ENST00000255189	DMGDH	stop_gained	HIGH	.	A	G	0	3512	0	0	0	0	1	325	0	0.00306749	4.83e-05	63.509	0	262	0	0	0	0
chr5_79044326_C_T	rs139044238,COSV99669667	chr5:79044326	ENSG00000132837	ENST00000255189	DMGDH	stop_gained	HIGH	conflicting_interpretations_of_pathogenicity,likely_benign	T	C	4	3508	0	0.00113895	0.001411	0.807195	1	325	0	0.00306749	0.0001448	21.1843	1	261	0	0.00381679	0.003165	1.20594
chr5_79082957_G_A	rs60185897	chr5:79082957	ENSG00000132840	ENST00000255192	BHMT2	splice_donor_variant	HIGH	.	A	G	0	3512	0	0	1.47e-05	0	5	321	0	0.0153374	0.01031	1.48763	0	262	0	0	0.003165	0
chr5_79120457_C_A	rs971704912	chr5:79120457	ENSG00000145692	ENST00000274353	BHMT	stop_gained	HIGH	.	A	C	0	3512	0	0	0	0	1	325	0	0.00306749	4.83e-05	63.509	0	262	0	0	0	0
chr5_79131090_GA_G	rs763726268	chr5:79131091	ENSG00000145692	ENST00000274353	BHMT	frameshift_variant	HIGH	not_provided	G	GA	0	3512	0	0	0.0001617	0	0	326	0	0	7.24e-05	0	3	259	0	0.0114504	0	999
chr5_79237500_ACT_A	rs1268165872	chr5:79237501-79237502	ENSG00000152409	ENST00000396137	JMY	frameshift_variant	HIGH	.	A	ACT	1	3511	0	0.000284738	1.47e-05	19.3699	0	326	0	0	2.42e-05	0	0	262	0	0	0	0
chr5_79237682_G_GGTGA	rs753336364	chr5:79237682-79237683	ENSG00000152409	ENST00000396137	JMY	frameshift_variant,splice_region_variant	HIGH	.	GGTGA	G	1	3511	0	0.000284738	1.47e-05	19.3699	0	326	0	0	0	0	0	262	0	0	0	0
chr5_79314621_CACCACCA_C	-	chr5:79314622-79314628	ENSG00000152409	ENST00000396137	JMY	frameshift_variant	HIGH	.	C	CACCACCA	1	3511	0	0.000284738	.	999	0	326	0	0	.	0	0	262	0	0	.	0
chr5_79314635_CCACCTCCTCCCCCT_C	-	chr5:79314636-79314649	ENSG00000152409	ENST00000396137	JMY	frameshift_variant	HIGH	.	C	CCACCTCCTCCCCCT	3	3507	1	0.000854701	.	999	1	325	0	0.00306749	.	999	0	262	0	0	.	0
chr5_79314636_CACCTCCTCCCCCT_C_m	-	chr5:79314637-79314649	ENSG00000152409	ENST00000396137	JMY	frameshift_variant	HIGH	.	C	CACCTCCTCCCCCT	0	3510	1	0	.	0	0	324	1	0	.	0	1	261	0	0.00381679	.	999
chr5_79314636_CACCTCCTCCCCCT_CCCCCCT_m	rs1465661204	chr5:79314637-79314649	ENSG00000152409	ENST00000396137	JMY	frameshift_variant	HIGH	.	CCCCCCT	CACCTCCTCCCCCT	14	3496	1	0.0039886	0.001035	3.85372	0	324	1	0	0.001382	0	0	262	0	0	0	0
chr5_79314636_CACCTCCTCCCCCT_CCCTCCCCCT_m	-	chr5:79314637-79314649	ENSG00000152409	ENST00000396137	JMY	frameshift_variant	HIGH	.	CCCTCCCCCT	CACCTCCTCCCCCT	2	3508	1	0.000569801	.	999	1	323	1	0.00308642	.	999	0	262	0	0	.	0
chr5_79623395_AT_A	-	chr5:79623396	ENSG00000164329	ENST00000453514	TENT2	frameshift_variant	HIGH	.	A	AT	1	3511	0	0.000284738	.	999	0	326	0	0	.	0	0	262	0	0	.	0
chr5_79730613_T_TC	-	chr5:79730613-79730614	ENSG00000164309	ENST00000446378	CMYA5	frameshift_variant	HIGH	.	TC	T	1	3509	1	0.0002849	.	999	0	326	0	0	.	0	0	262	0	0	.	0
chr5_79730963_C_G	rs534937205	chr5:79730963	ENSG00000164309	ENST00000446378	CMYA5	stop_gained	HIGH	.	G	C	0	3512	0	0	.	0	0	326	0	0	.	0	0	262	0	0	.	0
chr5_79731554_C_A	rs766224872	chr5:79731554	ENSG00000164309	ENST00000446378	CMYA5	stop_gained	HIGH	.	A	C	3	3505	2	0.000855188	1.47e-05	58.1761	0	326	0	0	0	0	0	262	0	0	0	0
chr5_79731655_G_T	COSV104716691	chr5:79731655	ENSG00000164309	ENST00000446378	CMYA5	stop_gained	HIGH	.	T	G	1	3511	0	0.000284738	.	999	0	326	0	0	.	0	0	262	0	0	.	0
chr5_79734152_A_AC	-	chr5:79734152-79734153	ENSG00000164309	ENST00000446378	CMYA5	frameshift_variant	HIGH	.	AC	A	1	3509	1	0.0002849	.	999	0	326	0	0	.	0	0	262	0	0	.	0
chr5_79735985_CAG_C	rs1274781809	chr5:79735986-79735987	ENSG00000164309	ENST00000446378	CMYA5	frameshift_variant	HIGH	.	C	CAG	0	3506	3	0	.	0	0	326	0	0	.	0	1	261	0	0.00381679	.	999
chr5_79739257_GA_G	rs560938148	chr5:79739258	ENSG00000164309	ENST00000446378	CMYA5	frameshift_variant	HIGH	.	G	GA	2	3510	0	0.000569476	0.0007206	0.79028	0	326	0	0	0.0002173	0	0	262	0	0	0	0
chr5_79745276_A_T	rs185458523	chr5:79745276	ENSG00000164309	ENST00000446378	CMYA5	stop_gained	HIGH	.	T	A	3	3509	0	0.000854214	0.001499	0.569856	0	326	0	0	0.0001689	0	0	262	0	0	0	0
chr5_79793509_C_A	-	chr5:79793509	ENSG00000164309	ENST00000446378	CMYA5	stop_gained	HIGH	.	A	C	0	3512	0	0	.	0	0	326	0	0	.	0	1	261	0	0.00381679	.	999
chr5_80040258_TG_T	rs1215436557	chr5:80040259	ENSG00000113296	ENST00000350881	THBS4	frameshift_variant	HIGH	.	T	TG	1	3511	0	0.000284738	1.47e-05	19.3699	0	326	0	0	0	0	0	262	0	0	0	0
chr5_80169426_GTCTT_G	-	chr5:80169427-80169430	ENSG00000164300	ENST00000507668	SERINC5	frameshift_variant	HIGH	.	G	GTCTT	0	3512	0	0	.	0	1	325	0	0.00306749	.	999	0	262	0	0	.	0
chr5_80320904_C_CA	rs543170699	chr5:80320904-80320905	ENSG00000164299	ENST00000296739	SPZ1	frameshift_variant	HIGH	.	CA	C	0	3512	0	0	0	0	4	322	0	0.0122699	0.006668	1.84012	0	262	0	0	0	0
chr5_80321231_AG_A	rs34379390	chr5:80321232	ENSG00000164299	ENST00000296739	SPZ1	frameshift_variant	HIGH	benign	A	AG	0	3512	0	0	0.0002645	0	11	315	0	0.0337423	0.02802	1.20422	1	261	0	0.00381679	0.006329	0.603064
chr5_80321379_G_GA	rs571319175	chr5:80321379-80321380	ENSG00000164299	ENST00000296739	SPZ1	frameshift_variant	HIGH	.	GA	G	19	3493	0	0.00541002	0.002912	1.85784	1	325	0	0.00306749	0.0002172	14.1229	2	260	0	0.00763359	0.003165	2.41188
chr5_80438476_AAT_A	rs1355705893	chr5:80438477-80438478	ENSG00000039319	ENST00000505560	ZFYVE16	frameshift_variant	HIGH	.	A	AAT	1	3507	2	0.000285063	1.47e-05	19.392	0	326	0	0	0	0	0	262	0	0	0	0
chr5_80519697_GCAGTTGTAGAACCATC_G	-	chr5:80519698-80519713	ENSG00000152380	ENST00000282226	FAM151B	frameshift_variant	HIGH	.	G	GCAGTTGTAGAACCATC	0	3512	0	0	.	0	0	326	0	0	.	0	1	261	0	0.00381679	.	999
chr5_80541671_A_G	-	chr5:80541671	ENSG00000152380	ENST00000282226	FAM151B	splice_acceptor_variant	HIGH	.	G	A	1	3511	0	0.000284738	.	999	0	326	0	0	.	0	0	262	0	0	.	0
chr5_80559747_A_AG	-	chr5:80559747-80559748	ENSG00000189127	ENST00000338682	ANKRD34B	frameshift_variant	HIGH	.	AG	A	1	3511	0	0.000284738	.	999	0	326	0	0	.	0	0	262	0	0	.	0
chr5_81113748_C_CA	rs1445199906	chr5:81113748-81113749	ENSG00000113319	ENST00000265080	RASGRF2	frameshift_variant	HIGH	.	CA	C	1	3511	0	0.000284738	.	999	0	326	0	0	.	0	0	262	0	0	.	0
chr5_81257762_G_A	rs568207226	chr5:81257762	ENSG00000131730	ENST00000254035	CKMT2	stop_gained	HIGH	.	A	G	1	3511	0	0.000284738	0	999	0	326	0	0	0.0001932	0	0	262	0	0	0	0
chr5_81335793_G_A	rs147623252,COSV100296919	chr5:81335793	ENSG00000172497	ENST00000307624	ACOT12	stop_gained	HIGH	.	A	G	1	3511	0	0.000284738	0	999	0	326	0	0	9.66e-05	0	0	262	0	0	0	0
chr5_81347773_C_A	rs763849760,COSV99073204	chr5:81347773	ENSG00000172497	ENST00000307624	ACOT12	splice_donor_variant	HIGH	.	A	C	1	3511	0	0.000284738	1.47e-05	19.3699	0	326	0	0	0	0	0	262	0	0	0	0
chr5_81347910_C_CCT	rs1398164864	chr5:81347910-81347911	ENSG00000172497	ENST00000307624	ACOT12	frameshift_variant	HIGH	.	CCT	C	2	3510	0	0.000569476	.	999	0	326	0	0	.	0	0	262	0	0	.	0
chr5_82303486_G_A	rs992667196	chr5:82303486	ENSG00000205464	ENST00000643922	ATP6AP1L	splice_acceptor_variant,non_coding_transcript_variant	HIGH	.	A	G	0	3512	0	0	0.0001038	0	0	326	0	0	4.96e-05	0	1	261	0	0.00381679	0	999
chr5_82976282_C_T	rs142998323	chr5:82976282	ENSG00000248400	ENST00000508958	ST13P12	splice_acceptor_variant,non_coding_transcript_variant	HIGH	.	T	C	17	3495	0	0.00484055	0.007261	0.66665	1	325	0	0.00306749	0.001158	2.64895	1	261	0	0.00381679	0	999
chr5_83065082_TAC_T	-	chr5:83065083-83065084	ENSG00000174695	ENST00000502346	TMEM167A	frameshift_variant	HIGH	.	T	TAC	0	3512	0	0	.	0	1	325	0	0.00306749	.	999	0	262	0	0	.	0
chr5_83104942_TC_T	rs869320677	chr5:83104943	ENSG00000152422	ENST00000396027	XRCC4	frameshift_variant	HIGH	likely_pathogenic,pathogenic	T	TC	6	3506	0	0.00170843	0.0007647	2.23412	0	326	0	0	7.24e-05	0	0	262	0	0	0.003165	0
chr5_83258678_G_T	rs377702888	chr5:83258678	ENSG00000152422	ENST00000396027	XRCC4	splice_donor_variant	HIGH	.	T	G	0	3504	4	0	0	0	0	326	0	0	4.83e-05	0	1	261	0	0.00381679	0	999
chr5_85210191_CTTTATT_C	rs144549538	chr5:85210192-85210197	ENSG00000250253	ENST00000507974	.	splice_acceptor_variant,non_coding_transcript_exon_variant	HIGH	.	C	CTTTATT	117	3379	8	0.0334668	0.03733	0.896513	20	304	1	0.0617284	0.06742	0.91558	24	232	3	0.09375	0.1014	0.924556
chr5_86353949_G_A	rs10057730	chr5:86353949	ENSG00000248363	ENST00000511940	.	splice_donor_variant,non_coding_transcript_variant	HIGH	.	A	G	0	3496	8	0	2.95e-05	0	1	325	0	0.00306749	0.0123	0.249389	0	262	0	0	0	0
chr5_87399393_C_T	rs115449312,COSV99907253	chr5:87399393	ENSG00000134480	ENST00000256897	CCNH	splice_donor_variant	HIGH	.	T	C	0	3512	0	0	7.35e-05	0	1	325	0	0.00306749	0.0007719	3.97394	0	262	0	0	0	0
chr5_88196231_G_A	rs771095155,COSV99680181	chr5:88196231	ENSG00000164180	ENST00000296595	TMEM161B	stop_gained	HIGH	.	A	G	2	3504	3	0.000570451	.	999	0	326	0	0	.	0	0	262	0	0	.	0
chr5_88196309_G_A	rs766952760,COSV56930666,COSV99680800	chr5:88196309	ENSG00000164180	ENST00000296595	TMEM161B	stop_gained	HIGH	.	A	G	5	3507	0	0.00142369	2.95e-05	48.2607	0	326	0	0	0	0	0	262	0	0	0	0
chr5_88541125_T_C	rs1176437515	chr5:88541125	ENSG00000245526	ENST00000506978	LINC00461	splice_acceptor_variant,non_coding_transcript_variant	HIGH	.	C	T	2	3510	0	0.000569476	.	999	0	326	0	0	.	0	0	262	0	0	.	0
chr5_89469920_A_G	rs770205094	chr5:89469920	ENSG00000250831	ENST00000514662	.	splice_donor_variant,non_coding_transcript_variant	HIGH	.	G	A	4	3508	0	0.00113895	0.0001766	6.44933	0	326	0	0	4.83e-05	0	0	262	0	0	0	0
chr5_90407779_C_A	-	chr5:90407779	ENSG00000153140	ENST00000283122	CETN3	stop_gained	HIGH	.	A	C	2	3508	1	0.000569801	.	999	0	326	0	0	.	0	0	262	0	0	.	0
chr5_90485579_TAAAG_T	rs761753442	chr5:90485580-90485583	ENSG00000113356	ENST00000651687	POLR3G	frameshift_variant	HIGH	.	T	TAAAG	1	3511	0	0.000284738	0.0001323	2.15221	0	326	0	0	2.41e-05	0	0	262	0	0	0	0
chr5_90519356_CTG_C	-	chr5:90519357-90519358	ENSG00000176018	ENST00000315948	LYSMD3	frameshift_variant	HIGH	.	C	CTG	1	3511	0	0.000284738	.	999	0	326	0	0	.	0	0	262	0	0	.	0
chr5_90627715_CT_C	rs1400695342	chr5:90627716	ENSG00000164199	ENST00000405460	ADGRV1	frameshift_variant	HIGH	likely_pathogenic,pathogenic	C	CT	1	3511	0	0.000284738	.	999	0	326	0	0	.	0	0	262	0	0	.	0
chr5_90653943_A_AT	rs759668154	chr5:90653943-90653944	ENSG00000164199	ENST00000405460	ADGRV1	frameshift_variant	HIGH	.	AT	A	0	3508	2	0	.	0	1	325	0	0.00306749	.	999	0	262	0	0	.	0
chr5_90724959_C_A	-	chr5:90724959	ENSG00000164199	ENST00000405460	ADGRV1	stop_gained	HIGH	.	A	C	1	3511	0	0.000284738	.	999	0	326	0	0	.	0	0	262	0	0	.	0
chr5_90725550_TACAA_T	rs727504978	chr5:90725551-90725554	ENSG00000164199	ENST00000405460	ADGRV1	frameshift_variant,splice_region_variant	HIGH	.	T	TACAA	1	3511	0	0.000284738	.	999	0	326	0	0	.	0	0	262	0	0	.	0
chr5_90750549_A_G	-	chr5:90750549	ENSG00000164199	ENST00000405460	ADGRV1	splice_acceptor_variant	HIGH	.	G	A	0	3510	1	0	.	0	0	326	0	0	.	0	1	261	0	0.00381679	.	999
chr5_90755151_TAAAA_T	rs1471607090	chr5:90755152-90755155	ENSG00000164199	ENST00000405460	ADGRV1	frameshift_variant	HIGH	pathogenic	T	TAAAA	1	3507	2	0.000285063	.	999	0	326	0	0	.	0	0	262	0	0	.	0
chr5_91153241_AG_A	rs776592421	chr5:91153242	ENSG00000164199	ENST00000405460	ADGRV1	frameshift_variant	HIGH	.	A	AG	2	3510	0	0.000569476	.	999	0	326	0	0	.	0	0	262	0	0	.	0
chr5_92824286_ACCAGCCCAAGGAACATCTCACCAATTTCAAATCCGGTAAGTGGCCTCTTTTTACTCTCTTCTCCAACTT_A	rs1561261319	chr5:92824287-92824355	ENSG00000248588	ENST00000651927	.	splice_donor_variant,splice_donor_5th_base_variant,non_coding_transcript_exon_variant,intron_variant	HIGH	.	A	ACCAGCCCAAGGAACATCTCACCAATTTCAAATCCGGTAAGTGGCCTCTTTTTACTCTCTTCTCCAACTT	0	3512	0	0	5.88e-05	0	8	318	0	0.0245399	0.0109	2.25136	0	262	0	0	0	0
chr5_92913718_C_G	rs145715463	chr5:92913718	ENSG00000248528	ENST00000507491	LINC02058	splice_donor_variant,non_coding_transcript_variant	HIGH	.	G	C	33	3479	0	0.00939636	0.01696	0.55403	1	325	0	0.00306749	0.003335	0.919786	1	261	0	0.00381679	0.01592	0.239748
chr5_93881468_A_G	COSV101232711	chr5:93881468	ENSG00000113391	ENST00000395965	FAM172A	splice_donor_variant	HIGH	.	G	A	1	3485	13	0.000286862	.	999	0	326	0	0	.	0	0	262	0	0	.	0
chr5_94386406_T_G	rs750122867	chr5:94386406	ENSG00000185261	ENST00000682413	KIAA0825	splice_acceptor_variant	HIGH	.	G	T	4	3508	0	0.00113895	7.35e-05	15.4959	0	326	0	0	0	0	0	262	0	0	0	0
chr5_94391521_GGCCGTTTCCCTACCTCATT_G	rs766167375	chr5:94391522-94391540	ENSG00000185261	ENST00000682413	KIAA0825	splice_donor_variant,splice_donor_5th_base_variant,coding_sequence_variant,intron_variant	HIGH	.	G	GGCCGTTTCCCTACCTCATT	4	3508	0	0.00113895	0.0008233	1.3834	0	326	0	0	0.0001449	0	0	262	0	0	0	0
chr5_94417366_C_T	COSV56961781	chr5:94417366	ENSG00000185261	ENST00000682413	KIAA0825	splice_acceptor_variant	HIGH	.	T	C	1	3509	1	0.0002849	.	999	0	326	0	0	.	0	0	262	0	0	.	0
chr5_94465027_C_T	COSV56953247	chr5:94465027	ENSG00000185261	ENST00000682413	KIAA0825	stop_gained	HIGH	.	T	C	0	3512	0	0	.	0	0	326	0	0	.	0	1	261	0	0.00381679	.	999
chr5_94653270_A_G	-	chr5:94653270	ENSG00000133302	ENST00000265140	SLF1	splice_acceptor_variant	HIGH	.	G	A	1	3511	0	0.000284738	.	999	0	326	0	0	.	0	0	262	0	0	.	0
chr5_94662352_G_A	rs1293150151	chr5:94662352	ENSG00000133302	ENST00000265140	SLF1	splice_donor_variant	HIGH	.	A	G	1	3511	0	0.000284738	.	999	0	326	0	0	.	0	0	262	0	0	.	0
chr5_94707558_G_A	-	chr5:94707558	ENSG00000175471	ENST00000515393	MCTP1	stop_gained	HIGH	.	A	G	2	3450	30	0.000579374	.	999	0	326	0	0	.	0	0	258	2	0	.	0
chr5_94779108_A_G	rs1311313797	chr5:94779108	ENSG00000175471	ENST00000515393	MCTP1	splice_donor_variant	HIGH	.	G	A	1	3507	2	0.000285063	.	999	0	326	0	0	.	0	0	262	0	0	.	0
chr5_95391475_CA_C	rs200301845	chr5:95391476	ENSG00000153347	ENST00000283357	FAM81B	frameshift_variant	HIGH	.	C	CA	0	3512	0	0	0.0001177	0	4	322	0	0.0122699	0.02215	0.553948	1	261	0	0.00381679	0.003165	1.20594
chr5_95413973_CAA_C	-	chr5:95413974-95413975	ENSG00000153347	ENST00000283357	FAM81B	frameshift_variant	HIGH	.	C	CAA	1	3511	0	0.000284738	.	999	0	326	0	0	.	0	0	262	0	0	.	0
chr5_95413977_C_CTT	-	chr5:95413977-95413978	ENSG00000153347	ENST00000283357	FAM81B	frameshift_variant	HIGH	.	CTT	C	1	3511	0	0.000284738	.	999	0	326	0	0	.	0	0	262	0	0	.	0
chr5_95414014_CAGGCGCG_C	-	chr5:95414015-95414021	ENSG00000153347	ENST00000283357	FAM81B	frameshift_variant	HIGH	.	C	CAGGCGCG	1	3511	0	0.000284738	.	999	0	326	0	0	.	0	0	262	0	0	.	0
chr5_95414022_T_TTCTTCTCCTTCTTC	-	chr5:95414022-95414023	ENSG00000153347	ENST00000283357	FAM81B	frameshift_variant	HIGH	.	TTCTTCTCCTTCTTC	T	1	3511	0	0.000284738	.	999	0	326	0	0	.	0	0	262	0	0	.	0
chr5_95414083_C_T	rs35391433,CM134274,COSV99353339	chr5:95414083	ENSG00000153347	ENST00000283357	FAM81B	stop_gained	HIGH	.	T	C	124	3388	0	0.0353075	0.02846	1.2406	2	324	0	0.00613497	0.004393	1.39653	10	252	0	0.0381679	0.04114	0.927757
chr5_95436867_A_AC	rs373017124,COSV51982122	chr5:95436867-95436868	ENSG00000153347	ENST00000283357	FAM81B	frameshift_variant	HIGH	.	AC	A	8	3504	0	0.0022779	0.006497	0.350609	0	326	0	0	0.001109	0	0	262	0	0	0	0
chr5_95446616_G_A	rs201478469,COSV51986037	chr5:95446616	ENSG00000153347	ENST00000283357	FAM81B	stop_gained	HIGH	.	A	G	0	3512	0	0	5.88e-05	0	2	324	0	0.00613497	0.007249	0.846319	0	262	0	0	0	0
chr5_95530152_CA_C	rs766378178	chr5:95530153	ENSG00000198677	ENST00000358746	TTC37	frameshift_variant	HIGH	likely_pathogenic	C	CA	5	3499	4	0.00142694	2.94e-05	48.5354	0	326	0	0	0	0	0	262	0	0	0	0
chr5_95530169_CT_C	rs751603525,CD130220	chr5:95530170	ENSG00000198677	ENST00000358746	TTC37	frameshift_variant	HIGH	.	C	CT	1	3503	4	0.000285388	1.47e-05	19.4141	0	326	0	0	0	0	0	262	0	0	0	0
chr5_95591519_C_G	-	chr5:95591519	ENSG00000164291	ENST00000380009	ARSK	stop_gained	HIGH	.	G	C	0	3512	0	0	.	0	1	325	0	0.00306749	.	999	0	262	0	0	.	0
chr5_95621341_C_T	rs185804545	chr5:95621341	ENSG00000178015	ENST00000380007	GPR150	stop_gained	HIGH	.	T	C	1	3511	0	0.000284738	0.002278	0.124995	0	326	0	0	0.0005787	0	0	262	0	0	0	0
chr5_95621425_G_T	rs756826995	chr5:95621425	ENSG00000178015	ENST00000380007	GPR150	stop_gained	HIGH	.	T	G	1	3511	0	0.000284738	0	999	0	326	0	0	4.82e-05	0	0	262	0	0	0	0
chr5_95675411_C_T	-	chr5:95675411	ENSG00000145757	ENST00000274432	SPATA9	splice_donor_variant	HIGH	.	T	C	0	3512	0	0	.	0	0	326	0	0	.	0	1	261	0	0.00381679	.	999
chr5_95822503_TGTGGTTG_T	-	chr5:95822504-95822510	ENSG00000173221	ENST00000237858	GLRX	frameshift_variant	HIGH	.	T	TGTGGTTG	1	3511	0	0.000284738	.	999	0	326	0	0	.	0	0	262	0	0	.	0
chr5_95889088_G_A	-	chr5:95889088	ENSG00000118985	ENST00000237853	ELL2	stop_gained,splice_region_variant	HIGH	.	A	G	2	3510	0	0.000569476	.	999	0	326	0	0	.	0	0	262	0	0	.	0
chr5_96783969_C_CTT	rs768624435	chr5:96783969-96783970	ENSG00000164307	ENST00000443439	ERAP1	frameshift_variant	HIGH	.	CTT	C	0	3512	0	0	0	0	1	325	0	0.00306749	0.0003626	8.45969	0	262	0	0	0.003165	0
chr5_96784035_G_C	rs148070748,COSV104617306	chr5:96784035	ENSG00000164307	ENST00000443439	ERAP1	stop_gained	HIGH	.	C	G	0	3512	0	0	1.47e-05	0	1	325	0	0.00306749	0.001328	2.30985	1	261	0	0.00381679	0	999
chr5_96785866_CCAGT_C	rs566514039	chr5:96785867-96785870	ENSG00000164307	ENST00000443439	ERAP1	frameshift_variant	HIGH	.	C	CCAGT	20	3492	0	0.00569476	0.00341	1.67002	0	326	0	0	0.001328	0	0	262	0	0	0	0
chr5_96793399_C_A	rs373571843	chr5:96793399	ENSG00000164307	ENST00000443439	ERAP1	splice_donor_variant	HIGH	.	A	C	0	3512	0	0	7.35e-05	0	0	326	0	0	0	0	0	262	0	0	0	0
chr5_96793804_TGGTGAGCCAGTTCATG_TGCCAGTTCATG	rs1417482901	chr5:96793805-96793820	ENSG00000164307	ENST00000443439	ERAP1	frameshift_variant	HIGH	.	TGCCAGTTCATG	TGGTGAGCCAGTTCATG	3	3507	1	0.000854701	2.94e-05	29.0715	0	326	0	0	0	0	0	262	0	0	0	0
chr5_96793811_CCAGTTCATGGG_C	rs1444370332	chr5:96793812-96793822	ENSG00000164307	ENST00000443439	ERAP1	frameshift_variant	HIGH	.	C	CCAGTTCATGGG	3	3507	1	0.000854701	2.94e-05	29.0715	0	326	0	0	0	0	0	262	0	0	0	0
chr5_96793823_CCA_C	-	chr5:96793824-96793825	ENSG00000164307	ENST00000443439	ERAP1	frameshift_variant	HIGH	.	C	CCA	1	3511	0	0.000284738	.	999	0	326	0	0	.	0	0	262	0	0	.	0
chr5_96793852_G_C	-	chr5:96793852	ENSG00000164307	ENST00000443439	ERAP1	stop_gained	HIGH	.	C	G	0	3512	0	0	.	0	1	325	0	0.00306749	.	999	0	262	0	0	.	0
chr5_96803753_GACGT_G	rs546509120	chr5:96803754-96803757	ENSG00000164307	ENST00000443439	ERAP1	frameshift_variant	HIGH	.	G	GACGT	0	3512	0	0	1.47e-05	0	1	325	0	0.00306749	0.003305	0.928135	0	262	0	0	0	0
chr5_96814307_CACACTA_C	rs1297949425	chr5:96814308-96814313	ENSG00000247121	ENST00000501338	.	splice_acceptor_variant,splice_polypyrimidine_tract_variant,non_coding_transcript_exon_variant,intron_variant	HIGH	.	C	CACACTA	4	3508	0	0.00113895	1.47e-05	77.4797	0	326	0	0	0	0	0	262	0	0	0	0
chr5_96879693_AT_A	rs775990502	chr5:96879694	ENSG00000164308	ENST00000437043	ERAP2	frameshift_variant	HIGH	.	A	AT	1	3511	0	0.000284738	.	999	0	326	0	0	.	0	0	262	0	0	.	0
chr5_96886742_GT_G	rs751139035	chr5:96886743	ENSG00000164308	ENST00000437043	ERAP2	frameshift_variant	HIGH	.	G	GT	6	3506	0	0.00170843	0.001264	1.3516	0	326	0	0	0.0002653	0	0	262	0	0	0	0
chr5_96909118_G_T	rs764730560	chr5:96909118	ENSG00000164308	ENST00000437043	ERAP2	splice_donor_variant	HIGH	.	T	G	1	3511	0	0.000284738	1.47e-05	19.3699	0	326	0	0	0	0	0	262	0	0	0	0
chr5_97024580_G_A	-	chr5:97024580	ENSG00000113441	ENST00000231368	LNPEP	stop_gained	HIGH	.	A	G	2	3510	0	0.000569476	.	999	0	326	0	0	.	0	0	262	0	0	.	0
chr5_97167597_TTC_T	rs755878688	chr5:97167598-97167599	ENSG00000058729	ENST00000283109	RIOK2	frameshift_variant	HIGH	.	T	TTC	4	3508	0	0.00113895	.	999	0	326	0	0	.	0	0	262	0	0	.	0
chr5_97201840_A_G	-	chr5:97201840	ENSG00000248758	ENST00000506562	.	splice_donor_variant,non_coding_transcript_variant	HIGH	.	G	A	1	3511	0	0.000284738	.	999	0	326	0	0	.	0	0	262	0	0	.	0
chr5_97670685_G_A	rs995498717	chr5:97670685	ENSG00000250331	ENST00000668472	LINC01340	splice_donor_variant,non_coding_transcript_variant	HIGH	.	A	G	1	3463	24	0.000288684	2.94e-05	9.81918	0	324	1	0	2.42e-05	0	0	260	1	0	0	0
chr5_97882563_AC_A	rs749889961	chr5:97882564	ENSG00000286953	ENST00000659033	.	splice_donor_variant,non_coding_transcript_variant	HIGH	.	A	AC	1	3511	0	0.000284738	2.94e-05	9.68497	0	326	0	0	0	0	0	262	0	0	0	0
chr5_100379433_C_A	rs2617354	chr5:100379433	ENSG00000275374	ENST00000621479	GUSBP19	splice_donor_variant,non_coding_transcript_variant	HIGH	.	A	C	868	2644	0	0.247153	0.2173	1.13738	68	258	0	0.208589	0.2232	0.934538	68	194	0	0.259542	0.2452	1.05849
chr5_100380237_T_A	-	chr5:100380237	ENSG00000275374	ENST00000621479	GUSBP19	splice_acceptor_variant,non_coding_transcript_variant	HIGH	.	A	T	2	3510	0	0.000569476	.	999	0	326	0	0	.	0	0	262	0	0	.	0
chr5_100657817_A_G_m	rs1042935600	chr5:100657817	ENSG00000250806	ENST00000511592	.	splice_donor_variant,non_coding_transcript_variant	HIGH	.	G	A	1	3511	0	0.000284738	.	999	0	326	0	0	.	0	0	262	0	0	.	0
chr5_100657817_A_T_m	rs1042935600	chr5:100657817	ENSG00000250806	ENST00000511592	.	splice_donor_variant,non_coding_transcript_variant	HIGH	.	T	A	1	3511	0	0.000284738	1.47e-05	19.3699	0	326	0	0	0	0	0	262	0	0	0	0
chr5_102249692_AT_A	rs749803675	chr5:102249693	ENSG00000173930	ENST00000310954	SLCO4C1	frameshift_variant	HIGH	.	A	AT	1	3511	0	0.000284738	2.94e-05	9.68497	0	326	0	0	0	0	0	262	0	0	0	0
chr5_102296261_A_G	rs149431208	chr5:102296261	ENSG00000173930	ENST00000310954	SLCO4C1	start_lost	HIGH	.	G	A	3	3509	0	0.000854214	0.000544	1.57025	0	326	0	0	0.0004102	0	0	262	0	0	0	0
chr5_102388770_TA_T	-	chr5:102388771	ENSG00000205359	ENST00000506729	SLCO6A1	frameshift_variant	HIGH	.	T	TA	1	3509	1	0.0002849	.	999	0	326	0	0	.	0	0	262	0	0	.	0
chr5_102412988_AC_A	rs747913456	chr5:102412989	ENSG00000205359	ENST00000506729	SLCO6A1	splice_donor_variant	HIGH	.	A	AC	1	3511	0	0.000284738	4.41e-05	6.45664	0	326	0	0	9.66e-05	0	0	262	0	0	0	0
chr5_102498553_AG_A	rs762554598	chr5:102498554	ENSG00000205359	ENST00000506729	SLCO6A1	frameshift_variant	HIGH	.	A	AG	2	3510	0	0.000569476	4.41e-05	12.9133	0	326	0	0	0	0	0	262	0	0	0	0
chr5_102722308_G_A_m	rs78152828	chr5:102722308	ENSG00000286338	ENST00000654003	.	splice_donor_variant,non_coding_transcript_variant	HIGH	.	A	G	17	3483	6	0.00485714	0.004837	1.00416	0	326	0	0	0.000966	0	2	260	0	0.00763359	0	999
chr5_102722308_G_C_m	rs78152828	chr5:102722308	ENSG00000286338	ENST00000654003	.	splice_donor_variant,non_coding_transcript_variant	HIGH	.	C	G	118	3382	6	0.0337143	0.03523	0.956977	0	326	0	0	0.007293	0	10	252	0	0.0381679	0.03797	1.00521
chr5_103147973_C_T	rs782783744,COSV58604589	chr5:103147973	ENSG00000145725	ENST00000358359	PPIP5K2	stop_gained	HIGH	.	T	C	1	3507	2	0.000285063	4.42e-05	6.44939	0	326	0	0	0	0	0	262	0	0	0	0
chr5_103177974_CAG_C	-	chr5:103177975-103177976	ENSG00000145725	ENST00000358359	PPIP5K2	frameshift_variant	HIGH	.	C	CAG	1	3505	3	0.000285225	.	999	0	326	0	0	.	0	0	262	0	0	.	0
chr5_103529795_CT_C	rs144992404	chr5:103529796	ENSG00000248757	ENST00000503367	LINC02115	splice_acceptor_variant,non_coding_transcript_variant	HIGH	.	C	CT	0	3496	8	0	4.41e-05	0	9	315	1	0.0277778	0.02162	1.28482	0	262	0	0	0.003165	0
chr5_103560241_GA_G	rs768557380	chr5:103560242	ENSG00000112874	ENST00000230792	NUDT12	frameshift_variant	HIGH	.	G	GA	2	3506	2	0.000570125	5.88e-05	9.696	0	326	0	0	0	0	0	262	0	0	0	0
chr5_103560246_C_G	-	chr5:103560246	ENSG00000112874	ENST00000230792	NUDT12	start_lost	HIGH	.	G	C	1	3507	2	0.000285063	.	999	0	326	0	0	.	0	0	262	0	0	.	0
chr5_108417711_G_C	rs1405608094	chr5:108417711	ENSG00000286503	ENST00000662770	.	splice_acceptor_variant,non_coding_transcript_variant	HIGH	.	C	G	0	3512	0	0	1.47e-05	0	0	326	0	0	2.41e-05	0	1	261	0	0.00381679	0	999
chr5_108954890_T_A	-	chr5:108954890	ENSG00000151422	ENST00000281092	FER	stop_gained	HIGH	.	A	T	2	3506	2	0.000570125	.	999	0	326	0	0	.	0	0	262	0	0	.	0
chr5_109383431_CAT_C	-	chr5:109383432-109383433	ENSG00000198961	ENST00000361189	PJA2	frameshift_variant,start_lost,start_retained_variant	HIGH	.	C	CAT	0	3512	0	0	.	0	1	325	0	0.00306749	.	999	0	262	0	0	.	0
chr5_109448681_AT_A_m	rs59997345	chr5:109448682	ENSG00000248867	ENST00000511296	.	splice_acceptor_variant,non_coding_transcript_variant	HIGH	.	A	AT	0	3512	0	0	0.0008439	0	10	316	0	0.0306748	0.022	1.39431	4	258	0	0.0152672	0.003472	4.39723
chr5_109448681_AT_ATT_m	rs59997345	chr5:109448682	ENSG00000248867	ENST00000511296	.	splice_acceptor_variant,non_coding_transcript_variant	HIGH	.	ATT	AT	3	3509	0	0.000854214	0.0009232	0.925275	25	301	0	0.0766871	0.05691	1.34752	0	262	0	0	0.003472	0
chr5_109448681_AT_ATTT_m	rs59997345	chr5:109448682	ENSG00000248867	ENST00000511296	.	splice_acceptor_variant,non_coding_transcript_variant	HIGH	.	ATTT	AT	162	3350	0	0.0461276	0.04437	1.03961	107	219	0	0.328221	0.3409	0.962807	30	232	0	0.114504	0.1042	1.09888
chr5_109448681_AT_ATTTT_m	rs59997345	chr5:109448682	ENSG00000248867	ENST00000511296	.	splice_acceptor_variant,non_coding_transcript_variant	HIGH	.	ATTTT	AT	1692	1820	0	0.481777	0.4792	1.00538	37	289	0	0.113497	0.1216	0.933363	123	139	0	0.469466	0.4441	1.05712
chr5_109448681_AT_ATTTTT_m	rs59997345	chr5:109448682	ENSG00000248867	ENST00000511296	.	splice_acceptor_variant,non_coding_transcript_variant	HIGH	.	ATTTTT	AT	0	3512	0	0	0.002117	0	0	326	0	0	0.0003543	0	0	262	0	0	0	0
chr5_110420591_C_A	rs192501577,COSV70270695	chr5:110420591	ENSG00000186952	ENST00000455884	TMEM232	stop_gained	HIGH	.	A	C	0	3512	0	0	0	0	1	325	0	0.00306749	0.001666	1.84123	0	262	0	0	0	0
chr5_110420683_A_C	rs1159671452	chr5:110420683	ENSG00000186952	ENST00000455884	TMEM232	stop_gained	HIGH	.	C	A	1	3511	0	0.000284738	.	999	0	326	0	0	.	0	0	262	0	0	.	0
chr5_110420735_G_A	rs61743146,COSV105355234	chr5:110420735	ENSG00000186952	ENST00000455884	TMEM232	stop_gained	HIGH	.	A	G	43	3469	0	0.0122437	0.005808	2.10808	0	326	0	0	0.006894	0	2	260	0	0.00763359	0.02532	0.301485
chr5_110739154_T_A	-	chr5:110739154	ENSG00000164209	ENST00000355943	SLC25A46	stop_gained	HIGH	.	A	T	1	3511	0	0.000284738	.	999	0	326	0	0	.	0	0	262	0	0	.	0
chr5_110746309_C_T	rs1057519296,CM1612552	chr5:110746309	ENSG00000164209	ENST00000355943	SLC25A46	missense_variant	MODERATE	pathogenic	T	C	1	3511	0	0.0002847	0	999	0	326	0	0	2.42e-05	0	0	262	0	0	0	0
chr5_111071924_GTTTC_G	rs760053269	chr5:111071925-111071928	ENSG00000145777	ENST00000344895	TSLP	frameshift_variant	HIGH	.	G	GTTTC	1	3511	0	0.000284738	2.94e-05	9.68497	0	326	0	0	0	0	0	262	0	0	0	0
chr5_111104746_GAA_G	-	chr5:111104747-111104748	ENSG00000134987	ENST00000513710	WDR36	frameshift_variant	HIGH	.	G	GAA	1	3445	33	0.000290192	.	999	0	326	0	0	.	0	0	262	0	0	.	0
chr5_111104753_TCATA_T	-	chr5:111104754-111104757	ENSG00000134987	ENST00000513710	WDR36	frameshift_variant	HIGH	.	T	TCATA	1	3449	31	0.000289855	.	999	0	326	0	0	.	0	0	260	1	0	.	0
chr5_111104758_GT_G	-	chr5:111104759	ENSG00000134987	ENST00000513710	WDR36	frameshift_variant	HIGH	.	G	GT	1	3453	29	0.000289519	.	999	0	326	0	0	.	0	0	260	1	0	.	0
chr5_111104777_CAGATATTATGGACAGAATGGACAGCAGATTCTAAGTGCAAGTGAGCTTCTGCTTCATACTATTAGTTTATT_C	-	chr5:111104778-111104848	ENSG00000134987	ENST00000513710	WDR36	splice_donor_variant,splice_donor_5th_base_variant,coding_sequence_variant,intron_variant	HIGH	.	C	CAGATATTATGGACAGAATGGACAGCAGATTCTAAGTGCAAGTGAGCTTCTGCTTCATACTATTAGTTTATT	1	3445	33	0.000290192	.	999	0	326	0	0	.	0	0	260	1	0	.	0
chr5_111110280_G_A	rs116529882,CM050770	chr5:111110280	ENSG00000134987	ENST00000513710	WDR36	missense_variant	MODERATE	pathogenic	A	G	4	3482	13	0.001147	0.001688	0.679502	0	326	0	0	0.0002905	0	0	262	0	0	0	0
chr5_111155424_G_A	rs144048838	chr5:111155424	ENSG00000250728	ENST00000508225	.	splice_acceptor_variant,non_coding_transcript_variant	HIGH	.	A	G	0	3512	0	0	2.94e-05	0	6	320	0	0.0184049	0.02285	0.805466	1	261	0	0.00381679	0	999
chr5_111344064_A_AG	-	chr5:111344064-111344065	ENSG00000152495	ENST00000282356	CAMK4	frameshift_variant	HIGH	.	AG	A	1	3429	41	0.000291545	.	999	0	326	0	0	.	0	0	256	3	0	.	0
chr5_112145999_C_T	rs17134155	chr5:112145999	ENSG00000129595	ENST00000507810	EPB41L4A	splice_acceptor_variant,non_coding_transcript_variant	HIGH	.	T	C	672	2840	0	0.191344	0.1966	0.973265	169	157	0	0.518405	0.4789	1.08249	64	198	0	0.244275	0.2097	1.16488
chr5_113064126_G_A	rs753000893	chr5:113064126	ENSG00000171444	ENST00000408903	MCC	stop_gained	HIGH	.	A	G	1	3511	0	0.000284738	0	999	0	326	0	0	4.82e-05	0	0	262	0	0	0	0
chr5_113104233_G_A	rs1178237538,COSV100201998	chr5:113104233	ENSG00000171444	ENST00000408903	MCC	stop_gained	HIGH	.	A	G	2	3510	0	0.000569476	.	999	0	326	0	0	.	0	0	262	0	0	.	0
chr5_113524999_C_A	-	chr5:113524999	ENSG00000047188	ENST00000161863	YTHDC2	stop_gained	HIGH	.	A	C	1	3503	4	0.000285388	.	999	0	326	0	0	.	0	0	262	0	0	.	0
chr5_113593366_A_T	-	chr5:113593366	ENSG00000047188	ENST00000161863	YTHDC2	stop_gained	HIGH	.	T	A	1	3509	1	0.0002849	.	999	0	326	0	0	.	0	0	262	0	0	.	0
chr5_114362140_A_G	-	chr5:114362140	ENSG00000080709	ENST00000673685	KCNN2	start_lost	HIGH	.	G	A	2	3510	0	0.000569476	.	999	0	326	0	0	.	0	0	262	0	0	.	0
chr5_115163572_G_A	rs765467230,COSV56689962,COSV99142510	chr5:115163572	ENSG00000152503	ENST00000513154	TRIM36	stop_gained	HIGH	.	A	G	1	3511	0	0.000284738	.	999	0	326	0	0	.	0	0	262	0	0	.	0
chr5_115221975_CAT_C	-	chr5:115221976-115221977	ENSG00000164219	ENST00000419445	PGGT1B	frameshift_variant	HIGH	.	C	CAT	1	3509	1	0.0002849	.	999	0	326	0	0	.	0	0	262	0	0	.	0
chr5_115268907_CAG_C	rs1213729390	chr5:115268908-115268909	ENSG00000164221	ENST00000379611	CCDC112	frameshift_variant	HIGH	.	C	CAG	2	3510	0	0.000569476	.	999	0	326	0	0	.	0	0	262	0	0	.	0
chr5_115276995_G_A	COSV65472877	chr5:115276995	ENSG00000164221	ENST00000379611	CCDC112	stop_gained	HIGH	.	A	G	0	3504	4	0	.	0	0	326	0	0	.	0	1	261	0	0.00381679	.	999
chr5_115543085_C_CTGTA	-	chr5:115543085-115543086	ENSG00000145780	ENST00000274457	FEM1C	frameshift_variant	HIGH	.	CTGTA	C	1	3511	0	0.000284738	.	999	0	326	0	0	.	0	0	262	0	0	.	0
chr5_115580813_C_T	rs1024977377	chr5:115580813	ENSG00000243414	ENST00000427199	TICAM2	stop_gained	HIGH	.	T	C	1	3511	0	0.000284738	1.47e-05	19.3699	0	326	0	0	0	0	0	262	0	0	0	0
chr5_115739358_A_C_m	rs570982402	chr5:115739358	ENSG00000248709	ENST00000512900	.	splice_acceptor_variant,non_coding_transcript_variant	HIGH	.	C	A	5	3507	0	0.00142369	1.48e-05	96.1953	0	326	0	0	0	0	0	262	0	0	0	0
chr5_115739358_A_G_m	rs570982402	chr5:115739358	ENSG00000248709	ENST00000512900	.	splice_acceptor_variant,non_coding_transcript_variant	HIGH	.	G	A	8	3504	0	0.0022779	0.0009904	2.29998	0	326	0	0	0.0001965	0	0	262	0	0	0	0
chr5_115842106_C_CA	rs377617825,COSV57242896	chr5:115842106-115842107	ENSG00000177879	ENST00000316788	AP3S1	frameshift_variant,splice_region_variant	HIGH	.	CA	C	4	3508	0	0.00113895	0.0002407	4.73183	1	325	0	0.00306749	0.0001973	15.5473	0	262	0	0	0	0
chr5_115902993_G_GC_m	rs779073678,COSV57473239	chr5:115902993-115902994	ENSG00000177879	ENST00000316788	AP3S1	splice_donor_variant	HIGH	.	GC	G	3	3509	0	0.000854214	0.0002107	4.05417	0	326	0	0	0.0001971	0	0	262	0	0	0.003311	0
chr5_115902993_G_GCTGGCT_m	rs779073678,COSV57473239	chr5:115902993-115902994	ENSG00000177879	ENST00000316788	AP3S1	splice_donor_variant	HIGH	.	GCTGGCT	G	2	3510	0	0.000569476	0.0001828	3.1153	0	326	0	0	0.0001495	0	1	261	0	0.00381679	0	999
chr5_115902993_G_GCTGGCTTAGCAGGAGCTCTAGCCCGTGC_m	rs779073678,COSV57473239	chr5:115902993-115902994	ENSG00000177879	ENST00000316788	AP3S1	splice_donor_variant	HIGH	.	GCTGGCTTAGCAGGAGCTCTAGCCCGTGC	G	0	3512	0	0	1.5e-05	0	0	326	0	0	4.91e-05	0	1	261	0	0.00381679	0	999
chr5_115902993_G_GCTGGCTTAGCAGGAGCTCTAGCCCGTGCTGTA_m	rs779073678,COSV57473239	chr5:115902993-115902994	ENSG00000177879	ENST00000316788	AP3S1	splice_donor_variant	HIGH	.	GCTGGCTTAGCAGGAGCTCTAGCCCGTGCTGTA	G	2	3510	0	0.000569476	1.5e-05	37.9651	0	326	0	0	7.39e-05	0	0	262	0	0	0	0
chr5_116015299_T_A	rs374088966	chr5:116015299	ENSG00000172901	ENST00000357872	LVRN	stop_gained	HIGH	.	A	T	1	3507	2	0.000285063	4.41e-05	6.46401	0	326	0	0	0	0	0	262	0	0	0	0
chr5_116015365_AG_A	rs761094639,COSV63496656,COSV63497654	chr5:116015366	ENSG00000172901	ENST00000357872	LVRN	frameshift_variant	HIGH	.	A	AG	1	3511	0	0.000284738	.	999	0	326	0	0	.	0	0	262	0	0	.	0
chr5_116015368_T_TATATATATATATATGGAAC_m	rs760127445	chr5:116015368-116015369	ENSG00000172901	ENST00000357872	LVRN	frameshift_variant	HIGH	.	TATATATATATATATGGAAC	T	1	3511	0	0.000284738	0	999	0	326	0	0	0	0	0	262	0	0	0	0
chr5_116015368_T_TATATATATATATATGGAACTAAGACTA_m	rs760127445	chr5:116015368-116015369	ENSG00000172901	ENST00000357872	LVRN	stop_gained,inframe_insertion	HIGH	.	TATATATATATATATGGAACTAAGACTA	T	2	3510	0	0.000569476	1.48e-05	38.4781	0	326	0	0	0	0	1	261	0	0.00381679	0	999
chr5_116015368_T_TATATATATATATATGGAACTAAGACTATTACTTTGGAAAAGACC_m	rs760127445	chr5:116015368-116015369	ENSG00000172901	ENST00000357872	LVRN	stop_gained,frameshift_variant	HIGH	.	TATATATATATATATGGAACTAAGACTATTACTTTGGAAAAGACC	T	1	3511	0	0.000284738	0	999	0	326	0	0	0	0	0	262	0	0	0	0
chr5_116015368_T_TATATATATATATATGGAACTAAGACTATTACTTTGGAAAAGACCTG_m	rs760127445	chr5:116015368-116015369	ENSG00000172901	ENST00000357872	LVRN	stop_gained,frameshift_variant	HIGH	.	TATATATATATATATGGAACTAAGACTATTACTTTGGAAAAGACCTG	T	1	3511	0	0.000284738	0.0001776	1.60325	0	326	0	0	4.84e-05	0	1	261	0	0.00381679	0	999
chr5_116015368_T_TATATATATATATATGGAACTAAGACTATTACTTTGGAAAAGACCTGTC_m	rs760127445	chr5:116015368-116015369	ENSG00000172901	ENST00000357872	LVRN	stop_gained,inframe_insertion	HIGH	.	TATATATATATATATGGAACTAAGACTATTACTTTGGAAAAGACCTGTC	T	2	3510	0	0.000569476	1.48e-05	38.4781	0	326	0	0	0	0	0	262	0	0	0	0
chr5_116015371_A_AGACTATT	rs768463332	chr5:116015371-116015372	ENSG00000172901	ENST00000357872	LVRN	frameshift_variant	HIGH	.	AGACTATT	A	1	3511	0	0.000284738	0	999	0	326	0	0	0	0	0	262	0	0	0	0
chr5_116026026_GTT_G	rs767076652	chr5:116026027-116026028	ENSG00000172901	ENST00000357872	LVRN	frameshift_variant	HIGH	.	G	GTT	0	3512	0	0	0	0	1	325	0	0.00306749	0.0003619	8.47606	0	262	0	0	0	0
chr5_116058855_G_T_m	rs183912759	chr5:116058855	ENSG00000268223	ENST00000686077	ARL14EPL	stop_gained	HIGH	.	T	G	0	3512	0	0	1.47e-05	0	0	326	0	0	0.0003619	0	1	261	0	0.00381679	0.006329	0.603064
chr5_116092656_G_T	-	chr5:116092656	ENSG00000145781	ENST00000274458	COMMD10	stop_gained	HIGH	.	T	G	0	3512	0	0	.	0	0	326	0	0	.	0	1	261	0	0.00381679	.	999
chr5_116478033_G_A	-	chr5:116478033	ENSG00000092421	ENST00000343348	SEMA6A	stop_gained	HIGH	.	A	G	1	3511	0	0.000284738	.	999	0	326	0	0	.	0	0	262	0	0	.	0
chr5_116590973_A_G	rs562644454	chr5:116590973	ENSG00000249167	ENST00000660260	SEMA6A-AS2	splice_acceptor_variant,non_coding_transcript_variant	HIGH	.	G	A	0	3510	1	0	0	0	0	326	0	0	0	0	2	260	0	0.00763359	0.006329	1.20613
chr5_116761015_GC_G	rs1377483948	chr5:116761016	ENSG00000251311	ENST00000504419	LINC02214	splice_acceptor_variant,non_coding_transcript_variant	HIGH	.	G	GC	1	3511	0	0.000284738	1.47e-05	19.3699	0	326	0	0	0	0	0	262	0	0	0	0
chr5_116821139_T_C	rs571071799	chr5:116821139	ENSG00000249150	ENST00000666584	.	splice_acceptor_variant,non_coding_transcript_variant	HIGH	.	C	T	0	3512	0	0	2.94e-05	0	0	326	0	0	4.83e-05	0	1	261	0	0.00381679	0	999
chr5_117730667_CTG_C	rs569017459	chr5:117730668-117730669	ENSG00000249797	ENST00000509367	LINC02147	splice_donor_variant,non_coding_transcript_exon_variant	HIGH	.	C	CTG	4	3508	0	0.00113895	0.003866	0.294607	0	326	0	0	0.0003861	0	0	262	0	0	0	0
chr5_118265353_G_A	rs184767713	chr5:118265353	ENSG00000249797	ENST00000509367	LINC02147	splice_acceptor_variant,non_coding_transcript_variant	HIGH	.	A	G	0	3512	0	0	4.41e-05	0	3	323	0	0.00920245	0.005999	1.534	0	262	0	0	0	0
chr5_118561919_A_G	rs184465029	chr5:118561919	ENSG00000250891	ENST00000660173	LINC02208	splice_donor_variant,non_coding_transcript_variant	HIGH	.	G	A	3	3509	0	0.000854214	0.003352	0.254837	0	326	0	0	0.0002174	0	0	262	0	0	0	0
chr5_118928551_G_A	rs151134567,COSV58368019	chr5:118928551	ENSG00000169570	ENST00000510708	DTWD2	stop_gained	HIGH	.	A	G	1	3509	1	0.0002849	4.42e-05	6.4457	0	326	0	0	9.69e-05	0	0	262	0	0	0	0
chr5_118988490_G_A	rs774995062	chr5:118988490	ENSG00000169570	ENST00000510708	DTWD2	stop_gained	HIGH	.	A	G	1	3511	0	0.000284738	.	999	0	326	0	0	.	0	0	262	0	0	.	0
chr5_118988511_T_C	rs761759902	chr5:118988511	ENSG00000169570	ENST00000510708	DTWD2	start_lost	HIGH	.	C	T	0	3512	0	0	0	0	0	326	0	0	4.83e-05	0	0	262	0	0	0	0
chr5_119150082_TG_T	rs763455805,COSV105135694	chr5:119150083	ENSG00000172869	ENST00000539542	DMXL1	frameshift_variant	HIGH	.	T	TG	1	3509	1	0.0002849	0.0003969	0.717813	0	326	0	0	4.82e-05	0	0	262	0	0	0.009494	0
chr5_119150084_TTACTC_T	rs773838922,COSV60704941	chr5:119150085-119150089	ENSG00000172869	ENST00000539542	DMXL1	frameshift_variant	HIGH	.	T	TTACTC	1	3509	1	0.0002849	0.0003969	0.717813	0	326	0	0	4.83e-05	0	0	262	0	0	0.009494	0
chr5_119474462_T_C	rs770772281	chr5:119474462	ENSG00000133835	ENST00000510025	HSD17B4	splice_donor_variant	HIGH	likely_pathogenic	C	T	1	3509	1	0.0002849	.	999	0	326	0	0	.	0	0	262	0	0	.	0
chr5_121040689_C_G	rs537421847	chr5:121040689	ENSG00000251135	ENST00000509046	.	splice_acceptor_variant,non_coding_transcript_variant	HIGH	.	G	C	2	3510	0	0.000569476	0.000677	0.841176	0	326	0	0	9.68e-05	0	0	262	0	0	0	0
chr5_121852093_G_GC	-	chr5:121852093-121852094	ENSG00000181867	ENST00000321339	FTMT	frameshift_variant	HIGH	.	GC	G	0	3512	0	0	.	0	0	326	0	0	.	0	1	261	0	0.00381679	.	999
chr5_121994659_A_AGAAAACC	-	chr5:121994659-121994660	ENSG00000151304	ENST00000339397	SRFBP1	frameshift_variant	HIGH	.	AGAAAACC	A	3	3495	7	0.000857633	.	999	0	326	0	0	.	0	0	262	0	0	.	0
chr5_121994660_TC_T	-	chr5:121994661	ENSG00000151304	ENST00000339397	SRFBP1	frameshift_variant	HIGH	.	T	TC	3	3495	7	0.000857633	.	999	0	326	0	0	.	0	0	262	0	0	.	0
chr5_122020420_ACT_A	rs760966769	chr5:122020421-122020422	ENSG00000151304	ENST00000339397	SRFBP1	frameshift_variant	HIGH	.	A	ACT	6	3506	0	0.00170843	0.0002501	6.83098	0	326	0	0	2.42e-05	0	0	262	0	0	0	0
chr5_122152294_C_T	rs377641114	chr5:122152294	ENSG00000164185	ENST00000296600	ZNF474	stop_gained	HIGH	.	T	C	0	3512	0	0	8.82e-05	0	1	325	0	0.00306749	2.41e-05	127.282	0	262	0	0	0	0
chr5_122152940_AT_A	rs3217313	chr5:122152941	ENSG00000164185	ENST00000296600	ZNF474	frameshift_variant	HIGH	.	A	AT	160	3352	0	0.0455581	0.04378	1.04061	121	205	0	0.371166	0.3595	1.03245	41	221	0	0.156489	0.1234	1.26814
chr5_122179558_G_A	rs958764391	chr5:122179558	ENSG00000250803	ENST00000509403	.	start_lost	HIGH	.	A	G	0	3506	3	0	0	0	1	325	0	0.00306749	4.83e-05	63.509	0	262	0	0	0	0
chr5_122179643_CT_C	rs553417891	chr5:122179644	ENSG00000250803	ENST00000509403	.	frameshift_variant	HIGH	.	C	CT	0	3510	1	0	4.41e-05	0	2	324	0	0.00613497	0.008716	0.703874	1	261	0	0.00381679	0.009494	0.402022
chr5_122815972_GTAT_G	rs1424131660	chr5:122815973-122815975	ENSG00000205302	ENST00000379516	SNX2	splice_donor_variant,splice_donor_region_variant,intron_variant	HIGH	.	G	GTAT	1	3507	2	0.000285063	1.47e-05	19.392	0	326	0	0	2.42e-05	0	0	262	0	0	0	0
chr5_123029387_TC_T	rs45449493	chr5:123029388	ENSG00000168938	ENST00000306442	PPIC	frameshift_variant	HIGH	.	T	TC	33	3479	0	0.00939636	0.007305	1.28629	0	326	0	0	0.001351	0	0	262	0	0	0.006329	0
chr5_123090119_CA_C	-	chr5:123090120	ENSG00000061455	ENST00000407847	PRDM6	frameshift_variant	HIGH	.	C	CA	1	3511	0	0.000284738	.	999	0	326	0	0	.	0	0	262	0	0	.	0
chr5_123090181_C_CG	rs768810414,COSV68337711	chr5:123090181-123090182	ENSG00000061455	ENST00000407847	PRDM6	frameshift_variant	HIGH	benign	CG	C	0	3512	0	0	7.36e-05	0	14	312	0	0.0429448	0.03888	1.10455	2	260	0	0.00763359	0	999
chr5_123090182_C_CCGCCG_m	rs561814679	chr5:123090182-123090183	ENSG00000061455	ENST00000407847	PRDM6	frameshift_variant	HIGH	.	CCGCCG	C	0	3512	0	0	7.41e-05	0	14	312	0	0.0429448	0.03772	1.13851	2	260	0	0.00763359	0	999
chr5_123170997_A_G	rs879253872,CM166495	chr5:123170997	ENSG00000061455	ENST00000407847	PRDM6	missense_variant	MODERATE	pathogenic	G	A	2	3510	0	0.0005695	.	999	0	326	0	0	.	0	0	262	0	0	.	0
chr5_123372648_ACCTTTTC_A	-	chr5:123372649-123372655	ENSG00000168944	ENST00000306467	CEP120	splice_donor_variant,coding_sequence_variant	HIGH	.	A	ACCTTTTC	1	3483	14	0.000287026	.	999	0	326	0	0	.	0	0	260	1	0	.	0
chr5_124493186_C_T	rs572726657	chr5:124493186	ENSG00000248296	ENST00000503145	.	splice_acceptor_variant,non_coding_transcript_variant	HIGH	.	T	C	0	3512	0	0	0	0	1	325	0	0.00306749	0.0002412	12.7176	0	262	0	0	0	0
chr5_125400475_T_C	rs972077450	chr5:125400475	ENSG00000248752	ENST00000651847	.	splice_acceptor_variant,non_coding_transcript_variant	HIGH	.	C	T	1	3511	0	0.000284738	0.0001323	2.15221	0	326	0	0	2.41e-05	0	0	262	0	0	0	0
chr5_125415343_C_T	rs780541077	chr5:125415343	ENSG00000248752	ENST00000651847	.	splice_donor_variant,non_coding_transcript_variant	HIGH	.	T	C	1	3511	0	0.000284738	0.0002792	1.01984	0	326	0	0	0.0001447	0	0	262	0	0	0	0
chr5_125601215_G_A	-	chr5:125601215	ENSG00000286111	ENST00000651821	.	splice_acceptor_variant,non_coding_transcript_variant	HIGH	.	A	G	1	3505	3	0.000285225	.	999	0	326	0	0	.	0	0	262	0	0	.	0
chr5_125967498_A_T	-	chr5:125967498	ENSG00000241888	ENST00000470913	RPSAP37	splice_acceptor_variant,non_coding_transcript_variant	HIGH	.	T	A	1	3469	21	0.000288184	.	999	0	326	0	0	.	0	0	260	1	0	.	0
chr5_126195153_C_T	rs187550584	chr5:126195153	ENSG00000248752	ENST00000651847	.	splice_donor_variant,non_coding_transcript_variant	HIGH	.	T	C	0	3512	0	0	0.0001177	0	11	315	0	0.0337423	0.03304	1.02126	0	262	0	0	0.006329	0
chr5_126465547_T_C	rs200501308	chr5:126465547	ENSG00000155324	ENST00000285689	GRAMD2B	splice_donor_variant	HIGH	.	C	T	0	3512	0	0	0.0002352	0	0	326	0	0	0.0001207	0	1	261	0	0.00381679	0	999
chr5_126492913_A_G	rs917245905	chr5:126492913	ENSG00000155324	ENST00000285689	GRAMD2B	splice_acceptor_variant	HIGH	.	G	A	3	3509	0	0.000854214	.	999	0	326	0	0	.	0	0	262	0	0	.	0
chr5_126577145_T_C	rs372660425,CM087549	chr5:126577145	ENSG00000164904	ENST00000409134	ALDH7A1	missense_variant	MODERATE	pathogenic	C	T	1	3511	0	0.0002847	2.94e-05	9.68367	0	326	0	0	2.41e-05	0	0	262	0	0	0	0
chr5_126595164_GC_G	rs750693623	chr5:126595165	ENSG00000164904	ENST00000409134	ALDH7A1	frameshift_variant	HIGH	uncertain_significance,pathogenic	G	GC	0	3512	0	0	0	0	3	323	0	0.00920245	0.001616	5.69459	2	260	0	0.00763359	0	999
chr5_126604130_C_G	rs146174480	chr5:126604130	ENSG00000164902	ENST00000297540	PHAX	stop_gained	HIGH	.	G	C	1	3511	0	0.000284738	5.89e-05	4.83426	0	326	0	0	0	0	0	262	0	0	0	0
chr5_126631799_GTC_G	rs773412306	chr5:126631800-126631801	ENSG00000196900	ENST00000357147	TEX43	frameshift_variant	HIGH	.	G	GTC	0	3512	0	0	1.47e-05	0	0	326	0	0	4.83e-05	0	1	261	0	0.00381679	0	999
chr5_126805697_G_GTAAC	rs142214610	chr5:126805697-126805698	ENSG00000113368	ENST00000261366	LMNB1	splice_donor_variant	HIGH	benign	GTAAC	G	0	3512	0	0	1.47e-05	0	2	324	0	0.00613497	0.009221	0.665326	0	262	0	0	0.003165	0
chr5_127052671_T_C	rs144574032	chr5:127052671	ENSG00000164241	ENST00000296662	C5orf63	splice_acceptor_variant	HIGH	.	C	T	0	3512	0	0	1.47e-05	0	8	318	0	0.0245399	0.01395	1.75913	0	262	0	0	0.003165	0
chr5_127433488_C_T	rs1454219963,COSV57256981	chr5:127433488	ENSG00000145794	ENST00000503335	MEGF10	stop_gained	HIGH	likely_pathogenic	T	C	1	3511	0	0.000284738	2.94e-05	9.68497	0	326	0	0	0	0	0	262	0	0	0	0
chr5_127523583_G_T	rs753148754	chr5:127523583	ENSG00000164244	ENST00000296666	PRRC1	splice_donor_variant	HIGH	.	T	G	1	3511	0	0.000284738	2.94e-05	9.68497	0	326	0	0	2.42e-05	0	0	262	0	0	0	0
chr5_127533691_GC_G	rs770395498	chr5:127533692	ENSG00000164244	ENST00000296666	PRRC1	frameshift_variant	HIGH	.	G	GC	0	3512	0	0	0.000147	0	0	326	0	0	0.0001206	0	0	262	0	0	0	0
chr5_127539144_G_A	-	chr5:127539144	ENSG00000164244	ENST00000296666	PRRC1	splice_donor_variant	HIGH	.	A	G	0	3504	4	0	.	0	0	326	0	0	.	0	1	261	0	0.00381679	.	999
chr5_127754335_TGAAA_T	rs1269086348	chr5:127754336-127754339	ENSG00000230561	ENST00000514853	CCDC192	frameshift_variant	HIGH	.	T	TGAAA	1	3511	0	0.000284738	1.47e-05	19.3699	0	326	0	0	0	0	0	262	0	0	0	0
chr5_127875571_C_T	-	chr5:127875571	ENSG00000230561	ENST00000514853	CCDC192	stop_gained	HIGH	.	T	C	1	3511	0	0.000284738	.	999	0	326	0	0	.	0	0	262	0	0	.	0
chr5_128377806_G_A	-	chr5:128377806	ENSG00000138829	ENST00000262464	FBN2	stop_gained	HIGH	.	A	G	1	3507	2	0.000285063	.	999	0	326	0	0	.	0	0	262	0	0	.	0
chr5_128853973_G_T	rs113319962	chr5:128853973	ENSG00000113396	ENST00000508645	SLC27A6	splice_acceptor_variant	HIGH	.	T	G	0	3508	2	0	2.94e-05	0	1	325	0	0.00306749	0.006374	0.48125	0	262	0	0	0	0
chr5_128966197_GAAACT_G	rs540473562	chr5:128966198-128966202	ENSG00000113396	ENST00000262462	SLC27A6	frameshift_variant	HIGH	.	G	GAAACT	27	3485	0	0.00768793	0.003263	2.35609	0	326	0	0	0.000555	0	0	262	0	0	0	0
chr5_131255093_A_G	-	chr5:131255093	ENSG00000158985	ENST00000515533	CDC42SE2	splice_acceptor_variant,non_coding_transcript_variant	HIGH	.	G	A	2	3510	0	0.000569476	.	999	0	326	0	0	.	0	0	262	0	0	.	0
chr5_131911813_A_G	rs572027452	chr5:131911813	ENSG00000239642	ENST00000442687	MEIKIN	splice_donor_variant	HIGH	.	G	A	2	3504	3	0.000570451	0.0002354	2.42333	0	326	0	0	4.83e-05	0	0	262	0	0	0	0
chr5_132062669_C_T	rs373251020,COSV57309823	chr5:132062669	ENSG00000164399	ENST00000296870	IL3	stop_gained,splice_region_variant	HIGH	.	T	C	1	3511	0	0.000284738	2.94e-05	9.68497	0	326	0	0	0	0	1	261	0	0.00381679	0	999
chr5_132203792_G_A	rs1262693305	chr5:132203792	ENSG00000072682	ENST00000360568	P4HA2	stop_gained	HIGH	.	A	G	0	3512	0	0	.	0	1	325	0	0.00306749	.	999	0	262	0	0	.	0
chr5_132217313_G_C	COSV51324454	chr5:132217313	ENSG00000072682	ENST00000360568	P4HA2	stop_gained	HIGH	.	C	G	0	3512	0	0	.	0	1	325	0	0.00306749	.	999	0	262	0	0	.	0
chr5_132280780_A_T	rs1193092128	chr5:132280780	ENSG00000072682	ENST00000471826	P4HA2	splice_donor_variant,non_coding_transcript_variant	HIGH	.	T	A	2	3510	0	0.000569476	1.47e-05	38.7399	0	326	0	0	0	0	0	262	0	0	0	0
chr5_132294819_C_CG	-	chr5:132294819-132294820	ENSG00000197208	ENST00000200652	SLC22A4	frameshift_variant	HIGH	.	CG	C	1	3511	0	0.000284738	.	999	0	326	0	0	.	0	0	262	0	0	.	0
chr5_132322356_G_A	-	chr5:132322356	ENSG00000197208	ENST00000200652	SLC22A4	splice_donor_variant	HIGH	.	A	G	1	3511	0	0.000284738	.	999	0	326	0	0	.	0	0	262	0	0	.	0
chr5_132385493_T_C	rs760320629	chr5:132385493	ENSG00000197375	ENST00000245407	SLC22A5	missense_variant	MODERATE	pathogenic	C	T	0	3512	0	0	.	0	0	326	0	0	.	0	0	262	0	0	.	0
chr5_132387044_C_T	rs121908886,CD021845,CM991137,COSV55371638	chr5:132387044	ENSG00000197375	ENST00000245407	SLC22A5	stop_gained	HIGH	pathogenic	T	C	2	3510	0	0.000569476	4.41e-05	12.9133	0	326	0	0	7.24e-05	0	0	262	0	0	0	0
chr5_132486250_C_A	-	chr5:132486250	ENSG00000125347	ENST00000245414	IRF1	splice_donor_variant	HIGH	.	A	C	1	3511	0	0.000284738	.	999	0	326	0	0	.	0	0	262	0	0	.	0
chr5_132559283_G_T	rs876658784	chr5:132559283	ENSG00000113522	ENST00000378823	RAD50	splice_acceptor_variant	HIGH	likely_pathogenic	T	G	2	3510	0	0.000569476	1.47e-05	38.7399	0	326	0	0	0	0	0	262	0	0	0	0
chr5_132580023_AG_A	rs1580987780	chr5:132580024	ENSG00000113522	ENST00000378823	RAD50	frameshift_variant	HIGH	pathogenic	A	AG	1	3511	0	0.000284738	.	999	0	326	0	0	.	0	0	262	0	0	.	0
chr5_132580067_GT_G	-	chr5:132580068	ENSG00000113522	ENST00000378823	RAD50	splice_donor_variant	HIGH	.	G	GT	1	3511	0	0.000284738	.	999	0	326	0	0	.	0	0	262	0	0	.	0
chr5_132589727_G_T	rs1218918009	chr5:132589727	ENSG00000113522	ENST00000378823	RAD50	stop_gained	HIGH	.	T	G	1	3511	0	0.000284738	.	999	0	326	0	0	.	0	0	262	0	0	.	0
chr5_132640781_AATCTCTTGCACATGCTCTGGTTGAGTAAGT_A	-	chr5:132640782-132640811	ENSG00000113522	ENST00000378823	RAD50	splice_donor_variant,splice_donor_5th_base_variant,coding_sequence_variant,intron_variant	HIGH	.	A	AATCTCTTGCACATGCTCTGGTTGAGTAAGT	0	3512	0	0	.	0	0	326	0	0	.	0	1	261	0	0.00381679	.	999
chr5_132642203_CG_C	rs786202259	chr5:132642204	ENSG00000113522	ENST00000378823	RAD50	frameshift_variant	HIGH	likely_pathogenic,pathogenic	C	CG	2	3510	0	0.000569476	.	999	0	326	0	0	.	0	0	262	0	0	.	0
chr5_132747875_AGCTGGCCCAG_A	-	chr5:132747876-132747885	ENSG00000205089	ENST00000378731	CCNI2	frameshift_variant	HIGH	.	A	AGCTGGCCCAG	2	3510	0	0.000569476	.	999	0	326	0	0	.	0	0	262	0	0	.	0
chr5_132747920_CCCAGGTACCCGTCGCTGCCGCGTGGCCCTCCTCGCGCGTGCACGGCAGGCGGATGTGGCCT_C	-	chr5:132747921-132747981	ENSG00000205089	ENST00000378731	CCNI2	splice_donor_variant,splice_donor_5th_base_variant,coding_sequence_variant,intron_variant	HIGH	.	C	CCCAGGTACCCGTCGCTGCCGCGTGGCCCTCCTCGCGCGTGCACGGCAGGCGGATGTGGCCT	0	3512	0	0	.	0	0	326	0	0	.	0	0	262	0	0	.	0
chr5_132749423_G_C	rs140882152,COSV66394299	chr5:132749423	ENSG00000205089	ENST00000378731	CCNI2	splice_donor_variant	HIGH	.	C	G	1	3511	0	0.000284738	0.001058	0.269129	0	326	0	0	0.0001448	0	1	261	0	0.00381679	0	999
chr5_132752865_G_A	rs775192460	chr5:132752865	ENSG00000205089	ENST00000378731	CCNI2	splice_acceptor_variant	HIGH	.	A	G	2	3510	0	0.000569476	.	999	0	326	0	0	.	0	0	262	0	0	.	0
chr5_132867577_A_T	rs757435881	chr5:132867577	ENSG00000164405	ENST00000378670	UQCRQ	stop_gained	HIGH	.	T	A	2	3510	0	0.000569476	.	999	0	326	0	0	.	0	0	262	0	0	.	0
chr5_133959700_CAT_C	rs749943142	chr5:133959701-133959702	ENSG00000113583	ENST00000231512	C5orf15	frameshift_variant	HIGH	.	C	CAT	1	3511	0	0.000284738	1.47e-05	19.3699	0	326	0	0	4.83e-05	0	0	262	0	0	0	0
chr5_134304537_G_A	rs137953681	chr5:134304537	ENSG00000006837	ENST00000265334	CDKL3	stop_gained	HIGH	.	A	G	8	3504	0	0.0022779	0.0004266	5.33967	0	326	0	0	0	0	0	262	0	0	0	0
chr5_134437034_G_A	-	chr5:134437034	ENSG00000250994	ENST00000513329	.	splice_donor_variant,non_coding_transcript_variant	HIGH	.	A	G	1	3511	0	0.000284738	.	999	0	326	0	0	.	0	0	262	0	0	.	0
chr5_134607010_A_T	rs28942110,CM035596	chr5:134607010	ENSG00000152700	ENST00000402673	SAR1B	missense_variant	MODERATE	pathogenic	T	A	3	3509	0	0.0008542	1.47e-05	58.1088	0	326	0	0	0	0	0	262	0	0	0	0
chr5_134649125_C_T	rs1403220874	chr5:134649125	ENSG00000113615	ENST00000398844	SEC24A	stop_gained	HIGH	.	T	C	1	3511	0	0.000284738	2.94e-05	9.68497	0	326	0	0	0	0	0	262	0	0	0	0
chr5_134725093_G_T	rs889506846	chr5:134725093	ENSG00000113615	ENST00000398844	SEC24A	stop_lost	HIGH	.	T	G	1	3511	0	0.000284738	0	999	0	326	0	0	4.83e-05	0	0	262	0	0	0	0
chr5_134738713_GC_G	-	chr5:134738714	ENSG00000164615	ENST00000297156	CAMLG	frameshift_variant	HIGH	.	G	GC	1	3511	0	0.000284738	.	999	0	326	0	0	.	0	0	262	0	0	.	0
chr5_134741060_CAGA_C	rs745435773	chr5:134741061-134741063	ENSG00000164615	ENST00000297156	CAMLG	splice_acceptor_variant,coding_sequence_variant	HIGH	.	C	CAGA	0	3512	0	0	0	0	1	325	0	0.00306749	0.001134	2.70501	0	262	0	0	0	0
chr5_134893556_G_A	rs201712904	chr5:134893556	ENSG00000113621	ENST00000358387	TXNDC15	stop_gained	HIGH	.	A	G	1	3511	0	0.000284738	0.0001176	2.42124	0	326	0	0	4.82e-05	0	0	262	0	0	0	0
chr5_135008977_CAG_C	-	chr5:135008978-135008979	ENSG00000152705	ENST00000282611	CATSPER3	frameshift_variant,splice_region_variant	HIGH	.	C	CAG	1	3509	1	0.0002849	.	999	0	326	0	0	.	0	0	262	0	0	.	0
chr5_135247611_A_G	rs2078358	chr5:135247611	ENSG00000249647	ENST00000505663	LINC02900	splice_donor_variant,non_coding_transcript_variant	HIGH	.	G	A	100	3412	0	0.0284738	0.0325	0.876117	28	298	0	0.0858896	0.06531	1.31511	4	258	0	0.0152672	0.03481	0.438586
chr5_135247612_C_T	rs585063	chr5:135247612	ENSG00000249647	ENST00000505663	LINC02900	splice_donor_variant,non_coding_transcript_variant	HIGH	.	T	C	185	3327	0	0.0526765	0.05712	0.922208	40	286	0	0.122699	0.1129	1.0868	10	252	0	0.0381679	0.0538	0.709441
chr5_135449915_G_A	rs200405958,COSV72345732	chr5:135449915	ENSG00000255833	ENST00000537858	TIFAB	stop_gained	HIGH	.	A	G	0	3512	0	0	1.47e-05	0	0	326	0	0	0	0	1	261	0	0.00381679	0	999
chr5_135458303_G_A	-	chr5:135458303	ENSG00000249639	ENST00000510230	.	splice_acceptor_variant,non_coding_transcript_variant	HIGH	.	A	G	3	3509	0	0.000854214	.	999	0	326	0	0	.	0	0	262	0	0	.	0
chr5_135871459_A_G	rs200164783	chr5:135871459	ENSG00000145832	ENST00000681962	SLC25A48	splice_acceptor_variant	HIGH	.	G	A	2	3510	0	0.000569476	0.001338	0.425617	0	326	0	0	7.24e-05	0	0	262	0	0	0	0
chr5_136046406_C_T	rs121909210,CM971473,CM991173,COSV59350526	chr5:136046406	ENSG00000120708	ENST00000442011	TGFBI	missense_variant	MODERATE	pathogenic	T	C	1	3511	0	0.0002847	0	999	0	326	0	0	2.41e-05	0	0	262	0	0	0	0
chr5_136231353_C_T	-	chr5:136231353	ENSG00000069018	ENST00000513104	TRPC7	splice_donor_variant	HIGH	.	T	C	2	3510	0	0.000569476	.	999	0	326	0	0	.	0	0	262	0	0	.	0
chr5_136266430_G_A	rs572815473,COSV61465417	chr5:136266430	ENSG00000069018	ENST00000513104	TRPC7	stop_gained	HIGH	.	A	G	1	3511	0	0.000284738	0	999	0	326	0	0	0	0	0	262	0	0	0	0
chr5_136978722_G_A	rs769200582,COSV56440013	chr5:136978722	ENSG00000152377	ENST00000394945	SPOCK1	stop_gained	HIGH	.	A	G	0	3512	0	0	0	0	1	325	0	0.00306749	0	999	0	262	0	0	0	0
chr5_137870715_C_T	rs371052066,COSV53516729	chr5:137870715	ENSG00000120729	ENST00000239926	MYOT	stop_gained	HIGH	.	T	C	0	3512	0	0	0	0	1	325	0	0.00306749	4.82e-05	63.6408	0	262	0	0	0	0
chr5_137889492_A_G	rs567248131	chr5:137889492	ENSG00000078795	ENST00000508883	PKD2L2	start_lost	HIGH	.	G	A	1	3511	0	0.000284738	0	999	0	326	0	0	0	0	0	262	0	0	0	0
chr5_137889493_T_A	rs368847646	chr5:137889493	ENSG00000078795	ENST00000508883	PKD2L2	start_lost	HIGH	.	A	T	0	3512	0	0	0.0001323	0	0	326	0	0	0	0	0	262	0	0	0	0
chr5_137890551_CTACTT_C	rs537075402	chr5:137890552-137890556	ENSG00000078795	ENST00000508883	PKD2L2	frameshift_variant	HIGH	.	C	CTACTT	3	3509	0	0.000854214	0.0009704	0.88027	0	326	0	0	0.0004107	0	0	262	0	0	0	0
chr5_137908836_CAT_C	rs1427302999	chr5:137908837-137908838	ENSG00000078795	ENST00000508883	PKD2L2	frameshift_variant	HIGH	.	C	CAT	1	3511	0	0.000284738	0.0001323	2.15221	0	326	0	0	0	0	0	262	0	0	0	0
chr5_137935830_A_T	rs768133842	chr5:137935830	ENSG00000078795	ENST00000508883	PKD2L2	stop_gained	HIGH	.	T	A	1	3509	1	0.0002849	1.47e-05	19.381	0	326	0	0	0	0	0	262	0	0	0	0
chr5_138011104_GCTCA_G	rs1209213247	chr5:138011105-138011108	ENSG00000031003	ENST00000689681	FAM13B	frameshift_variant	HIGH	.	G	GCTCA	0	3512	0	0	.	0	0	326	0	0	.	0	0	262	0	0	.	0
chr5_138051876_AC_A	rs1052758560	chr5:138051877	ENSG00000031003	ENST00000508403	FAM13B	splice_donor_variant	HIGH	.	A	AC	0	3512	0	0	0	0	2	324	0	0.00613497	0.001352	4.5377	0	262	0	0	0	0
chr5_138090657_C_T	rs942501771	chr5:138090657	ENSG00000061492	ENST00000506684	WNT8A	stop_gained	HIGH	.	T	C	3	3509	0	0.000854214	4.41e-05	19.3699	0	326	0	0	2.41e-05	0	0	262	0	0	0	0
chr5_138115704_GATGGT_G	-	chr5:138115705-138115709	ENSG00000112981	ENST00000265191	NME5	frameshift_variant	HIGH	.	G	GATGGT	1	3507	2	0.000285063	.	999	0	326	0	0	.	0	0	262	0	0	.	0
chr5_138128518_CAA_C	-	chr5:138128519-138128520	ENSG00000112981	ENST00000265191	NME5	frameshift_variant	HIGH	.	C	CAA	1	3511	0	0.000284738	.	999	0	326	0	0	.	0	0	262	0	0	.	0
chr5_138138650_A_G	rs1416664417	chr5:138138650	ENSG00000112981	ENST00000265191	NME5	splice_donor_variant	HIGH	.	G	A	0	3512	0	0	.	0	0	326	0	0	.	0	0	262	0	0	.	0
chr5_138149639_C_G	rs1171018874	chr5:138149639	ENSG00000112983	ENST00000254900	BRD8	splice_donor_variant	HIGH	.	G	C	2	3510	0	0.000569476	.	999	0	326	0	0	.	0	0	262	0	0	.	0
chr5_138177631_C_T	rs1343031640	chr5:138177631	ENSG00000112983	ENST00000254900	BRD8	stop_gained	HIGH	.	T	C	1	3511	0	0.000284738	1.48e-05	19.2391	0	326	0	0	0	0	0	262	0	0	0	0
chr5_138181497_C_T	rs779440603	chr5:138181497	ENSG00000112984	ENST00000394894	KIF20A	stop_gained	HIGH	.	T	C	1	3511	0	0.000284738	7.35e-05	3.87399	0	326	0	0	0	0	0	262	0	0	0	0
chr5_138182615_C_T	rs771130761,COSV50145134	chr5:138182615	ENSG00000112984	ENST00000394894	KIF20A	missense_variant	MODERATE	pathogenic	T	C	1	3511	0	0.0002847	0	999	0	326	0	0	4.83e-05	0	0	262	0	0	0	0
chr5_138187095_G_A	-	chr5:138187095	ENSG00000112984	ENST00000394894	KIF20A	splice_acceptor_variant	HIGH	.	A	G	2	3510	0	0.000569476	.	999	0	326	0	0	.	0	0	262	0	0	.	0
chr5_138254093_G_A	COSV51232411	chr5:138254093	ENSG00000146013	ENST00000274721	GFRA3	stop_gained	HIGH	.	A	G	0	3512	0	0	.	0	1	325	0	0.00306749	.	999	0	262	0	0	.	0
chr5_138290666_CT_C	rs1381697743	chr5:138290667	ENSG00000158402	ENST00000323760	CDC25C	frameshift_variant	HIGH	.	C	CT	0	3512	0	0	.	0	0	326	0	0	.	0	1	261	0	0.00381679	.	999
chr5_138566714_CCT_C	rs772570880	chr5:138566715-138566716	ENSG00000113013	ENST00000297185	HSPA9	frameshift_variant,splice_region_variant	HIGH	likely_pathogenic,pathogenic	C	CCT	1	3511	0	0.000284738	7.35e-05	3.87399	0	326	0	0	9.66e-05	0	0	262	0	0	0	0
chr5_138930653_C_T	rs1401839892,COSV57073200	chr5:138930653	ENSG00000044115	ENST00000302763	CTNNA1	stop_gained,splice_region_variant	HIGH	uncertain_significance	T	C	0	3512	0	0	1.47e-05	0	0	326	0	0	0	0	0	262	0	0	0	0
chr5_139026986_G_A	rs774441811,CM1312509	chr5:139026986	ENSG00000120725	ENST00000394817	SIL1	stop_gained	HIGH	pathogenic	A	G	1	3511	0	0.000284738	1.47e-05	19.3699	0	326	0	0	0	0	0	262	0	0	0	0
chr5_139325662_G_GGTATAGACTAT	rs1310188440	chr5:139325662-139325663	ENSG00000015479	ENST00000394805	MATR3	frameshift_variant,splice_region_variant	HIGH	.	GGTATAGACTAT	G	1	3511	0	0.000284738	2.94e-05	9.68497	0	326	0	0	0	0	0	262	0	0	0	0
chr5_139389856_T_C	rs1351496191	chr5:139389856	ENSG00000170476	ENST00000302125	MZB1	start_lost	HIGH	.	C	T	2	3510	0	0.000569476	.	999	0	326	0	0	.	0	0	262	0	0	.	0
chr5_139477514_GCC_G_m	rs746371007	chr5:139477515-139477516	ENSG00000184584	ENST00000330794	STING1	splice_acceptor_variant,coding_sequence_variant	HIGH	.	G	GCC	0	3512	0	0	1.47e-05	0	1	325	0	0.00306749	0.00111	2.7635	0	262	0	0	0	0
chr5_140106462_C_A	rs191502085	chr5:140106462	ENSG00000245146	ENST00000663778	MALINC1	splice_acceptor_variant,non_coding_transcript_variant	HIGH	.	A	C	4	3508	0	0.00113895	0.0001764	6.45664	0	326	0	0	0.0007963	0	3	259	0	0.0114504	0	999
chr5_140115068_A_AG	-	chr5:140115068-140115069	ENSG00000185129	ENST00000331327	PURA	frameshift_variant	HIGH	.	AG	A	1	3511	0	0.000284738	.	999	0	326	0	0	.	0	0	262	0	0	.	0
chr5_140115069_C_CAGCAACAGCAGCAACAGCAGCAGCAACAGCAGCAA	-	chr5:140115069-140115070	ENSG00000185129	ENST00000331327	PURA	frameshift_variant	HIGH	.	CAGCAACAGCAGCAACAGCAGCAGCAACAGCAGCAA	C	1	3511	0	0.000284738	.	999	0	326	0	0	.	0	0	262	0	0	.	0
chr5_140128479_G_A	rs141663065	chr5:140128479	ENSG00000182700	ENST00000333305	IGIP	start_lost	HIGH	.	A	G	9	3503	0	0.00256264	0.002822	0.908094	1	325	0	0.00306749	0.0006034	5.08367	0	262	0	0	0	0
chr5_140194557_T_TG	-	chr5:140194557-140194558	ENSG00000120306	ENST00000261811	CYSTM1	frameshift_variant	HIGH	.	TG	T	1	3511	0	0.000284738	.	999	0	326	0	0	.	0	0	262	0	0	.	0
chr5_140367442_G_A	rs755598855	chr5:140367442	ENSG00000113073	ENST00000506757	SLC4A9	stop_gained	HIGH	.	A	G	1	3511	0	0.000284738	4.41e-05	6.45664	0	326	0	0	2.41e-05	0	0	262	0	0	0	0
chr5_140367479_G_A	rs199786527,COSV105830228	chr5:140367479	ENSG00000113073	ENST00000506757	SLC4A9	stop_gained	HIGH	.	A	G	1	3511	0	0.000284738	0.0006763	0.421023	0	326	0	0	7.24e-05	0	0	262	0	0	0	0
chr5_140371513_GC_G	rs773331120	chr5:140371514	ENSG00000113073	ENST00000506757	SLC4A9	frameshift_variant	HIGH	.	G	GC	1	3511	0	0.000284738	1.47e-05	19.3699	0	326	0	0	0	0	0	262	0	0	0	0
chr5_140557438_G_T	rs545437772	chr5:140557438	ENSG00000213523	ENST00000336283	SRA1	stop_gained	HIGH	.	T	G	0	3512	0	0	.	0	0	326	0	0	.	0	1	261	0	0.00381679	.	999
chr5_140632229_TG_T	rs770147646	chr5:140632230	ENSG00000170458	ENST00000302014	CD14	frameshift_variant	HIGH	.	T	TG	0	3512	0	0	0	0	4	322	0	0.0122699	0.001375	8.92359	0	262	0	0	0	0
chr5_140632787_AG_A	rs766166161	chr5:140632788	ENSG00000170458	ENST00000302014	CD14	frameshift_variant	HIGH	.	A	AG	1	3511	0	0.000284738	1.47e-05	19.3699	0	326	0	0	0	0	0	262	0	0	0	0
chr5_140655828_G_A	rs753551813	chr5:140655828	ENSG00000113141	ENST00000417647	IK	splice_acceptor_variant	HIGH	.	A	G	1	3511	0	0.000284738	1.47e-05	19.3699	0	326	0	0	0	0	0	262	0	0	0	0
chr5_140669207_CGA_C_m	rs1257531215	chr5:140669208-140669209	ENSG00000120314	ENST00000358337	WDR55	frameshift_variant	HIGH	.	C	CGA	2	3510	0	0.000569476	1.47e-05	38.7399	0	326	0	0	0	0	0	262	0	0	0	0
chr5_140669332_G_A	rs377687896	chr5:140669332	ENSG00000120314	ENST00000358337	WDR55	splice_acceptor_variant	HIGH	.	A	G	3	3509	0	0.000854214	0.0001617	5.28271	0	326	0	0	0	0	0	262	0	0	0	0
chr5_140669451_C_T	rs370437926	chr5:140669451	ENSG00000120314	ENST00000358337	WDR55	stop_gained	HIGH	.	T	C	1	3511	0	0.000284738	0.0002057	1.38424	0	326	0	0	4.83e-05	0	0	262	0	0	0	0
chr5_140669484_C_T	rs775118816	chr5:140669484	ENSG00000120314	ENST00000358337	WDR55	stop_gained	HIGH	.	T	C	0	3512	0	0	0	0	1	325	0	0.00306749	0	999	0	262	0	0	0	0
chr5_140732700_C_T	rs801175	chr5:140732700	ENSG00000250515	ENST00000511215	.	splice_donor_variant,non_coding_transcript_variant	HIGH	.	T	C	730	2782	0	0.207859	0.2075	1.00173	81	245	0	0.248466	0.2169	1.14553	47	215	0	0.179389	0.1487	1.20638
chr5_140788067_A_T	rs1554118101,COSV65376332	chr5:140788067	ENSG00000204970	ENST00000504120	PCDHA1	stop_gained	HIGH	.	T	A	1	3511	0	0.000284738	.	999	0	326	0	0	.	0	0	262	0	0	.	0
chr5_140795887_T_G	rs1554119610	chr5:140795887	ENSG00000204969	ENST00000526136	PCDHA2	stop_gained	HIGH	.	G	T	1	3511	0	0.000284738	.	999	0	326	0	0	.	0	0	262	0	0	.	0
chr5_140796894_C_T	rs143944331,COSV100973919,COSV65365419	chr5:140796894	ENSG00000204969	ENST00000526136	PCDHA2	stop_gained	HIGH	.	T	C	1	3511	0	0.000284738	0	999	0	326	0	0	0	0	0	262	0	0	0	0
chr5_140797216_C_A	rs1554120342,COSV100973528,COSV100973707	chr5:140797216	ENSG00000204969	ENST00000526136	PCDHA2	stop_gained	HIGH	.	A	C	1	3511	0	0.000284738	.	999	0	326	0	0	.	0	0	262	0	0	.	0
chr5_140801703_C_CT	rs782435418	chr5:140801703-140801704	ENSG00000255408	ENST00000522353	PCDHA3	frameshift_variant	HIGH	.	CT	C	0	3512	0	0	1.47e-05	0	0	326	0	0	0	0	1	261	0	0.00381679	0	999
chr5_140801721_CTGAA_C	rs141677026	chr5:140801722-140801725	ENSG00000255408	ENST00000522353	PCDHA3	frameshift_variant	HIGH	.	C	CTGAA	30	3482	0	0.00854214	0.0128	0.667355	0	326	0	0	0.002197	0	0	262	0	0	0	0
chr5_140802461_G_T	rs540789660	chr5:140802461	ENSG00000255408	ENST00000522353	PCDHA3	stop_gained	HIGH	.	T	G	0	3512	0	0	0	0	1	325	0	0.00306749	0.0001447	21.1989	0	262	0	0	0	0
chr5_140807399_GC_G	rs543774145,COSV105276095	chr5:140807400	ENSG00000204967	ENST00000530339	PCDHA4	frameshift_variant	HIGH	.	G	GC	1824	1688	0	0.519362	0.4302	1.20726	161	165	0	0.493865	0.3476	1.42079	148	114	0	0.564885	0.5874	0.961671
chr5_140807403_AGG_A	rs563991668	chr5:140807404-140807405	ENSG00000204967	ENST00000530339	PCDHA4	frameshift_variant	HIGH	.	A	AGG	1824	1688	0	0.519362	0.414	1.2545	161	165	0	0.493865	0.3352	1.47334	148	114	0	0.564885	0.5891	0.958896
chr5_140807809_A_AT	rs782733777	chr5:140807809-140807810	ENSG00000204967	ENST00000530339	PCDHA4	frameshift_variant	HIGH	.	AT	A	0	3512	0	0	0	0	1	325	0	0.00306749	0.000145	21.1551	0	262	0	0	0	0
chr5_140808135_T_A	rs1202926318	chr5:140808135	ENSG00000204967	ENST00000530339	PCDHA4	stop_gained	HIGH	.	A	T	1	3511	0	0.000284738	2.94e-05	9.68497	0	326	0	0	0	0	0	262	0	0	0	0
chr5_140829932_CG_C	rs782633687,COSV65343085	chr5:140829933	ENSG00000081842	ENST00000529310	PCDHA6	frameshift_variant	HIGH	.	C	CG	1	3511	0	0.000284738	5.88e-05	4.84248	0	326	0	0	0	0	0	262	0	0	0	0
chr5_140834385_T_G	rs200135571	chr5:140834385	ENSG00000204963	ENST00000525929	PCDHA7	start_lost	HIGH	.	G	T	0	3512	0	0	0	0	0	326	0	0	0.001254	0	1	261	0	0.00381679	0	999
chr5_140841514_CG_C	rs548940626,COSV65339325,COSV65340706	chr5:140841515	ENSG00000204962	ENST00000531613	PCDHA8	frameshift_variant	HIGH	.	C	CG	4	3508	0	0.00113895	0.002529	0.450357	0	326	0	0	0.0003382	0	2	260	0	0.00763359	0.006329	1.20613
chr5_140842551_C_CACCAACTGATCTGATATATTGTATAGTTTAAT	rs782657248	chr5:140842551-140842552	ENSG00000204962	ENST00000531613	PCDHA8	stop_gained,frameshift_variant	HIGH	.	CACCAACTGATCTGATATATTGTATAGTTTAAT	C	2	3488	11	0.000573066	0.0004617	1.24121	1	323	1	0.00308642	0.0004628	6.66901	0	258	2	0	0	0
chr5_140842552_A_ACCAACTGATCTGATATATTGTATAGTTTAATAGCTTCTCTAGTCATCTTAAACAG_m	rs782205437,COSV105315151	chr5:140842552-140842553	ENSG00000204962	ENST00000531613	PCDHA8	stop_gained,frameshift_variant	HIGH	.	ACCAACTGATCTGATATATTGTATAGTTTAATAGCTTCTCTAGTCATCTTAAACAG	A	7	3483	11	0.00200573	0.001354	1.48134	0	324	1	0	0.001022	0	1	257	2	0.00387597	0	999
chr5_140842552_A_ACCAACTGATCTGATATATTGTATAGTTTAATAGCTTCTCTAGTCATCTTAAACAGG_m	rs782205437,COSV105315151	chr5:140842552-140842553	ENSG00000204962	ENST00000531613	PCDHA8	stop_gained,frameshift_variant	HIGH	.	ACCAACTGATCTGATATATTGTATAGTTTAATAGCTTCTCTAGTCATCTTAAACAGG	A	1	3489	11	0.000286533	0.00125	0.229226	1	323	1	0.00308642	0.000584	5.28497	2	256	2	0.00775194	0	999
chr5_140842552_A_ACCAACTGATCTGATATATTGTATAGTTTAATAGCTTCTCTAGTCATCTTAAACAGGGTT_m	rs782205437,COSV105315151	chr5:140842552-140842553	ENSG00000204962	ENST00000531613	PCDHA8	stop_gained,frameshift_variant	HIGH	.	ACCAACTGATCTGATATATTGTATAGTTTAATAGCTTCTCTAGTCATCTTAAACAGGGTT	A	1	3489	11	0.000286533	0.001369	0.209301	0	324	1	0	0.001192	0	0	258	2	0	0.01274	0
chr5_140842552_A_ACCAACTGATCTGATATATTGTATAGTTTAATAGCTTCTCTAGTCATCTTAAACAGGGTTG_m	rs782205437,COSV105315151	chr5:140842552-140842553	ENSG00000204962	ENST00000531613	PCDHA8	stop_gained,protein_altering_variant	HIGH	.	ACCAACTGATCTGATATATTGTATAGTTTAATAGCTTCTCTAGTCATCTTAAACAGGGTTG	A	3	3487	11	0.000859599	0.001741	0.493739	0	324	1	0	0.001436	0	2	256	2	0.00775194	0.003185	2.43389
chr5_140842552_A_ACCAACTGATCTGATATATTGTATAGTTTAATAGCTTCTCTAGTCATCTTAAACAGGGTTGG_m	rs782205437,COSV105315151	chr5:140842552-140842553	ENSG00000204962	ENST00000531613	PCDHA8	stop_gained,frameshift_variant	HIGH	.	ACCAACTGATCTGATATATTGTATAGTTTAATAGCTTCTCTAGTCATCTTAAACAGGGTTGG	A	1	3489	11	0.000286533	0.002113	0.135605	1	323	1	0.00308642	0.001192	2.58928	1	257	2	0.00387597	0.003185	1.21694
chr5_140842552_A_ACCAACTGATCTGATATATTGTATAGTTTAATAGCTTCTCTAGTCATCTTAAACAGGGTTGGGTTAGAT_m	rs782205437,COSV105315151	chr5:140842552-140842553	ENSG00000204962	ENST00000531613	PCDHA8	stop_gained,frameshift_variant	HIGH	.	ACCAACTGATCTGATATATTGTATAGTTTAATAGCTTCTCTAGTCATCTTAAACAGGGTTGGGTTAGAT	A	0	3490	11	0	0.003096	0	1	323	1	0.00308642	0.001557	1.98229	0	258	2	0	0	0
chr5_140842554_C_CAACTGATCTGATATATTGTATAGTTTAATA_m	rs782356979,COSV65338358	chr5:140842554-140842555	ENSG00000204962	ENST00000531613	PCDHA8	stop_gained,inframe_insertion	HIGH	.	CAACTGATCTGATATATTGTATAGTTTAATA	C	0	3490	11	0	0.0001341	0	1	323	1	0.00308642	0.0001463	21.0965	0	258	2	0	0	0
chr5_140842796_AC_A	rs782402170	chr5:140842797	ENSG00000204962	ENST00000531613	PCDHA8	frameshift_variant	HIGH	.	A	AC	1	3489	11	0.000286533	0	999	0	324	1	0	2.44e-05	0	0	258	2	0	0	0
chr5_140850095_C_T_m	rs139719626,COSV65330287	chr5:140850095	ENSG00000204961	ENST00000532602	PCDHA9	stop_gained	HIGH	.	T	C	0	3494	9	0	7.45e-05	0	3	321	1	0.00925926	0.007046	1.31412	0	258	2	0	0	0
chr5_140858035_ACTGTG_A	rs564025916	chr5:140858036-140858040	ENSG00000250120	ENST00000307360	PCDHA10	frameshift_variant	HIGH	.	A	ACTGTG	0	3494	9	0	0	0	1	323	1	0.00308642	0.005032	0.613359	0	258	2	0	0	0
chr5_140858397_CG_C	rs1314612729,COSV56479111	chr5:140858398	ENSG00000250120	ENST00000307360	PCDHA10	frameshift_variant	HIGH	.	C	CG	0	3494	9	0	0	0	0	324	1	0	4.87e-05	0	1	257	2	0.00387597	0	999
chr5_140871196_AC_A	rs782394304	chr5:140871197	ENSG00000249158	ENST00000398640	PCDHA11	frameshift_variant	HIGH	.	A	AC	1	3511	0	0.000284738	1.47e-05	19.3699	0	326	0	0	0	0	0	262	0	0	0	0
chr5_140871323_CT_C	-	chr5:140871324	ENSG00000249158	ENST00000398640	PCDHA11	frameshift_variant	HIGH	.	C	CT	1	3511	0	0.000284738	.	999	0	326	0	0	.	0	0	262	0	0	.	0
chr5_140877299_C_A	rs374061607	chr5:140877299	ENSG00000251664	ENST00000398631	PCDHA12	stop_gained	HIGH	.	A	C	1	3511	0	0.000284738	0.0002351	1.21114	0	326	0	0	0	0	0	262	0	0	0.003185	0
chr5_140882318_G_A	rs534213144	chr5:140882318	ENSG00000239389	ENST00000289272	PCDHA13	stop_gained	HIGH	.	A	G	0	3512	0	0	0	0	1	325	0	0.00306749	4.83e-05	63.509	0	262	0	0	0	0
chr5_140926974_G_T	rs145276602	chr5:140926974	ENSG00000248383	ENST00000253807	PCDHAC1	stop_gained	HIGH	.	T	G	0	3512	0	0	5.88e-05	0	0	326	0	0	0.0007718	0	3	259	0	0.0114504	0	999
chr5_140927054_CT_C	-	chr5:140927055	ENSG00000248383	ENST00000253807	PCDHAC1	frameshift_variant	HIGH	.	C	CT	1	3511	0	0.000284738	.	999	0	326	0	0	.	0	0	262	0	0	.	0
chr5_140927687_T_TG	rs536640692	chr5:140927687-140927688	ENSG00000248383	ENST00000253807	PCDHAC1	frameshift_variant	HIGH	.	TG	T	0	3512	0	0	0.0006322	0	0	326	0	0	2.41e-05	0	1	261	0	0.00381679	0.009494	0.402022
chr5_140928940_AT_A	rs573936635	chr5:140928941	ENSG00000248383	ENST00000253807	PCDHAC1	frameshift_variant	HIGH	.	A	AT	2	3510	0	0.000569476	0.0002058	2.76713	0	326	0	0	0	0	0	262	0	0	0	0
chr5_140967403_A_T	-	chr5:140967403	ENSG00000243232	ENST00000289269	PCDHAC2	stop_gained	HIGH	.	T	A	1	3511	0	0.000284738	.	999	0	326	0	0	.	0	0	262	0	0	.	0
chr5_140968901_T_A	rs1321022294	chr5:140968901	ENSG00000243232	ENST00000289269	PCDHAC2	stop_gained	HIGH	.	A	T	1	3511	0	0.000284738	1.47e-05	19.3699	0	326	0	0	0	0	0	262	0	0	0	0
chr5_141053508_C_CA	rs782251863	chr5:141053508-141053509	ENSG00000171815	ENST00000306549	PCDHB1	frameshift_variant	HIGH	.	CA	C	2	3510	0	0.000569476	2.94e-05	19.3699	0	326	0	0	0	0	0	262	0	0	0	0
chr5_141084283_G_A	rs13172888	chr5:141084283	ENSG00000279558	ENST00000624102	.	splice_acceptor_variant,non_coding_transcript_variant	HIGH	.	A	G	256	3256	0	0.0728929	0.07593	0.960002	8	318	0	0.0245399	0.01815	1.35206	11	251	0	0.0419847	0.06013	0.698233
chr5_141095005_G_GA	rs782086614	chr5:141095005-141095006	ENSG00000112852	ENST00000194155	PCDHB2	frameshift_variant	HIGH	.	GA	G	1	3511	0	0.000284738	0.0001179	2.41508	0	326	0	0	4.85e-05	0	0	262	0	0	0	0
chr5_141100686_C_T	rs139302854	chr5:141100686	ENSG00000113205	ENST00000231130	PCDHB3	stop_gained	HIGH	.	T	C	0	3512	0	0	0	0	1	325	0	0.00306749	0.0001933	15.869	0	262	0	0	0	0
chr5_141101347_TA_T	rs782343929	chr5:141101348	ENSG00000113205	ENST00000231130	PCDHB3	frameshift_variant	HIGH	.	T	TA	1	3511	0	0.000284738	1.47e-05	19.3699	0	326	0	0	2.41e-05	0	0	262	0	0	0	0
chr5_141102074_CACAG_C	rs1227354061	chr5:141102075-141102078	ENSG00000113205	ENST00000231130	PCDHB3	frameshift_variant	HIGH	.	C	CACAG	0	3512	0	0	2.94e-05	0	1	325	0	0.00306749	0	999	0	262	0	0	0	0
chr5_141102379_CCCGGGCGGCTGAG_C	rs541148618	chr5:141102380-141102392	ENSG00000113205	ENST00000231130	PCDHB3	frameshift_variant	HIGH	.	C	CCCGGGCGGCTGAG	54	3458	0	0.0153759	0.01531	1.0043	0	326	0	0	0.002508	0	0	262	0	0	0	0
chr5_141102659_C_G	-	chr5:141102659	ENSG00000113205	ENST00000231130	PCDHB3	stop_gained	HIGH	.	G	C	0	3512	0	0	.	0	1	325	0	0.00306749	.	999	0	262	0	0	.	0
chr5_141103038_T_G	rs782153917	chr5:141103038	ENSG00000113205	ENST00000231130	PCDHB3	stop_lost	HIGH	.	G	T	1	3511	0	0.000284738	7.35e-05	3.87399	0	326	0	0	0	0	1	261	0	0.00381679	0	999
chr5_141124046_A_ACT	rs781895997	chr5:141124046-141124047	ENSG00000081818	ENST00000194152	PCDHB4	frameshift_variant	HIGH	.	ACT	A	4	3508	0	0.00113895	1.48e-05	76.9562	0	326	0	0	0	0	0	262	0	0	0	0
chr5_141135883_CTG_C	rs782349528	chr5:141135884-141135885	ENSG00000113209	ENST00000231134	PCDHB5	frameshift_variant	HIGH	.	C	CTG	0	3512	0	0	1.47e-05	0	3	323	0	0.00920245	0.003135	2.93539	0	262	0	0	0	0
chr5_141136856_CACAG_C	rs1554276021	chr5:141136857-141136860	ENSG00000113209	ENST00000231134	PCDHB5	frameshift_variant	HIGH	.	C	CACAG	1	3511	0	0.000284738	0	999	0	326	0	0	2.41e-05	0	0	262	0	0	0	0
chr5_141137441_C_G	rs782456593	chr5:141137441	ENSG00000113209	ENST00000231134	PCDHB5	stop_gained	HIGH	.	G	C	0	3510	1	0	0	0	1	325	0	0.00306749	0.0001929	15.9019	0	262	0	0	0	0
chr5_141150321_T_TG	rs1359762636	chr5:141150321-141150322	ENSG00000113211	ENST00000231136	PCDHB6	frameshift_variant	HIGH	.	TG	T	1	3511	0	0.000284738	1.47e-05	19.3699	0	326	0	0	0	0	0	262	0	0	0	0
chr5_141151901_G_GGT	rs1217373014	chr5:141151901-141151902	ENSG00000113211	ENST00000231136	PCDHB6	frameshift_variant	HIGH	.	GGT	G	0	3512	0	0	0	0	3	323	0	0.00920245	0.002005	4.58975	0	262	0	0	0	0
chr5_141152450_AG_A	-	chr5:141152451	ENSG00000113211	ENST00000231136	PCDHB6	frameshift_variant	HIGH	.	A	AG	1	3511	0	0.000284738	.	999	0	326	0	0	.	0	0	262	0	0	.	0
chr5_141174729_G_T	rs17844473,COSV50766418,COSV50803599	chr5:141174729	ENSG00000113212	ENST00000231137	PCDHB7	stop_gained	HIGH	benign	T	G	31	3481	0	0.00882688	0.006985	1.26369	0	326	0	0	0.002412	0	1	261	0	0.00381679	0.006329	0.603064
chr5_141178440_GACAA_G	rs782110513	chr5:141178441-141178444	ENSG00000120322	ENST00000239444	PCDHB8	frameshift_variant	HIGH	.	G	GACAA	3	3509	0	0.000854214	1.47e-05	58.1098	0	326	0	0	0	0	0	262	0	0	0	0
chr5_141178465_CAG_C	rs572220370	chr5:141178466-141178467	ENSG00000120322	ENST00000239444	PCDHB8	frameshift_variant	HIGH	.	C	CAG	0	3512	0	0	0	0	2	324	0	0.00613497	0.001788	3.43119	0	262	0	0	0	0
chr5_141178732_T_TCC	rs781871801	chr5:141178732-141178733	ENSG00000120322	ENST00000239444	PCDHB8	frameshift_variant	HIGH	.	TCC	T	476	3036	0	0.135535	0.1132	1.19731	16	310	0	0.0490798	0.03808	1.28886	39	223	0	0.148855	0.08725	1.70607
chr5_141179753_C_A	rs150243744	chr5:141179753	ENSG00000120322	ENST00000239444	PCDHB8	stop_gained	HIGH	.	A	C	1	3511	0	0.000284738	0.0001616	1.76199	4	322	0	0.0122699	0.01787	0.686622	1	261	0	0.00381679	0.003165	1.20594
chr5_141180344_AGTAT_A	rs782820545	chr5:141180345-141180348	ENSG00000120322	ENST00000239444	PCDHB8	frameshift_variant	HIGH	.	A	AGTAT	1	3511	0	0.000284738	.	999	0	326	0	0	.	0	0	262	0	0	.	0
chr5_141180412_GC_G	rs781861006	chr5:141180413	ENSG00000120322	ENST00000239444	PCDHB8	frameshift_variant	HIGH	.	G	GC	0	3512	0	0	0	0	0	326	0	0	0	0	1	261	0	0.00381679	0	999
chr5_141187349_C_T	rs782084035	chr5:141187349	ENSG00000177839	ENST00000316105	PCDHB9	stop_gained	HIGH	.	T	C	0	3512	0	0	5.88e-05	0	0	326	0	0	2.41e-05	0	1	261	0	0.00381679	0	999
chr5_141187592_C_T	rs370902943,COSV53378906	chr5:141187592	ENSG00000177839	ENST00000316105	PCDHB9	stop_gained	HIGH	.	T	C	0	3512	0	0	1.47e-05	0	1	325	0	0.00306749	0.003659	0.83834	0	262	0	0	0	0
chr5_141187963_G_GTT	-	chr5:141187963-141187964	ENSG00000177839	ENST00000316105	PCDHB9	frameshift_variant	HIGH	.	GTT	G	0	3512	0	0	.	0	0	326	0	0	.	0	1	261	0	0.00381679	.	999
chr5_141187964_G_GCTATCTCCTGGGATAGTATTGGCTGTTTTTAAGATTAAAGACAGAGACTCCGGAGAAA	-	chr5:141187964-141187965	ENSG00000177839	ENST00000316105	PCDHB9	stop_gained,frameshift_variant	HIGH	.	GCTATCTCCTGGGATAGTATTGGCTGTTTTTAAGATTAAAGACAGAGACTCCGGAGAAA	G	0	3512	0	0	.	0	0	326	0	0	.	0	1	261	0	0.00381679	.	999
chr5_141189070_C_G	-	chr5:141189070	ENSG00000177839	ENST00000316105	PCDHB9	stop_gained	HIGH	.	G	C	1	3511	0	0.000284738	.	999	0	326	0	0	.	0	0	262	0	0	.	0
chr5_141189412_TTCGCTCTTCCTCCTCTCGGTGCTCCTGTTCG_T	rs782466186	chr5:141189413-141189443	ENSG00000177839	ENST00000316105	PCDHB9	frameshift_variant	HIGH	.	T	TTCGCTCTTCCTCCTCTCGGTGCTCCTGTTCG	2	3510	0	0.000569476	2.94e-05	19.3699	0	326	0	0	2.41e-05	0	0	262	0	0	0	0
chr5_141189586_T_TG	rs782183763	chr5:141189586-141189587	ENSG00000177839	ENST00000316105	PCDHB9	frameshift_variant	HIGH	.	TG	T	1	3511	0	0.000284738	0.0001029	2.76713	0	326	0	0	0.0003142	0	1	261	0	0.00381679	0	999
chr5_141192561_CAG_C	rs782294597	chr5:141192562-141192563	ENSG00000120324	ENST00000239446	PCDHB10	frameshift_variant	HIGH	.	C	CAG	1	3511	0	0.000284738	1.47e-05	19.3699	0	326	0	0	0	0	0	262	0	0	0	0
chr5_141194280_GC_G	-	chr5:141194281	ENSG00000120324	ENST00000239446	PCDHB10	frameshift_variant	HIGH	.	G	GC	1	3511	0	0.000284738	.	999	0	326	0	0	.	0	0	262	0	0	.	0
chr5_141194389_G_GGGCTGTTC	-	chr5:141194389-141194390	ENSG00000120324	ENST00000239446	PCDHB10	frameshift_variant	HIGH	.	GGGCTGTTC	G	0	3512	0	0	.	0	1	325	0	0.00306749	.	999	0	262	0	0	.	0
chr5_141194926_C_T	rs782674464,COSV53382337	chr5:141194926	ENSG00000120324	ENST00000239446	PCDHB10	stop_gained	HIGH	.	T	C	1	3511	0	0.000284738	0	999	0	326	0	0	2.42e-05	0	0	262	0	0	0	0
chr5_141194950_C_T	rs1411113591	chr5:141194950	ENSG00000120324	ENST00000239446	PCDHB10	stop_gained	HIGH	.	T	C	0	3512	0	0	0	0	0	326	0	0	0	0	1	261	0	0.00381679	0	999
chr5_141200163_C_CT	rs564176008	chr5:141200163-141200164	ENSG00000197479	ENST00000354757	PCDHB11	frameshift_variant	HIGH	.	CT	C	12	3500	0	0.00341686	0.003175	1.07618	0	326	0	0	0.0009661	0	0	262	0	0	0	0
chr5_141200988_CAGAG_C	rs575924242	chr5:141200989-141200992	ENSG00000197479	ENST00000354757	PCDHB11	frameshift_variant	HIGH	.	C	CAGAG	0	3512	0	0	2.94e-05	0	1	325	0	0.00306749	0.001134	2.70501	0	262	0	0	0	0
chr5_141209641_C_CTT	rs782176425	chr5:141209641-141209642	ENSG00000120328	ENST00000239450	PCDHB12	frameshift_variant	HIGH	.	CTT	C	8	3504	0	0.0022779	4.41e-05	51.6532	0	326	0	0	0	0	0	262	0	0	0	0
chr5_141210121_CAGAG_C	rs781946954	chr5:141210122-141210125	ENSG00000120328	ENST00000239450	PCDHB12	frameshift_variant	HIGH	.	C	CAGAG	0	3512	0	0	0.0001029	0	0	326	0	0	0.0002413	0	0	262	0	0	0	0
chr5_141210895_T_TGGAC	rs1197623320	chr5:141210895-141210896	ENSG00000120328	ENST00000239450	PCDHB12	frameshift_variant	HIGH	.	TGGAC	T	1	3511	0	0.000284738	0	999	0	326	0	0	0	0	0	262	0	0	0	0
chr5_141214310_C_CG_m	rs779426964	chr5:141214310-141214311	ENSG00000187372	ENST00000341948	PCDHB13	frameshift_variant	HIGH	.	CG	C	5	3507	0	0.00142369	0.002661	0.535021	0	326	0	0	0.0003813	0	0	262	0	0	0	0
chr5_141214535_C_T	-	chr5:141214535	ENSG00000187372	ENST00000341948	PCDHB13	stop_gained	HIGH	.	T	C	0	3512	0	0	.	0	1	325	0	0.00306749	.	999	0	262	0	0	.	0
chr5_141215041_AC_A	rs782360162	chr5:141215042	ENSG00000187372	ENST00000341948	PCDHB13	frameshift_variant	HIGH	.	A	AC	0	3512	0	0	4.41e-05	0	0	326	0	0	0	0	1	261	0	0.00381679	0	999
chr5_141215705_C_T	-	chr5:141215705	ENSG00000187372	ENST00000341948	PCDHB13	stop_gained	HIGH	.	T	C	1	3511	0	0.000284738	.	999	0	326	0	0	.	0	0	262	0	0	.	0
chr5_141216467_G_T	rs138168445,COSV99507679,COSV99507773	chr5:141216467	ENSG00000187372	ENST00000341948	PCDHB13	stop_gained	HIGH	.	T	G	1	3511	0	0.000284738	0.0002793	1.01947	0	326	0	0	7.24e-05	0	0	262	0	0	0	0
chr5_141216520_A_G	rs149556528	chr5:141216520	ENSG00000187372	ENST00000341948	PCDHB13	stop_lost	HIGH	.	G	A	0	3512	0	0	0	0	2	324	0	0.00613497	0.003936	1.55868	0	262	0	0	0	0
chr5_141224363_AG_A	rs77544263,COSV99505983	chr5:141224364	ENSG00000120327	ENST00000239449	PCDHB14	frameshift_variant	HIGH	.	A	AG	0	3512	0	0	0.000147	0	5	321	0	0.0153374	0.01264	1.2134	0	262	0	0	0.01266	0
chr5_141246365_A_T	rs1468124231	chr5:141246365	ENSG00000113248	ENST00000231173	PCDHB15	stop_gained	HIGH	.	T	A	0	3512	0	0	0	0	1	325	0	0.00306749	2.41e-05	127.282	0	262	0	0	0	0
chr5_141246881_C_T	rs61743631	chr5:141246881	ENSG00000113248	ENST00000231173	PCDHB15	stop_gained	HIGH	.	T	C	2	3510	0	0.000569476	7.35e-05	7.74797	0	326	0	0	2.41e-05	0	0	262	0	0	0	0
chr5_141303680_GCC_G	rs552390150	chr5:141303681-141303682	ENSG00000120329	ENST00000239451	SLC25A2	frameshift_variant	HIGH	.	G	GCC	1	3511	0	0.000284738	0.0004115	0.691951	0	326	0	0	4.82e-05	0	0	262	0	0	0	0
chr5_141303734_G_GT	rs562886845	chr5:141303734-141303735	ENSG00000120329	ENST00000239451	SLC25A2	stop_gained,frameshift_variant	HIGH	.	GT	G	27	3485	0	0.00768793	0.009083	0.846408	0	326	0	0	0.001544	0	0	262	0	0	0	0
chr5_141331485_T_TG	rs1198518461	chr5:141331485-141331486	ENSG00000204956	ENST00000517417	PCDHGA1	frameshift_variant	HIGH	.	TG	T	1	3511	0	0.000284738	1.47e-05	19.3699	0	326	0	0	0	0	0	262	0	0	0	0
chr5_141332376_C_A	rs767740118	chr5:141332376	ENSG00000204956	ENST00000517417	PCDHGA1	stop_gained	HIGH	.	A	C	10	3502	0	0.00284738	1.47e-05	193.699	0	326	0	0	0	0	0	262	0	0	0	0
chr5_141341177_CAGAG_C	rs746326216	chr5:141341178-141341181	ENSG00000081853	ENST00000394576	PCDHGA2	frameshift_variant	HIGH	.	C	CAGAG	4	3508	0	0.00113895	.	999	0	326	0	0	.	0	0	262	0	0	.	0
chr5_141341182_C_CCGGT	rs770264323	chr5:141341182-141341183	ENSG00000081853	ENST00000394576	PCDHGA2	frameshift_variant	HIGH	.	CCGGT	C	4	3508	0	0.00113895	.	999	0	326	0	0	.	0	0	262	0	0	.	0
chr5_141341337_A_AT	rs773910293	chr5:141341337-141341338	ENSG00000081853	ENST00000394576	PCDHGA2	frameshift_variant	HIGH	.	AT	A	1	3511	0	0.000284738	0.0001176	2.42124	0	326	0	0	4.83e-05	0	0	262	0	0	0	0
chr5_141344101_T_TGTGC	-	chr5:141344101-141344102	ENSG00000254245	ENST00000253812	PCDHGA3	frameshift_variant	HIGH	.	TGTGC	T	0	3512	0	0	.	0	0	326	0	0	.	0	0	262	0	0	.	0
chr5_141344204_G_GGAGCTGGCGGAGCGCGGAGTCCGCATCGTCTCCA	-	chr5:141344204-141344205	ENSG00000254245	ENST00000253812	PCDHGA3	frameshift_variant	HIGH	.	GGAGCTGGCGGAGCGCGGAGTCCGCATCGTCTCCA	G	0	3512	0	0	.	0	0	326	0	0	.	0	1	261	0	0.00381679	.	999
chr5_141345818_CAG_C	rs564854581	chr5:141345819-141345820	ENSG00000254245	ENST00000253812	PCDHGA3	frameshift_variant	HIGH	.	C	CAG	5	3507	0	0.00142369	0.0006027	2.36219	0	326	0	0	2.41e-05	0	0	262	0	0	0	0
chr5_141350783_TTC_T	rs201293239	chr5:141350784-141350785	ENSG00000254221	ENST00000523390	PCDHGB1	frameshift_variant	HIGH	.	T	TTC	14	3498	0	0.00398633	2.94e-05	135.59	0	326	0	0	0	0	0	262	0	0	0	0
chr5_141352545_AT_A	rs769407740	chr5:141352546	ENSG00000254221	ENST00000523390	PCDHGB1	frameshift_variant	HIGH	.	A	AT	3	3509	0	0.000854214	2.94e-05	29.0549	0	326	0	0	0	0	0	262	0	0	0	0
chr5_141356659_AT_A	-	chr5:141356660	ENSG00000262576	ENST00000571252	PCDHGA4	frameshift_variant	HIGH	.	A	AT	2	3510	0	0.000569476	.	999	0	326	0	0	.	0	0	262	0	0	.	0
chr5_141356667_C_CGG	-	chr5:141356667-141356668	ENSG00000262576	ENST00000571252	PCDHGA4	frameshift_variant	HIGH	.	CGG	C	2	3510	0	0.000569476	.	999	0	326	0	0	.	0	0	262	0	0	.	0
chr5_141357352_C_CCT	-	chr5:141357352-141357353	ENSG00000262576	ENST00000571252	PCDHGA4	frameshift_variant	HIGH	.	CCT	C	0	3512	0	0	.	0	0	326	0	0	.	0	1	261	0	0.00381679	.	999
chr5_141357514_C_T	rs563793307	chr5:141357514	ENSG00000262576	ENST00000571252	PCDHGA4	stop_gained	HIGH	.	T	C	3	3509	0	0.000854214	1.47e-05	58.1098	0	326	0	0	0	0	0	262	0	0	0	0
chr5_141361158_CG_C	COSV53942072	chr5:141361159	ENSG00000253910	ENST00000522605	PCDHGB2	frameshift_variant	HIGH	.	C	CG	1	3511	0	0.000284738	.	999	0	326	0	0	.	0	0	262	0	0	.	0
chr5_141361541_C_CCTCTATCG	rs778689212	chr5:141361541-141361542	ENSG00000253910	ENST00000522605	PCDHGB2	frameshift_variant	HIGH	.	CCTCTATCG	C	0	3512	0	0	0	0	1	325	0	0.00306749	0.0001688	18.1723	0	262	0	0	0	0
chr5_141364577_AG_A_m	-	chr5:141364578	ENSG00000253485	ENST00000518069	PCDHGA5	frameshift_variant	HIGH	.	A	AG	1	3511	0	0.000284738	.	999	0	326	0	0	.	0	0	262	0	0	.	0
chr5_141365735_GTC_G	rs779265335	chr5:141365736-141365737	ENSG00000253485	ENST00000518069	PCDHGA5	frameshift_variant	HIGH	.	G	GTC	7	3505	0	0.00199317	0.0003087	6.45664	0	326	0	0	9.66e-05	0	0	262	0	0	0	0
chr5_141365946_AC_A	rs774882856	chr5:141365947	ENSG00000253485	ENST00000518069	PCDHGA5	frameshift_variant	HIGH	.	A	AC	1	3511	0	0.000284738	0.0001617	1.7609	0	326	0	0	4.83e-05	0	0	262	0	0	0	0
chr5_141366546_ACT_A	rs1213982480	chr5:141366547-141366548	ENSG00000253485	ENST00000518069	PCDHGA5	frameshift_variant	HIGH	.	A	ACT	1	3511	0	0.000284738	.	999	0	326	0	0	.	0	0	262	0	0	.	0
chr5_141370427_AG_A	rs749504882	chr5:141370428	ENSG00000262209	ENST00000576222	PCDHGB3	frameshift_variant	HIGH	.	A	AG	1	3511	0	0.000284738	0.0003527	0.807309	0	326	0	0	0	0	0	262	0	0	0	0
chr5_141372061_AC_A	rs773665526,COSV54018080	chr5:141372062	ENSG00000262209	ENST00000576222	PCDHGB3	frameshift_variant	HIGH	.	A	AC	0	3512	0	0	0	0	1	325	0	0.00306749	0.001061	2.89113	0	262	0	0	0	0
chr5_141372754_G_A	rs201408759,COSV99536255	chr5:141372754	ENSG00000262209	ENST00000576222	PCDHGB3	stop_gained	HIGH	.	A	G	3	3509	0	0.000854214	0.0004851	1.7609	0	326	0	0	0.0001931	0	0	262	0	0	0	0
chr5_141382968_CT_C	rs774014579	chr5:141382969	ENSG00000253537	ENST00000518325	PCDHGA7	frameshift_variant	HIGH	.	C	CT	2	3510	0	0.000569476	2.94e-05	19.3699	0	326	0	0	0	0	0	262	0	0	0	0
chr5_141384451_C_T	-	chr5:141384451	ENSG00000253537	ENST00000518325	PCDHGA7	stop_gained	HIGH	.	T	C	0	3512	0	0	.	0	0	326	0	0	.	0	0	262	0	0	.	0
chr5_141389704_TG_T	rs1341184136	chr5:141389705	ENSG00000253953	ENST00000519479	PCDHGB4	frameshift_variant	HIGH	.	T	TG	0	3512	0	0	.	0	0	326	0	0	.	0	1	261	0	0.00381679	.	999
chr5_141390107_C_G	rs778685705	chr5:141390107	ENSG00000253953	ENST00000519479	PCDHGB4	stop_gained	HIGH	.	G	C	3	3509	0	0.000854214	.	999	0	326	0	0	.	0	0	262	0	0	.	0
chr5_141390172_ATT_A	rs745723390	chr5:141390173-141390174	ENSG00000253953	ENST00000519479	PCDHGB4	frameshift_variant	HIGH	.	A	ATT	0	3512	0	0	0	0	1	325	0	0.00306749	0.002389	1.284	1	261	0	0.00381679	0	999
chr5_141390279_C_T	rs759949726	chr5:141390279	ENSG00000253953	ENST00000519479	PCDHGB4	stop_gained,splice_region_variant	HIGH	.	T	C	8	3504	0	0.0022779	2.94e-05	77.4797	0	326	0	0	0	0	0	262	0	0	0	0
chr5_141392984_GA_G	rs563145930	chr5:141392985	ENSG00000253767	ENST00000398604	PCDHGA8	frameshift_variant	HIGH	.	G	GA	0	3512	0	0	1.47e-05	0	3	323	0	0.00920245	0.004776	1.92681	1	261	0	0.00381679	0	999
chr5_141393304_TG_T	-	chr5:141393305	ENSG00000253767	ENST00000398604	PCDHGA8	frameshift_variant	HIGH	.	T	TG	1	3511	0	0.000284738	.	999	0	326	0	0	.	0	0	262	0	0	.	0
chr5_141393331_GC_G	rs3214276	chr5:141393332	ENSG00000253767	ENST00000398604	PCDHGA8	frameshift_variant	HIGH	.	G	GC	233	3279	0	0.066344	0.07954	0.834096	85	241	0	0.260736	0.1739	1.49935	26	236	0	0.0992366	0.0981	1.01159
chr5_141394389_C_T	rs750588570,COSV99549316	chr5:141394389	ENSG00000253767	ENST00000398604	PCDHGA8	stop_gained	HIGH	.	T	C	0	3512	0	0	2.94e-05	0	0	326	0	0	0	0	1	261	0	0.00381679	0	999
chr5_141394476_C_T	rs763209018	chr5:141394476	ENSG00000253767	ENST00000398604	PCDHGA8	stop_gained	HIGH	.	T	C	0	3512	0	0	4.41e-05	0	0	326	0	0	0.0001206	0	1	261	0	0.00381679	0	999
chr5_141394560_G_GGGCT	-	chr5:141394560-141394561	ENSG00000253767	ENST00000398604	PCDHGA8	frameshift_variant	HIGH	.	GGGCT	G	1	3511	0	0.000284738	.	999	0	326	0	0	.	0	0	262	0	0	.	0
chr5_141394701_C_T	rs375281416,COSV53979573	chr5:141394701	ENSG00000253767	ENST00000398604	PCDHGA8	stop_gained	HIGH	.	T	C	8	3504	0	0.0022779	0.0002058	11.0685	0	326	0	0	4.83e-05	0	0	262	0	0	0	0
chr5_141395052_C_T	rs766428179,COSV53992784,COSV53999966	chr5:141395052	ENSG00000253767	ENST00000398604	PCDHGA8	stop_gained	HIGH	.	T	C	0	3512	0	0	0	0	1	325	0	0.00306749	0.0002172	14.1229	0	262	0	0	0.003165	0
chr5_141398938_G_T	rs201463346,COSV53974449	chr5:141398938	ENSG00000276547	ENST00000617380	PCDHGB5	stop_gained	HIGH	.	T	G	3	3509	0	0.000854214	0.0002792	3.05951	0	326	0	0	4.83e-05	0	0	262	0	0	0	0
chr5_141399002_C_G	-	chr5:141399002	ENSG00000276547	ENST00000617380	PCDHGB5	stop_gained	HIGH	.	G	C	1	3511	0	0.000284738	.	999	0	326	0	0	.	0	0	262	0	0	.	0
chr5_141399870_C_CT	rs770811342	chr5:141399870-141399871	ENSG00000276547	ENST00000617380	PCDHGB5	frameshift_variant	HIGH	.	CT	C	1	3511	0	0.000284738	8.82e-05	3.22832	0	326	0	0	0	0	0	262	0	0	0.003165	0
chr5_141402990_T_A	rs773089843	chr5:141402990	ENSG00000261934	ENST00000573521	PCDHGA9	stop_gained	HIGH	.	A	T	0	3512	0	0	2.94e-05	0	0	326	0	0	0	0	1	261	0	0.00381679	0	999
chr5_141403226_CG_C	rs539681713,COSV53994676	chr5:141403227	ENSG00000261934	ENST00000573521	PCDHGA9	frameshift_variant	HIGH	.	C	CG	3	3509	0	0.000854214	0.002514	0.339783	0	326	0	0	0.0003136	0	0	262	0	0	0	0
chr5_141408873_CCACCG_C	rs776180805	chr5:141408874-141408878	ENSG00000253305	ENST00000520790	PCDHGB6	frameshift_variant	HIGH	.	C	CCACCG	2	3510	0	0.000569476	5.89e-05	9.66852	0	326	0	0	0	0	0	262	0	0	0	0
chr5_141408882_ACATAGAAATTTCTGTCAAG_A	rs745313321	chr5:141408883-141408901	ENSG00000253305	ENST00000520790	PCDHGB6	frameshift_variant	HIGH	.	A	ACATAGAAATTTCTGTCAAG	2	3510	0	0.000569476	5.89e-05	9.66852	0	326	0	0	0	0	0	262	0	0	0	0
chr5_141409557_TC_T	COSV53905671	chr5:141409558	ENSG00000253305	ENST00000520790	PCDHGB6	frameshift_variant	HIGH	.	T	TC	0	3512	0	0	.	0	1	325	0	0.00306749	.	999	0	262	0	0	.	0
chr5_141410484_CAA_C	-	chr5:141410485-141410486	ENSG00000253305	ENST00000520790	PCDHGB6	frameshift_variant	HIGH	.	C	CAA	0	3512	0	0	.	0	1	325	0	0.00306749	.	999	0	262	0	0	.	0
chr5_141414676_CA_C	rs779931467	chr5:141414677	ENSG00000253846	ENST00000398610	PCDHGA10	frameshift_variant	HIGH	.	C	CA	1	3511	0	0.000284738	4.41e-05	6.45664	0	326	0	0	0	0	0	262	0	0	0	0
chr5_141414684_A_AC	-	chr5:141414684-141414685	ENSG00000253846	ENST00000398610	PCDHGA10	frameshift_variant	HIGH	.	AC	A	1	3511	0	0.000284738	.	999	0	326	0	0	.	0	0	262	0	0	.	0
chr5_141414772_C_T	-	chr5:141414772	ENSG00000253846	ENST00000398610	PCDHGA10	stop_gained	HIGH	.	T	C	0	3512	0	0	.	0	0	326	0	0	.	0	1	261	0	0.00381679	.	999
chr5_141414972_CAG_C	rs771708998	chr5:141414973-141414974	ENSG00000253846	ENST00000398610	PCDHGA10	frameshift_variant	HIGH	.	C	CAG	1	3511	0	0.000284738	1.47e-05	19.3699	0	326	0	0	0	0	0	262	0	0	0	0
chr5_141415363_C_T	rs62378454	chr5:141415363	ENSG00000253846	ENST00000398610	PCDHGA10	stop_gained	HIGH	likely_benign	T	C	7	3505	0	0.00199317	0.004042	0.493114	0	326	0	0	0.0008681	0	0	262	0	0	0.003165	0
chr5_141415453_G_T	COSV53932814	chr5:141415453	ENSG00000253846	ENST00000398610	PCDHGA10	stop_gained	HIGH	.	T	G	1	3511	0	0.000284738	.	999	0	326	0	0	.	0	0	262	0	0	.	0
chr5_141421300_C_CA	-	chr5:141421300-141421301	ENSG00000253873	ENST00000398587	PCDHGA11	frameshift_variant	HIGH	.	CA	C	0	3512	0	0	.	0	0	326	0	0	.	0	1	261	0	0.00381679	.	999
chr5_141422806_C_T	rs868426196,COSV53903380	chr5:141422806	ENSG00000253873	ENST00000398587	PCDHGA11	stop_gained	HIGH	.	T	C	0	3512	0	0	.	0	0	326	0	0	.	0	0	262	0	0	.	0
chr5_141423264_CGAGTCTCT_C	rs776079289	chr5:141423265-141423272	ENSG00000253873	ENST00000398587	PCDHGA11	frameshift_variant	HIGH	.	C	CGAGTCTCT	0	3512	0	0	0	0	1	325	0	0.00306749	0.00164	1.87042	0	262	0	0	0	0
chr5_141431827_TC_T	rs571306928	chr5:141431828	ENSG00000253159	ENST00000252085	PCDHGA12	frameshift_variant	HIGH	.	T	TC	3	3509	0	0.000854214	0.001514	0.56421	0	326	0	0	0.0002894	0	0	262	0	0	0	0
chr5_141432325_C_CGAGCA	rs768604869	chr5:141432325-141432326	ENSG00000253159	ENST00000252085	PCDHGA12	frameshift_variant	HIGH	.	CGAGCA	C	2	3510	0	0.000569476	2.94e-05	19.3699	0	326	0	0	0	0	0	262	0	0	0	0
chr5_141489312_G_A	rs745541067	chr5:141489312	ENSG00000240764	ENST00000252087	PCDHGC5	stop_gained	HIGH	.	A	G	2	3510	0	0.000569476	.	999	0	326	0	0	.	0	0	262	0	0	.	0
chr5_141490219_C_T	rs771985398,COSV52753205	chr5:141490219	ENSG00000240764	ENST00000252087	PCDHGC5	stop_gained	HIGH	.	T	C	3	3509	0	0.000854214	1.47e-05	58.1098	0	326	0	0	0	0	0	262	0	0	0	0
chr5_141577592_G_A	rs113678127	chr5:141577592	ENSG00000131504	ENST00000389054	DIAPH1	splice_acceptor_variant	HIGH	.	A	G	2	3510	0	0.000569476	.	999	0	326	0	0	.	0	0	262	0	0	.	0
chr5_141588244_TCA_T	-	chr5:141588245-141588246	ENSG00000131504	ENST00000389054	DIAPH1	frameshift_variant	HIGH	.	T	TCA	1	3509	1	0.0002849	.	999	0	326	0	0	.	0	0	262	0	0	.	0
chr5_141645121_C_A	rs758942806	chr5:141645121	ENSG00000197948	ENST00000435817	FCHSD1	stop_gained	HIGH	.	A	C	2	3510	0	0.000569476	.	999	0	326	0	0	.	0	0	262	0	0	.	0
chr5_141645123_AAGTC_A	rs556405536	chr5:141645124-141645127	ENSG00000197948	ENST00000435817	FCHSD1	frameshift_variant	HIGH	.	A	AAGTC	2	3510	0	0.000569476	0.002603	0.218777	0	326	0	0	0.0007	0	0	262	0	0	0	0
chr5_141646644_G_A	rs757146825	chr5:141646644	ENSG00000197948	ENST00000435817	FCHSD1	stop_gained	HIGH	.	A	G	1	3511	0	0.000284738	.	999	0	326	0	0	.	0	0	262	0	0	.	0
chr5_141649248_G_A	rs764015931	chr5:141649248	ENSG00000197948	ENST00000435817	FCHSD1	stop_gained	HIGH	.	A	G	1	3511	0	0.000284738	0	999	0	326	0	0	2.42e-05	0	0	262	0	0	0	0
chr5_141655397_G_A	rs372420144,COSV99500137	chr5:141655397	ENSG00000120318	ENST00000239440	ARAP3	stop_gained	HIGH	.	A	G	0	3512	0	0	.	0	1	325	0	0.00306749	.	999	0	262	0	0	.	0
chr5_141656193_C_T	rs1318644389,COSV99500236	chr5:141656193	ENSG00000120318	ENST00000239440	ARAP3	splice_donor_variant	HIGH	.	T	C	1	3511	0	0.000284738	.	999	0	326	0	0	.	0	0	262	0	0	.	0
chr5_141666645_T_C	-	chr5:141666645	ENSG00000120318	ENST00000239440	ARAP3	splice_acceptor_variant	HIGH	.	C	T	0	3512	0	0	.	0	0	326	0	0	.	0	1	261	0	0.00381679	.	999
chr5_141825036_A_G	rs533982325	chr5:141825036	ENSG00000287527	ENST00000663050	.	splice_donor_variant,non_coding_transcript_variant	HIGH	.	G	A	10	3502	0	0.00284738	0.001579	1.80328	0	326	0	0	0.000244	0	0	262	0	0	0	0
chr5_141929587_C_T	rs114623503,COSV99072437	chr5:141929587	ENSG00000081791	ENST00000432126	DELE1	stop_gained	HIGH	.	T	C	1	3511	0	0.000284738	0.001896	0.150178	0	326	0	0	0.0003378	0	0	262	0	0	0	0
chr5_141938570_CCCCT_C	-	chr5:141938571-141938574	ENSG00000081791	ENST00000432126	DELE1	frameshift_variant	HIGH	.	C	CCCCT	1	3511	0	0.000284738	.	999	0	326	0	0	.	0	0	262	0	0	.	0
chr5_141957698_CCTGGGACAGCTTCCCGATCA_C	rs772541982	chr5:141957699-141957718	ENSG00000113555	ENST00000231484	PCDH12	frameshift_variant	HIGH	.	C	CCTGGGACAGCTTCCCGATCA	2	3510	0	0.000569476	1.47e-05	38.7399	0	326	0	0	0	0	0	262	0	0	0	0
chr5_142140613_G_A	-	chr5:142140613	ENSG00000131507	ENST00000253814	NDFIP1	stop_gained	HIGH	.	A	G	1	3511	0	0.000284738	.	999	0	326	0	0	.	0	0	262	0	0	.	0
chr5_142345414_A_G	rs1043382056	chr5:142345414	ENSG00000231185	ENST00000515288	SPRY4-AS1	splice_acceptor_variant,non_coding_transcript_variant	HIGH	.	G	A	1	3511	0	0.000284738	2.94e-05	9.68497	0	326	0	0	0	0	0	262	0	0	0	0
chr5_142367887_G_C	-	chr5:142367887	ENSG00000231185	ENST00000514303	SPRY4-AS1	splice_donor_variant,non_coding_transcript_variant	HIGH	.	C	G	1	3511	0	0.000284738	.	999	0	326	0	0	.	0	0	262	0	0	.	0
chr5_143314074_C_CA	-	chr5:143314074-143314075	ENSG00000113580	ENST00000394464	NR3C1	frameshift_variant	HIGH	.	CA	C	1	3511	0	0.000284738	.	999	0	326	0	0	.	0	0	262	0	0	.	0
chr5_143559437_G_A	rs6878628	chr5:143559437	ENSG00000251205	ENST00000661617	.	splice_donor_variant,non_coding_transcript_variant	HIGH	.	A	G	383	3129	0	0.109055	0.09583	1.138	17	309	0	0.0521472	0.0558	0.934538	36	226	0	0.137405	0.1646	0.834779
chr5_143662959_T_C	-	chr5:143662959	ENSG00000249881	ENST00000503323	.	splice_donor_variant,non_coding_transcript_variant	HIGH	.	C	T	1	3503	4	0.000285388	.	999	0	326	0	0	.	0	0	262	0	0	.	0
chr5_143812295_G_GA	-	chr5:143812295-143812296	ENSG00000158497	ENST00000289448	HMHB1	frameshift_variant	HIGH	.	GA	G	1	3511	0	0.000284738	.	999	0	326	0	0	.	0	0	262	0	0	.	0
chr5_144966735_C_T	-	chr5:144966735	ENSG00000251031	ENST00000659832	.	splice_donor_variant,non_coding_transcript_variant	HIGH	.	T	C	1	3447	32	0.000290023	.	999	0	324	1	0	.	0	0	260	1	0	.	0
chr5_146004082_C_T	rs780844170,COSV100767687	chr5:146004082	ENSG00000156463	ENST00000359120	SH3RF2	stop_gained	HIGH	.	T	C	8	3504	0	0.0022779	4.41e-05	51.6532	0	326	0	0	0	0	0	262	0	0	0	0
chr5_146047771_G_A	rs368817064	chr5:146047771	ENSG00000156463	ENST00000359120	SH3RF2	splice_acceptor_variant	HIGH	.	A	G	10	3502	0	0.00284738	4.41e-05	64.5664	0	326	0	0	0	0	0	262	0	0	0	0
chr5_146130146_T_A	rs200351329	chr5:146130146	ENSG00000133706	ENST00000394434	LARS1	stop_gained	HIGH	.	A	T	12	3498	1	0.0034188	7.35e-05	46.5143	0	326	0	0	0	0	0	262	0	0	0	0
chr5_146401129_C_T	rs2304066	chr5:146401129	ENSG00000248842	ENST00000507391	.	splice_donor_variant,non_coding_transcript_variant	HIGH	.	T	C	2722	790	0	0.775057	0.7754	0.999558	184	142	0	0.564417	0.5679	0.993867	183	79	0	0.698473	0.7342	0.951339
chr5_146459110_A_AGGCCC	rs1181216972,COSV105108550	chr5:146459110-146459111	ENSG00000113649	ENST00000679501	TCERG1	frameshift_variant	HIGH	.	AGGCCC	A	1	3511	0	0.000284738	2.95e-05	9.65214	0	326	0	0	0	0	0	262	0	0	0	0
chr5_146515522_ACT_A	rs771512102	chr5:146515523-146515524	ENSG00000173250	ENST00000311104	GPR151	frameshift_variant	HIGH	.	A	ACT	1	3511	0	0.000284738	2.94e-05	9.68497	0	326	0	0	0	0	0	262	0	0	0	0
chr5_146515673_CACTT_C	rs756533726	chr5:146515674-146515677	ENSG00000173250	ENST00000311104	GPR151	frameshift_variant	HIGH	.	C	CACTT	0	3512	0	0	5.88e-05	0	1	325	0	0.00306749	0	999	0	262	0	0	0	0
chr5_146515719_AC_A	rs1239206491,COSV99695147	chr5:146515720	ENSG00000173250	ENST00000311104	GPR151	frameshift_variant	HIGH	.	A	AC	1	3511	0	0.000284738	.	999	1	325	0	0.00306749	.	999	0	262	0	0	.	0
chr5_146515831_G_A	rs114285050,COSV57034611	chr5:146515831	ENSG00000173250	ENST00000311104	GPR151	stop_gained	HIGH	benign,likely_pathogenic	A	G	42	3470	0	0.011959	0.00669	1.78759	0	326	0	0	0.001134	0	0	262	0	0	0	0
chr5_147373262_C_T	COSV105112494	chr5:147373262	ENSG00000169302	ENST00000397936	STK32A	stop_gained	HIGH	.	T	C	1	3507	2	0.000285063	.	999	0	326	0	0	.	0	0	262	0	0	.	0
chr5_147628750_C_T	-	chr5:147628750	ENSG00000176049	ENST00000616793	JAKMIP2	splice_donor_variant	HIGH	.	T	C	1	3509	1	0.0002849	.	999	0	326	0	0	.	0	0	262	0	0	.	0
chr5_148088541_G_A	-	chr5:148088541	ENSG00000133710	ENST00000256084	SPINK5	splice_acceptor_variant	HIGH	.	A	G	1	3403	54	0.000293772	.	999	0	324	1	0	.	0	0	258	2	0	.	0
chr5_148097898_A_AGAATGGAATGGTCTCGAATGGAATGGAATCGAATTGAATGGACTTGAAAGAACGGATTCGAATGGAATTAAATCGAATGGAATCGAATGCTCTG	-	chr5:148097898-148097899	ENSG00000133710	ENST00000256084	SPINK5	stop_gained,frameshift_variant	HIGH	.	AGAATGGAATGGTCTCGAATGGAATGGAATCGAATTGAATGGACTTGAAAGAACGGATTCGAATGGAATTAAATCGAATGGAATCGAATGCTCTG	A	1	3489	11	0.000286533	.	999	0	326	0	0	.	0	0	260	1	0	.	0
chr5_148111807_C_T	rs201674667,CM068615,COSV56252403	chr5:148111807	ENSG00000133710	ENST00000256084	SPINK5	stop_gained	HIGH	pathogenic	T	C	1	3511	0	0.000284738	1.47e-05	19.3699	0	326	0	0	4.83e-05	0	0	262	0	0	0	0
chr5_148123905_C_T	rs1340491788,COSV56250215	chr5:148123905	ENSG00000133710	ENST00000256084	SPINK5	stop_gained	HIGH	pathogenic	T	C	1	3509	1	0.0002849	.	999	0	326	0	0	.	0	0	262	0	0	.	0
chr5_148242694_G_GCT	rs200900345	chr5:148242694-148242695	ENSG00000248109	ENST00000638089	MARCOL	frameshift_variant	HIGH	.	GCT	G	5	3499	4	0.00142694	0.001956	0.72952	134	192	0	0.411043	0.3676	1.11818	17	245	0	0.0648855	0.01582	4.10149
chr5_148242696_GAT_G	rs879507497	chr5:148242697-148242698	ENSG00000248109	ENST00000638089	MARCOL	frameshift_variant	HIGH	.	G	GAT	5	3499	4	0.00142694	0.001956	0.72952	134	192	0	0.411043	0.3678	1.11757	17	245	0	0.0648855	0.01582	4.10149
chr5_148243104_AC_A	rs1291966809	chr5:148243105	ENSG00000248109	ENST00000638089	MARCOL	frameshift_variant	HIGH	.	A	AC	1	3501	5	0.000285551	7.38e-05	3.86925	0	326	0	0	0	0	0	262	0	0	0	0
chr5_148314225_G_C	rs149286191	chr5:148314225	ENSG00000145879	ENST00000274565	SPINK7	splice_donor_variant	HIGH	.	C	G	0	3504	4	0	0	0	1	325	0	0.00306749	0.0004588	6.68589	0	262	0	0	0	0
chr5_148399012_C_T	-	chr5:148399012	ENSG00000145868	ENST00000340253	FBXO38	stop_gained	HIGH	.	T	C	1	3499	6	0.000285714	.	999	0	326	0	0	.	0	0	260	1	0	.	0
chr5_148425622_G_A	-	chr5:148425622	ENSG00000145868	ENST00000340253	FBXO38	stop_gained	HIGH	.	A	G	1	3509	1	0.0002849	.	999	0	326	0	0	.	0	0	262	0	0	.	0
chr5_149026872_G_A	rs80338933,CM033084,COSV60460740	chr5:149026872	ENSG00000169247	ENST00000515425	SH3TC2	stop_gained	HIGH	pathogenic,pathogenic/likely_pathogenic	A	G	3	3509	0	0.000854214	0.001161	0.735757	0	326	0	0	0.0003137	0	0	262	0	0	0	0
chr5_149027022_G_A	rs80338931,CM064264,COSV60465840	chr5:149027022	ENSG00000169247	ENST00000515425	SH3TC2	stop_gained	HIGH	pathogenic	A	G	0	3512	0	0	0	0	0	326	0	0	4.83e-05	0	1	261	0	0.00381679	0	999
chr5_149349699_C_T	rs750943165	chr5:149349699	ENSG00000164284	ENST00000329271	GRPEL2	stop_gained	HIGH	.	T	C	3	3509	0	0.000854214	4.41e-05	19.3699	0	326	0	0	0	0	0	262	0	0	0	0
chr5_149351244_C_T	rs1348703205,COSV61387251	chr5:149351244	ENSG00000164284	ENST00000329271	GRPEL2	stop_gained	HIGH	.	T	C	1	3511	0	0.000284738	.	999	0	326	0	0	.	0	0	262	0	0	.	0
chr5_149368504_C_G	rs1006894023	chr5:149368504	ENSG00000145882	ENST00000274569	PCYOX1L	stop_gained	HIGH	.	G	C	1	3511	0	0.000284738	4.41e-05	6.45664	0	326	0	0	0	0	0	262	0	0	0	0
chr5_149427982_ACT_A	rs1490319145	chr5:149427983-149427984	ENSG00000275871	ENST00000622374	.	splice_donor_variant,non_coding_transcript_exon_variant	HIGH	.	A	ACT	0	3512	0	0	0.0001942	0	0	326	0	0	2.48e-05	0	0	262	0	0	0	0
chr5_149601222_C_T	rs748533249,COSV100382482	chr5:149601222	ENSG00000183111	ENST00000333677	ARHGEF37	stop_gained	HIGH	.	T	C	2	3510	0	0.000569476	.	999	0	326	0	0	.	0	0	262	0	0	.	0
chr5_149609696_G_A	rs200166388,COSV99067127	chr5:149609696	ENSG00000183111	ENST00000333677	ARHGEF37	splice_donor_variant	HIGH	.	A	G	19	3493	0	0.00541002	0.007276	0.743544	0	326	0	0	0.001085	0	0	262	0	0	0.003165	0
chr5_149694366_T_C	rs28464604	chr5:149694366	ENSG00000287323	ENST00000671378	.	splice_donor_variant,non_coding_transcript_variant	HIGH	.	C	T	3	3509	0	0.000854214	0.0001029	8.3014	22	304	0	0.0674847	0.05888	1.14614	3	259	0	0.0114504	0	999
chr5_149978184_C_T	rs104893919,CM960496,COSV105841713	chr5:149978184	ENSG00000155850	ENST00000286298	SLC26A2	stop_gained	HIGH	pathogenic	T	C	3	3509	0	0.000854214	0.0001764	4.84248	0	326	0	0	4.83e-05	0	0	262	0	0	0	0
chr5_149981248_C_A	rs1755094376	chr5:149981248	ENSG00000155850	ENST00000286298	SLC26A2	stop_gained	HIGH	pathogenic,likely_pathogenic	A	C	1	3511	0	0.000284738	.	999	0	326	0	0	.	0	0	262	0	0	.	0
chr5_149995136_CTG_C	rs749251639	chr5:149995137-149995138	ENSG00000164296	ENST00000296736	TIGD6	frameshift_variant	HIGH	.	C	CTG	2	3510	0	0.000569476	0.000147	3.87399	0	326	0	0	2.41e-05	0	0	262	0	0	0	0
chr5_149995316_CT_C	rs3832324,COSV57061451	chr5:149995317	ENSG00000164296	ENST00000296736	TIGD6	frameshift_variant	HIGH	benign	C	CT	2153	1359	0	0.613041	0.6581	0.931532	126	200	0	0.386503	0.4106	0.941313	107	155	0	0.408397	0.4873	0.838081
chr5_149996157_TC_T	rs33910807	chr5:149996158	ENSG00000164296	ENST00000296736	TIGD6	frameshift_variant	HIGH	.	T	TC	3	3509	0	0.000854214	0.001029	0.83014	110	216	0	0.337423	0.2876	1.17324	15	247	0	0.0572519	0.006329	9.04596
chr5_150054338_TCTTGGGCCTGC_T	-	chr5:150054339-150054349	ENSG00000182578	ENST00000675795	CSF1R	frameshift_variant	HIGH	.	T	TCTTGGGCCTGC	0	3512	0	0	.	0	0	326	0	0	.	0	1	261	0	0.00381679	.	999
chr5_150115822_G_A	rs1192950716	chr5:150115822	ENSG00000113721	ENST00000261799	PDGFRB	stop_gained	HIGH	.	A	G	2	3510	0	0.000569476	.	999	0	326	0	0	.	0	0	262	0	0	.	0
chr5_150117796_G_A	rs397509382,CM130233,COSV53831356	chr5:150117796	ENSG00000113721	ENST00000261799	PDGFRB	missense_variant	MODERATE	pathogenic	A	G	2	3510	0	0.0005695	1.47e-05	38.7415	0	326	0	0	0	0	0	262	0	0	0	0
chr5_150183531_CA_C	-	chr5:150183532	ENSG00000113722	ENST00000231656	CDX1	frameshift_variant	HIGH	.	C	CA	1	3511	0	0.000284738	.	999	0	326	0	0	.	0	0	262	0	0	.	0
chr5_150199344_AG_A	rs35844281,COSV57938726	chr5:150199345	ENSG00000011083	ENST00000230671	SLC6A7	frameshift_variant	HIGH	.	A	AG	2	3510	0	0.000569476	.	999	0	326	0	0	.	0	0	262	0	0	.	0
chr5_150297264_G_A	rs975899101,COSV100156068	chr5:150297264	ENSG00000183876	ENST00000328668	ARSI	stop_gained	HIGH	.	A	G	0	3512	0	0	2.94e-05	0	0	326	0	0	0	0	0	262	0	0	0	0
chr5_150297289_CT_C	-	chr5:150297290	ENSG00000183876	ENST00000328668	ARSI	frameshift_variant	HIGH	.	C	CT	0	3512	0	0	.	0	0	326	0	0	.	0	0	262	0	0	.	0
chr5_150374640_T_TC	-	chr5:150374640-150374641	ENSG00000070814	ENST00000643257	TCOF1	frameshift_variant	HIGH	.	TC	T	1	3511	0	0.000284738	.	999	0	326	0	0	.	0	0	262	0	0	.	0
chr5_150374762_CG_C_m	rs1554135846	chr5:150374763	ENSG00000070814	ENST00000643257	TCOF1	frameshift_variant	HIGH	.	C	CG	1	3511	0	0.000284738	0	999	0	326	0	0	2.44e-05	0	0	262	0	0	0	0
chr5_150608517_T_C	rs190715257	chr5:150608517	ENSG00000253852	ENST00000517474	.	splice_acceptor_variant,non_coding_transcript_variant	HIGH	.	C	T	0	3512	0	0	0	0	0	326	0	0	0.001086	0	1	261	0	0.00381679	0	999
chr5_150614979_C_T	rs745812708	chr5:150614979	ENSG00000253852	ENST00000517474	.	splice_donor_variant,non_coding_transcript_variant	HIGH	.	T	C	1	3511	0	0.000284738	1.47e-05	19.3699	0	326	0	0	0	0	0	262	0	0	0	0
chr5_150623034_C_A	rs761303772	chr5:150623034	ENSG00000286657	ENST00000665257	.	splice_donor_variant,non_coding_transcript_variant	HIGH	.	A	C	1	3511	0	0.000284738	0.0001029	2.76713	0	326	0	0	4.83e-05	0	0	262	0	0	0	0
chr5_150670638_GGTGA_G	rs151116688	chr5:150670639-150670642	ENSG00000164591	ENST00000517768	MYOZ3	splice_donor_variant,splice_donor_region_variant,intron_variant	HIGH	.	G	GGTGA	0	3512	0	0	4.41e-05	0	4	322	0	0.0122699	0.009134	1.34333	0	262	0	0	0	0
chr5_150671880_C_A	rs778368269	chr5:150671880	ENSG00000164591	ENST00000517768	MYOZ3	stop_gained	HIGH	.	A	C	0	3512	0	0	.	0	0	326	0	0	.	0	1	261	0	0.00381679	.	999
chr5_150691751_C_G	-	chr5:150691751	ENSG00000086589	ENST00000199814	RBM22	stop_lost	HIGH	.	G	C	1	3511	0	0.000284738	.	999	0	326	0	0	.	0	0	262	0	0	.	0
chr5_150733458_TTCAA_T	rs1368048044	chr5:150733459-150733462	ENSG00000132912	ENST00000447998	DCTN4	frameshift_variant	HIGH	.	T	TTCAA	0	3512	0	0	.	0	0	326	0	0	.	0	1	261	0	0.00381679	.	999
chr5_150942315_T_C	rs1311801947	chr5:150942315	ENSG00000291115	ENST00000685103	ZNF300P1	splice_acceptor_variant,non_coding_transcript_variant	HIGH	.	C	T	1	3507	2	0.000285063	.	999	0	326	0	0	.	0	0	262	0	0	.	0
chr5_151027530_AG_A	-	chr5:151027531	ENSG00000211445	ENST00000388825	GPX3	frameshift_variant,splice_region_variant	HIGH	.	A	AG	0	3512	0	0	.	0	1	325	0	0.00306749	.	999	0	262	0	0	.	0
chr5_151105258_TAA_T	rs1263181282	chr5:151105259-151105260	ENSG00000197043	ENST00000354546	ANXA6	frameshift_variant	HIGH	.	T	TAA	1	3511	0	0.000284738	1.47e-05	19.3699	0	326	0	0	0	0	0	262	0	0	0	0
chr5_151132521_G_A	rs1201228846	chr5:151132521	ENSG00000197043	ENST00000354546	ANXA6	stop_gained	HIGH	.	A	G	2	3510	0	0.000569476	.	999	0	326	0	0	.	0	0	262	0	0	.	0
chr5_151183558_AG_A	rs767856018	chr5:151183559	ENSG00000198624	ENST00000355417	CCDC69	frameshift_variant	HIGH	.	A	AG	2	3510	0	0.000569476	0.0001912	2.97843	0	326	0	0	0	0	0	262	0	0	0	0
chr5_151287340_AAC_A	-	chr5:151287341-151287342	ENSG00000186334	ENST00000335230	SLC36A3	frameshift_variant	HIGH	.	A	AAC	1	3511	0	0.000284738	.	999	0	326	0	0	.	0	0	262	0	0	.	0
chr5_151293386_TCAGC_T	rs778149209	chr5:151293387-151293390	ENSG00000186334	ENST00000335230	SLC36A3	frameshift_variant	HIGH	.	T	TCAGC	0	3512	0	0	0	0	1	325	0	0.00306749	0.0001929	15.9019	0	262	0	0	0	0
chr5_151387062_C_T	rs4099171	chr5:151387062	ENSG00000253897	ENST00000517788	.	splice_donor_variant,non_coding_transcript_variant	HIGH	.	T	C	1319	2193	0	0.375569	0.3981	0.943405	258	68	0	0.791411	0.752	1.05241	133	129	0	0.507634	0.3165	1.6039
chr5_151476727_CA_C	rs749843168	chr5:151476728	ENSG00000123643	ENST00000243389	SLC36A1	frameshift_variant	HIGH	.	C	CA	0	3512	0	0	4.41e-05	0	0	326	0	0	0	0	4	258	0	0.0152672	0	999
chr5_151556343_C_A	rs201392715	chr5:151556343	ENSG00000086570	ENST00000261800	FAT2	splice_donor_variant	HIGH	.	A	C	0	3512	0	0	1.47e-05	0	0	326	0	0	0	0	0	262	0	0	0	0
chr5_151563356_G_T	rs753318745	chr5:151563356	ENSG00000086570	ENST00000261800	FAT2	stop_gained	HIGH	.	T	G	1	3511	0	0.000284738	2.94e-05	9.68497	0	326	0	0	0	0	0	262	0	0	0	0
chr5_151565667_CAGT_CAAAGT_m	-	chr5:151565668-151565670	ENSG00000086570	ENST00000261800	FAT2	splice_donor_variant,splice_donor_region_variant,intron_variant	HIGH	.	CAAAGT	CAGT	1	3511	0	0.000284738	.	999	0	326	0	0	.	0	0	262	0	0	.	0
chr5_151758545_C_T	rs759324936	chr5:151758545	ENSG00000177556	ENST00000313115	ATOX1	splice_donor_variant	HIGH	.	T	C	1	3511	0	0.000284738	1.47e-05	19.3699	0	326	0	0	0	0	0	262	0	0	0	0
chr5_151803960_C_T	rs1402025416	chr5:151803960	ENSG00000145907	ENST00000356245	G3BP1	stop_gained	HIGH	.	T	C	2	3510	0	0.000569476	1.47e-05	38.7399	0	326	0	0	0	0	0	262	0	0	0	0
chr5_151924528_G_A	rs1296531416,COSV51016071	chr5:151924528	ENSG00000145888	ENST00000274576	GLRA1	stop_gained	HIGH	pathogenic	A	G	4	3508	0	0.00113895	1.47e-05	77.4797	0	326	0	0	0	0	0	262	0	0	0	0
chr5_152404655_GCGGAA_G	rs370782921	chr5:152404656-152404660	ENSG00000132911	ENST00000255262	NMUR2	frameshift_variant	HIGH	likely_benign	G	GCGGAA	0	3512	0	0	0	0	3	323	0	0.00920245	0.002268	4.05752	0	262	0	0	0	0
chr5_153705691_TTTCAGAGAGCAG_TTTTTTCTTCAGAGAGCAG	rs757346467	chr5:153705692-153705703	ENSG00000155511	ENST00000285900	GRIA1	splice_acceptor_variant,splice_polypyrimidine_tract_variant,coding_sequence_variant,intron_variant	HIGH	.	TTTTTTCTTCAGAGAGCAG	TTTCAGAGAGCAG	0	3510	1	0	0	0	1	325	0	0.00306749	0.0001829	16.7714	0	262	0	0	0	0
chr5_153705692_TTCAGAGAGCAG_TAATCAGAGAGCAG	-	chr5:153705693-153705703	ENSG00000155511	ENST00000285900	GRIA1	splice_acceptor_variant,splice_polypyrimidine_tract_variant,coding_sequence_variant,intron_variant	HIGH	.	TAATCAGAGAGCAG	TTCAGAGAGCAG	1	3507	2	0.000285063	.	999	0	326	0	0	.	0	0	262	0	0	.	0
chr5_153898186_C_A	rs527883200	chr5:153898186	ENSG00000251183	ENST00000509568	LINC01861	splice_donor_variant,non_coding_transcript_variant	HIGH	.	A	C	1	3511	0	0.000284738	0.0006615	0.430443	0	326	0	0	7.25e-05	0	0	262	0	0	0	0
chr5_154027219_TGTGAA_T	rs1405226356	chr5:154027220-154027224	ENSG00000055147	ENST00000351797	FAM114A2	frameshift_variant	HIGH	.	T	TGTGAA	1	3511	0	0.000284738	1.47e-05	19.3699	0	326	0	0	0	0	0	262	0	0	0	0
chr5_154033881_GT_G	rs778329492	chr5:154033882	ENSG00000055147	ENST00000351797	FAM114A2	frameshift_variant,splice_region_variant	HIGH	.	G	GT	0	3504	4	0	1.47e-05	0	0	326	0	0	0	0	1	261	0	0.00381679	0	999
chr5_154053402_C_T	rs1271247189	chr5:154053402	ENSG00000037749	ENST00000522782	MFAP3	stop_gained	HIGH	.	T	C	1	3507	2	0.000285063	2.94e-05	9.69602	0	326	0	0	0	0	0	262	0	0	0	0
chr5_154858769_G_A	rs1054255766	chr5:154858769	ENSG00000155508	ENST00000285896	CNOT8	splice_donor_variant	HIGH	.	A	G	1	3511	0	0.000284738	8.83e-05	3.22467	0	326	0	0	0	0	0	262	0	0	0	0
chr5_154913037_CT_C	rs775110035	chr5:154913038	ENSG00000082516	ENST00000285873	GEMIN5	frameshift_variant,splice_region_variant	HIGH	.	C	CT	0	3512	0	0	0	0	1	325	0	0.00306749	0.0001207	25.4141	0	262	0	0	0	0
chr5_154966801_GC_G	rs780724703	chr5:154966802	ENSG00000082515	ENST00000523037	MRPL22	frameshift_variant	HIGH	.	G	GC	1	3511	0	0.000284738	5.88e-05	4.84248	0	326	0	0	2.41e-05	0	0	262	0	0	0	0
chr5_155014217_C_T	rs375778576	chr5:155014217	ENSG00000226650	ENST00000435029	KIF4B	stop_gained	HIGH	.	T	C	1	3511	0	0.000284738	2.94e-05	9.68497	0	326	0	0	0	0	0	262	0	0	0	0
chr5_155017138_G_A	rs201499726	chr5:155017138	ENSG00000226650	ENST00000435029	KIF4B	stop_gained	HIGH	.	A	G	1	3511	0	0.000284738	0.0001911	1.48999	0	326	0	0	0	0	0	262	0	0	0	0
chr5_156117876_A_G	rs183172007	chr5:156117876	ENSG00000170624	ENST00000517913	SGCD	splice_acceptor_variant	HIGH	.	G	A	17	3485	5	0.00485437	0.01069	0.454104	1	325	0	0.00306749	0.001665	1.84233	0	262	0	0	0	0
chr5_156926262_C_T	rs772331899	chr5:156926262	ENSG00000145850	ENST00000274532	TIMD4	splice_donor_variant	HIGH	.	T	C	1	3511	0	0.000284738	1.47e-05	19.3699	0	326	0	0	0	0	0	262	0	0	0	0
chr5_156954437_G_GT	-	chr5:156954437-156954438	ENSG00000145850	ENST00000274532	TIMD4	frameshift_variant	HIGH	.	GT	G	0	3512	0	0	.	0	1	325	0	0.00306749	.	999	0	262	0	0	.	0
chr5_157052497_C_CGG	-	chr5:157052497-157052498	ENSG00000113249	ENST00000523175	HAVCR1	frameshift_variant	HIGH	.	CGG	C	1	3511	0	0.000284738	.	999	0	326	0	0	.	0	0	262	0	0	.	0
chr5_157052498_AGAACAGTCGTTGTCGTTGGAATGCTCATTGTTGTTGGAACAGTTGTCGTTGGAACAGTCGTCATTG_AACAGTCGTTGTCGTTGAAACAGTCATTGTCGTCGGAACAGTCGTTGTCGTTGGAATGCTCATTGTTGTTGGAACAGTTGTCGTTGGAACAGTCGTCATTG_m	-	chr5:157052499-157052564	ENSG00000113249	ENST00000523175	HAVCR1	frameshift_variant	HIGH	.	AACAGTCGTTGTCGTTGAAACAGTCATTGTCGTCGGAACAGTCGTTGTCGTTGGAATGCTCATTGTTGTTGGAACAGTTGTCGTTGGAACAGTCGTCATTG	AGAACAGTCGTTGTCGTTGGAATGCTCATTGTTGTTGGAACAGTTGTCGTTGGAACAGTCGTCATTG	1	3511	0	0.000284738	.	999	0	326	0	0	.	0	0	262	0	0	.	0
chr5_157055361_CT_C	rs755237996,COSV59399712	chr5:157055362	ENSG00000113249	ENST00000523175	HAVCR1	frameshift_variant	HIGH	.	C	CT	0	3512	0	0	7.35e-05	0	0	326	0	0	0	0	1	261	0	0.00381679	0.006329	0.603064
chr5_157055431_C_CCT	rs756746984	chr5:157055431-157055432	ENSG00000113249	ENST00000523175	HAVCR1	frameshift_variant	HIGH	.	CCT	C	1	3511	0	0.000284738	0.0006174	0.461189	0	326	0	0	0.0001689	0	0	262	0	0	0	0
chr5_157058920_C_T	rs62621083	chr5:157058920	ENSG00000113249	ENST00000523175	HAVCR1	splice_donor_variant	HIGH	.	T	C	78	3434	0	0.0222096	0.01064	2.08737	4	322	0	0.0122699	0.01429	0.858638	1	261	0	0.00381679	0	999
chr5_157095401_T_TC	-	chr5:157095401-157095402	ENSG00000135077	ENST00000307851	HAVCR2	frameshift_variant	HIGH	.	TC	T	1	3511	0	0.000284738	.	999	0	326	0	0	.	0	0	262	0	0	.	0
chr5_157342901_A_AC	rs748255153	chr5:157342901-157342902	ENSG00000172568	ENST00000312349	FNDC9	frameshift_variant	HIGH	.	AC	A	0	3512	0	0	2.95e-05	0	0	326	0	0	0	0	1	261	0	0.00381679	0.006329	0.603064
chr5_157468728_C_A	rs199422217,CM043780	chr5:157468728	ENSG00000172548	ENST00000311946	NIPAL4	missense_variant	MODERATE	pathogenic	A	C	4	3508	0	0.001139	0.001396	0.815903	0	326	0	0	0.0002413	0	0	262	0	0	0	0
chr5_157472879_GA_G	-	chr5:157472880	ENSG00000172548	ENST00000311946	NIPAL4	frameshift_variant	HIGH	.	G	GA	0	3512	0	0	.	0	1	325	0	0.00306749	.	999	0	262	0	0	.	0
chr5_157480984_G_A	rs773283540	chr5:157480984	ENSG00000135074	ENST00000257527	ADAM19	stop_gained	HIGH	.	A	G	3	3509	0	0.000854214	1.47e-05	58.1098	0	326	0	0	0	0	0	262	0	0	0	0
chr5_157809650_CT_C	-	chr5:157809651	ENSG00000113282	ENST00000411809	CLINT1	frameshift_variant	HIGH	.	C	CT	1	3511	0	0.000284738	.	999	0	326	0	0	.	0	0	262	0	0	.	0
chr5_157987714_A_C	-	chr5:157987714	ENSG00000253743	ENST00000518523	MARK2P11	splice_donor_variant,non_coding_transcript_variant	HIGH	.	C	A	1	3511	0	0.000284738	.	999	0	326	0	0	.	0	0	262	0	0	.	0
chr5_159278276_GT_G	rs1388785202	chr5:159278277	ENSG00000164332	ENST00000296786	UBLCP1	frameshift_variant	HIGH	.	G	GT	0	3512	0	0	.	0	0	326	0	0	.	0	0	262	0	0	.	0
chr5_159320506_TG_T	-	chr5:159320507	ENSG00000113302	ENST00000231228	IL12B	frameshift_variant	HIGH	.	T	TG	0	3512	0	0	.	0	0	326	0	0	.	0	1	261	0	0.00381679	.	999
chr5_159453388_C_T	rs4921230	chr5:159453388	ENSG00000253298	ENST00000518418	LINC01845	splice_donor_variant,non_coding_transcript_variant	HIGH	.	T	C	831	2681	0	0.236617	0.2345	1.00903	29	297	0	0.0889571	0.0887	1.0029	59	203	0	0.225191	0.307	0.733521
chr5_159488294_C_T	rs185459327	chr5:159488294	ENSG00000283413	ENST00000637629	.	splice_acceptor_variant,non_coding_transcript_variant	HIGH	.	T	C	1	3511	0	0.000284738	0.0002057	1.38424	0	326	0	0	0	0	0	262	0	0	0	0
chr5_159971878_G_A	rs747234886	chr5:159971878	ENSG00000170214	ENST00000306675	ADRA1B	splice_acceptor_variant	HIGH	.	A	G	8	3504	0	0.0022779	1.52e-05	149.862	0	326	0	0	0	0	0	262	0	0	0	0
chr5_159972131_A_AT	-	chr5:159972131-159972132	ENSG00000170214	ENST00000306675	ADRA1B	frameshift_variant	HIGH	.	AT	A	1	3511	0	0.000284738	.	999	0	326	0	0	.	0	0	262	0	0	.	0
chr5_160238618_G_T	rs369110932,COSV101221285	chr5:160238618	ENSG00000170231	ENST00000402432	FABP6	stop_gained	HIGH	.	T	G	1	3511	0	0.000284738	5.88e-05	4.84248	0	326	0	0	2.41e-05	0	0	262	0	0	0	0
chr5_160354767_C_A	rs770698086	chr5:160354767	ENSG00000145861	ENST00000652664	C1QTNF2	splice_donor_variant	HIGH	.	A	C	1	3511	0	0.000284738	2.94e-05	9.68497	0	326	0	0	0	0	0	262	0	0	0	0
chr5_160354899_AG_A	rs1326473476	chr5:160354900	ENSG00000145861	ENST00000652664	C1QTNF2	frameshift_variant	HIGH	.	A	AG	1	3511	0	0.000284738	1.47e-05	19.3699	0	326	0	0	0	0	0	262	0	0	0	0
chr5_160394426_G_GC	-	chr5:160394426-160394427	ENSG00000221886	ENST00000408953	ZBED8	frameshift_variant	HIGH	.	GC	G	1	3511	0	0.000284738	.	999	0	326	0	0	.	0	0	262	0	0	.	0
chr5_160394892_ATCTC_A	rs775126566	chr5:160394893-160394896	ENSG00000221886	ENST00000408953	ZBED8	frameshift_variant	HIGH	.	A	ATCTC	1	3511	0	0.000284738	1.47e-05	19.3699	0	326	0	0	2.41e-05	0	0	262	0	0	0	0
chr5_160404512_C_CT	-	chr5:160404512-160404513	ENSG00000164609	ENST00000297151	SLU7	frameshift_variant	HIGH	.	CT	C	1	3511	0	0.000284738	.	999	0	326	0	0	.	0	0	262	0	0	.	0
chr5_160632314_G_A	-	chr5:160632314	ENSG00000118322	ENST00000327245	ATP10B	stop_gained	HIGH	.	A	G	1	3511	0	0.000284738	.	999	0	326	0	0	.	0	0	262	0	0	.	0
chr5_160686092_G_A	rs186100669	chr5:160686092	ENSG00000118322	ENST00000327245	ATP10B	stop_gained	HIGH	.	A	G	3	3507	1	0.000854701	0.00244	0.350287	0	326	0	0	0.0003378	0	0	262	0	0	0	0
chr5_161923616_C_G	rs80251288	chr5:161923616	ENSG00000280776	ENST00000625268	LINC01202	splice_donor_variant,non_coding_transcript_variant	HIGH	.	G	C	0	3512	0	0	4.41e-05	0	4	322	0	0.0122699	0.01625	0.755073	0	262	0	0	0	0
chr5_162001112_GGGCTTACCTCC_G	rs915859045	chr5:162001113-162001123	ENSG00000280776	ENST00000625268	LINC01202	splice_donor_variant,splice_donor_5th_base_variant,non_coding_transcript_exon_variant,intron_variant	HIGH	.	G	GGGCTTACCTCC	0	3512	0	0	0	0	0	326	0	0	0.001183	0	1	261	0	0.00381679	0	999
chr5_162036947_T_TC	rs568958698	chr5:162036947-162036948	ENSG00000113327	ENST00000640757	GABRG2	frameshift_variant	HIGH	.	TC	T	0	3512	0	0	2.94e-05	0	7	319	0	0.0214724	0.01198	1.79235	0	262	0	0	0	0
chr5_162095560_A_AC	-	chr5:162095560-162095561	ENSG00000113327	ENST00000639213	GABRG2	frameshift_variant,splice_region_variant	HIGH	.	AC	A	2	3500	5	0.000571102	.	999	0	326	0	0	.	0	0	262	0	0	.	0
chr5_162095563_G_T	-	chr5:162095563	ENSG00000113327	ENST00000639213	GABRG2	splice_donor_variant	HIGH	.	T	G	3	3497	6	0.000857143	.	999	0	326	0	0	.	0	0	262	0	0	.	0
chr5_162153121_C_G	-	chr5:162153121	ENSG00000113327	ENST00000639213	GABRG2	stop_gained	HIGH	.	G	C	1	3509	1	0.0002849	.	999	0	326	0	0	.	0	0	262	0	0	.	0
chr5_163457598_CAA_C	rs771992268	chr5:163457599-163457600	ENSG00000170584	ENST00000302764	NUDCD2	frameshift_variant	HIGH	.	C	CAA	1	3511	0	0.000284738	1.47e-05	19.3699	0	326	0	0	0	0	0	262	0	0	0	0
chr5_163490419_T_TA	rs761272507	chr5:163490419-163490420	ENSG00000072571	ENST00000393915	HMMR	frameshift_variant	HIGH	.	TA	T	1	3511	0	0.000284738	0.0001036	2.74844	0	326	0	0	4.89e-05	0	0	262	0	0	0	0
chr5_165222022_T_C	rs1362951210	chr5:165222022	ENSG00000254066	ENST00000521341	LINC01938	splice_acceptor_variant,non_coding_transcript_variant	HIGH	.	C	T	1	3507	2	0.000285063	1.61e-05	17.7058	0	326	0	0	0	0	0	262	0	0	0	0
chr5_168269273_C_T	-	chr5:168269273	ENSG00000253978	ENST00000655017	TENM2-AS1	splice_donor_variant,non_coding_transcript_variant	HIGH	.	T	C	1	3511	0	0.000284738	.	999	0	326	0	0	.	0	0	262	0	0	.	0
chr5_168516903_C_CA	rs762527103	chr5:168516903-168516904	ENSG00000113643	ENST00000231572	RARS1	frameshift_variant	HIGH	.	CA	C	1	3511	0	0.000284738	1.47e-05	19.3699	0	326	0	0	0	0	0	262	0	0	0	0
chr5_168564053_AC_A	COSV53322978,COSV99496260	chr5:168564054	ENSG00000120137	ENST00000239231	PANK3	frameshift_variant	HIGH	.	A	AC	0	3512	0	0	.	0	0	326	0	0	.	0	1	261	0	0.00381679	.	999
chr5_169588444_C_T	rs755034373,COSV54667062	chr5:169588444	ENSG00000040275	ENST00000265295	SPDL1	stop_gained	HIGH	.	T	C	1	3511	0	0.000284738	1.47e-05	19.3699	0	326	0	0	4.83e-05	0	0	262	0	0	0	0
chr5_169596559_A_G	rs140005442	chr5:169596559	ENSG00000040275	ENST00000265295	SPDL1	splice_acceptor_variant	HIGH	likely_benign	G	A	6	3498	4	0.00171233	0.000544	3.14766	0	326	0	0	2.41e-05	0	0	262	0	0	0.003165	0
chr5_170753511_A_G	rs139389615	chr5:170753511	ENSG00000253348	ENST00000521965	.	splice_donor_variant,non_coding_transcript_variant	HIGH	.	G	A	9	3503	0	0.00256264	0.003572	0.717425	0	326	0	0	0.0008204	0	5	257	0	0.019084	0.01899	1.00495
chr5_170862053_T_G	-	chr5:170862053	ENSG00000204764	ENST00000523189	RANBP17	splice_donor_variant	HIGH	.	G	T	1	3511	0	0.000284738	.	999	0	326	0	0	.	0	0	262	0	0	.	0
chr5_170914191_ATCTTT_A	-	chr5:170914192-170914196	ENSG00000204764	ENST00000523189	RANBP17	frameshift_variant	HIGH	.	A	ATCTTT	1	3501	5	0.000285551	.	999	0	326	0	0	.	0	0	262	0	0	.	0
chr5_170916545_TTTAA_T	rs775609415	chr5:170916546-170916549	ENSG00000204764	ENST00000523189	RANBP17	frameshift_variant	HIGH	.	T	TTTAA	2	3510	0	0.000569476	0.0003089	1.84356	0	326	0	0	0	0	0	262	0	0	0	0
chr5_171183390_C_CTTCT	-	chr5:171183390-171183391	ENSG00000204764	ENST00000523189	RANBP17	frameshift_variant	HIGH	.	CTTCT	C	0	3512	0	0	.	0	1	325	0	0.00306749	.	999	0	262	0	0	.	0
chr5_171199710_T_TAG	-	chr5:171199710-171199711	ENSG00000204764	ENST00000523189	RANBP17	frameshift_variant	HIGH	.	TAG	T	1	3511	0	0.000284738	.	999	0	326	0	0	.	0	0	262	0	0	.	0
chr5_171366116_T_C	rs1403448404	chr5:171366116	ENSG00000254256	ENST00000522496	RPSAP71	splice_donor_variant,non_coding_transcript_variant	HIGH	.	C	T	2	3510	0	0.000569476	.	999	0	326	0	0	.	0	0	262	0	0	.	0
chr5_171726257_C_T	rs10073243	chr5:171726257	ENSG00000285914	ENST00000650062	.	splice_acceptor_variant,non_coding_transcript_variant	HIGH	.	T	C	0	3512	0	0	5.88e-05	0	6	320	0	0.0184049	0.02189	0.840791	0	262	0	0	0.006329	0
chr5_171732972_C_T	rs1323150371	chr5:171732972	ENSG00000285914	ENST00000650062	.	splice_donor_variant,non_coding_transcript_variant	HIGH	.	T	C	0	3512	0	0	0	0	2	324	0	0.00613497	7.24e-05	84.7371	0	262	0	0	0	0
chr5_172093772_AG_A	rs748279296	chr5:172093773	ENSG00000072786	ENST00000176763	STK10	frameshift_variant	HIGH	.	A	AG	1	3511	0	0.000284738	8.82e-05	3.22832	0	326	0	0	0	0	0	262	0	0	0	0
chr5_172325381_C_T	rs142786813	chr5:172325381	ENSG00000174705	ENST00000519643	SH3PXD2B	splice_acceptor_variant	HIGH	.	T	C	0	3512	0	0	0	0	4	322	0	0.0122699	0.008186	1.49889	0	262	0	0	0	0
chr5_172338475_TCAAA_T	rs551498843	chr5:172338476-172338479	ENSG00000174705	ENST00000311601	SH3PXD2B	frameshift_variant	HIGH	uncertain_significance,likely_benign	T	TCAAA	0	3512	0	0	0.0001911	0	0	326	0	0	0.0001206	0	1	261	0	0.00381679	0.02215	0.172316
chr5_172777490_A_G	rs1019053398	chr5:172777490	ENSG00000253736	ENST00000523005	.	splice_acceptor_variant,non_coding_transcript_variant	HIGH	.	G	A	0	3512	0	0	.	0	1	325	0	0.00306749	.	999	0	262	0	0	.	0
chr5_173609434_C_CTGAA_m	rs766153311	chr5:173609434-173609435	ENSG00000145919	ENST00000311086	BOD1	frameshift_variant,splice_region_variant	HIGH	.	CTGAA	C	2	3510	0	0.000569476	0.0004975	1.14468	0	326	0	0	0.001931	0	0	262	0	0	0	0
chr5_173609434_C_CTGAACCACACTCTGCCTCAAACCATTTCGCAATTGGTTTTTGTTCATTGTAGGATTCCATTCCTG_m	-	chr5:173609434-173609435	ENSG00000145919	ENST00000311086	BOD1	stop_gained,frameshift_variant,splice_region_variant	HIGH	.	CTGAACCACACTCTGCCTCAAACCATTTCGCAATTGGTTTTTGTTCATTGTAGGATTCCATTCCTG	C	4	3508	0	0.00113895	.	999	2	324	0	0.00613497	.	999	2	260	0	0.00763359	.	999
chr5_173989384_T_TGGGGTCA	rs1351466714	chr5:173989384-173989385	ENSG00000185056	ENST00000340147	C5orf47	frameshift_variant	HIGH	.	TGGGGTCA	T	1	3511	0	0.000284738	1.47e-05	19.3699	0	326	0	0	0	0	0	262	0	0	0	0
chr5_174001214_G_T	rs141052002	chr5:174001214	ENSG00000185056	ENST00000340147	C5orf47	stop_lost	HIGH	.	T	G	0	3510	1	0	0	0	2	324	0	0.00613497	0.006203	0.989033	0	262	0	0	0	0
chr5_174847718_TATCAGGTAAGCAGG_T	rs879759949	chr5:174847719-174847732	ENSG00000251670	ENST00000502684	.	splice_donor_variant,splice_donor_5th_base_variant,non_coding_transcript_exon_variant,intron_variant	HIGH	.	T	TATCAGGTAAGCAGG	0	3512	0	0	1.47e-05	0	1	295	15	0.00337838	0.002225	1.51837	0	260	1	0	0.006329	0
chr5_174847723_GGTAAGCAGGATCAT_G	rs142348404	chr5:174847724-174847737	ENSG00000251670	ENST00000502684	.	splice_donor_variant,splice_donor_5th_base_variant,intron_variant,non_coding_transcript_variant	HIGH	.	G	GGTAAGCAGGATCAT	3	3509	0	0.000854214	0.00119	0.717827	118	208	0	0.361963	0.3415	1.05992	19	243	0	0.0725191	0.01274	5.69224
chr5_176040685_A_G	rs571191266	chr5:176040685	ENSG00000250992	ENST00000509643	.	splice_acceptor_variant,non_coding_transcript_variant	HIGH	.	G	A	0	3512	0	0	0	0	0	326	0	0	7.23e-05	0	1	261	0	0.00381679	0	999
chr5_176098486_A_C	-	chr5:176098486	ENSG00000289731	ENST00000697478	FAM153B	splice_acceptor_variant,non_coding_transcript_variant	HIGH	.	C	A	1	3505	3	0.000285225	.	999	0	324	1	0	.	0	0	258	2	0	.	0
chr5_176099019_A_C	rs200848063	chr5:176099019	ENSG00000289731	ENST00000697478	FAM153B	splice_acceptor_variant,non_coding_transcript_variant	HIGH	.	C	A	1	3511	0	0.000284738	0.0003088	0.922079	0	326	0	0	9.68e-05	0	0	262	0	0	0	0
chr5_176295119_G_GGAAATTTT	-	chr5:176295119-176295120	ENSG00000170085	ENST00000429602	SIMC1	frameshift_variant	HIGH	.	GGAAATTTT	G	5	3507	0	0.00142369	.	999	0	326	0	0	.	0	0	262	0	0	.	0
chr5_176295123_T_TCC	rs1387400247	chr5:176295123-176295124	ENSG00000170085	ENST00000429602	SIMC1	frameshift_variant	HIGH	.	TCC	T	5	3507	0	0.00142369	1.47e-05	96.8497	0	326	0	0	0	0	0	262	0	0	0	0
chr5_176295124_T_TCTGGGGACTGAAGAGAATTTTCC	rs1399077761	chr5:176295124-176295125	ENSG00000170085	ENST00000429602	SIMC1	frameshift_variant	HIGH	.	TCTGGGGACTGAAGAGAATTTTCC	T	5	3507	0	0.00142369	1.47e-05	96.8497	0	326	0	0	0	0	0	262	0	0	0	0
chr5_176368805_A_C	rs762127496	chr5:176368805	ENSG00000175414	ENST00000310389	ARL10	splice_acceptor_variant	HIGH	.	C	A	1	3511	0	0.000284738	.	999	0	326	0	0	.	0	0	262	0	0	.	0
chr5_176549412_CAGGT_C	rs1053114261	chr5:176549413-176549416	ENSG00000074276	ENST00000261944	CDHR2	splice_donor_variant,5_prime_UTR_variant	HIGH	.	C	CAGGT	0	3512	0	0	5.88e-05	0	1	325	0	0.00306749	4.83e-05	63.509	0	262	0	0	0	0
chr5_176584409_G_C	-	chr5:176584409	ENSG00000074276	ENST00000261944	CDHR2	splice_acceptor_variant	HIGH	.	C	G	0	3512	0	0	.	0	0	326	0	0	.	0	1	261	0	0.00381679	.	999
chr5_176596949_ACGGGCGG_A	-	chr5:176596950-176596956	ENSG00000169258	ENST00000303991	GPRIN1	frameshift_variant	HIGH	.	A	ACGGGCGG	0	3512	0	0	.	0	0	326	0	0	.	0	0	262	0	0	.	0
chr5_176599120_TCAAAGACCCAGGATCCTCCTTCCTC_TTCCTCCTTCCTC	rs761227225	chr5:176599121-176599145	ENSG00000169258	ENST00000303991	GPRIN1	frameshift_variant	HIGH	benign	TTCCTCCTTCCTC	TCAAAGACCCAGGATCCTCCTTCCTC	1050	2462	0	0.298975	0.2737	1.09235	93	233	0	0.285276	0.2977	0.958267	91	171	0	0.347328	0.3259	1.06575
chr5_176599134_TCCTCCTTCCTC_T	rs749944557,COSV56135285	chr5:176599135-176599145	ENSG00000169258	ENST00000303991	GPRIN1	frameshift_variant	HIGH	benign	T	TCCTCCTTCCTC	1050	2462	0	0.298975	0.2737	1.09235	93	233	0	0.285276	0.2977	0.958267	91	171	0	0.347328	0.3259	1.06575
chr5_176657639_C_T	rs751706509	chr5:176657639	ENSG00000048140	ENST00000508164	TSPAN17	stop_gained	HIGH	.	T	C	0	3512	0	0	2.94e-05	0	0	326	0	0	0	0	1	261	0	0.00381679	0	999
chr5_176743548_A_C	rs115738650	chr5:176743548	ENSG00000248859	ENST00000512115	LINC01574	splice_acceptor_variant,non_coding_transcript_variant	HIGH	.	C	A	0	3512	0	0	4.41e-05	0	2	324	0	0.00613497	0.008303	0.738886	0	262	0	0	0	0
chr5_176881714_T_A	rs372753708,COSV52845272	chr5:176881714	ENSG00000160883	ENST00000292432	HK3	stop_gained	HIGH	.	A	T	0	3512	0	0	0	0	2	324	0	0.00613497	0.0001931	31.7709	0	262	0	0	0	0
chr5_176883793_CG_C	rs757795706,COSV52838327	chr5:176883794	ENSG00000160883	ENST00000292432	HK3	frameshift_variant	HIGH	.	C	CG	5	3507	0	0.00142369	2.94e-05	48.4248	0	326	0	0	0	0	0	262	0	0	0	0
chr5_176887687_A_C	rs201133571	chr5:176887687	ENSG00000160883	ENST00000292432	HK3	stop_gained	HIGH	.	C	A	2	3510	0	0.000569476	0.0001765	3.22649	0	326	0	0	2.41e-05	0	0	262	0	0	0	0
chr5_176982617_CTTTTGTCTAGAATAAAAGGACAATAA_C	rs751719000	chr5:176982618-176982643	ENSG00000087206	ENST00000511320	UIMC1	splice_acceptor_variant,splice_polypyrimidine_tract_variant,5_prime_UTR_variant,intron_variant	HIGH	.	C	CTTTTGTCTAGAATAAAAGGACAATAA	1	3511	0	0.000284738	2.94e-05	9.68497	0	326	0	0	0	0	0	262	0	0	0	0
chr5_177097659_TCTGGGGTG_T	rs770793212	chr5:177097660-177097667	ENSG00000160867	ENST00000292408	FGFR4	frameshift_variant	HIGH	.	T	TCTGGGGTG	1	3511	0	0.000284738	8.82e-05	3.22832	0	326	0	0	9.65e-05	0	0	262	0	0	0	0
chr5_177097669_A_AT	rs776693570	chr5:177097669-177097670	ENSG00000160867	ENST00000292408	FGFR4	frameshift_variant	HIGH	.	AT	A	1	3511	0	0.000284738	8.82e-05	3.22832	0	326	0	0	9.65e-05	0	0	262	0	0	0	0
chr5_177366762_G_T	COSV101281700	chr5:177366762	ENSG00000169220	ENST00000408923	RGS14	stop_gained	HIGH	.	T	G	4	3508	0	0.00113895	.	999	0	326	0	0	.	0	0	262	0	0	.	0
chr5_177372028_C_T	rs200606295	chr5:177372028	ENSG00000169220	ENST00000408923	RGS14	stop_gained	HIGH	.	T	C	1	3511	0	0.000284738	0.000147	1.93699	0	326	0	0	2.41e-05	0	0	262	0	0	0	0
chr5_177386121_G_T	rs377186926,COSV60996789	chr5:177386121	ENSG00000131183	ENST00000324417	SLC34A1	stop_gained	HIGH	pathogenic	T	G	1	3511	0	0.000284738	0.0001029	2.76713	0	326	0	0	2.41e-05	0	0	262	0	0	0	0
chr5_177387874_G_A	rs201304511,CS164697	chr5:177387874	ENSG00000131183	ENST00000324417	SLC34A1	splice_donor_variant	HIGH	pathogenic,likely_pathogenic	A	G	0	3512	0	0	8.83e-05	0	1	325	0	0.00306749	0	999	0	262	0	0	0	0
chr5_177393764_G_A	rs200095793,CS164703,COSV105194974	chr5:177393764	ENSG00000131183	ENST00000324417	SLC34A1	splice_donor_variant	HIGH	uncertain_significance,pathogenic	A	G	2	3510	0	0.000569476	1.47e-05	38.7399	0	326	0	0	0	0	0	262	0	0	0	0
chr5_177398251_G_GC	-	chr5:177398251-177398252	ENSG00000131183	ENST00000324417	SLC34A1	frameshift_variant	HIGH	.	GC	G	0	3512	0	0	.	0	1	325	0	0.00306749	.	999	0	262	0	0	.	0
chr5_177433912_A_G	-	chr5:177433912	ENSG00000198055	ENST00000355472	GRK6	splice_acceptor_variant	HIGH	.	G	A	1	3511	0	0.000284738	.	999	0	326	0	0	.	0	0	262	0	0	.	0
chr5_177483892_C_T	-	chr5:177483892	ENSG00000196923	ENST00000355841	PDLIM7	stop_gained	HIGH	.	T	C	1	3511	0	0.000284738	.	999	0	326	0	0	.	0	0	262	0	0	.	0
chr5_177504590_CAG_C	rs1561717159	chr5:177504591-177504592	ENSG00000146094	ENST00000510898	DOK3	frameshift_variant	HIGH	.	C	CAG	1	3511	0	0.000284738	.	999	0	326	0	0	.	0	0	262	0	0	.	0
chr5_177505032_T_TG	rs749346164	chr5:177505032-177505033	ENSG00000146094	ENST00000510898	DOK3	frameshift_variant	HIGH	.	TG	T	1	3511	0	0.000284738	.	999	0	326	0	0	.	0	0	262	0	0	.	0
chr5_177516185_CTT_C	rs760059747	chr5:177516186-177516187	ENSG00000183258	ENST00000330503	DDX41	frameshift_variant	HIGH	pathogenic	C	CTT	1	3511	0	0.000284738	2.94e-05	9.68497	0	326	0	0	0	0	0	262	0	0	0	0
chr5_177609680_G_A	rs759502234	chr5:177609680	ENSG00000027847	ENST00000029410	B4GALT7	stop_gained	HIGH	.	A	G	1	3511	0	0.000284738	.	999	0	326	0	0	.	0	0	262	0	0	.	0
chr5_177626435_C_T	rs188152961	chr5:177626435	ENSG00000291283	ENST00000499314	.	splice_donor_variant,non_coding_transcript_variant	HIGH	.	T	C	23	3489	0	0.00654898	0.005381	1.21706	1	325	0	0.00306749	0.006687	0.458724	2	260	0	0.00763359	0	999
chr5_177672019_A_G	-	chr5:177672019	ENSG00000290968	ENST00000515045	.	splice_donor_variant,non_coding_transcript_variant	HIGH	.	G	A	1	3497	7	0.000285878	.	999	0	322	2	0	.	0	0	258	2	0	.	0
chr5_177682372_G_T	rs1484855902	chr5:177682372	ENSG00000249849	ENST00000509363	.	splice_donor_variant,non_coding_transcript_variant	HIGH	.	T	G	1	3509	1	0.0002849	0	999	0	326	0	0	7.96e-05	0	0	262	0	0	0	0
chr5_177734379_C_T	-	chr5:177734379	ENSG00000170074	ENST00000614127	FAM153A	splice_donor_variant	HIGH	.	T	C	0	3476	18	0	.	0	1	305	10	0.00326797	.	999	0	258	2	0	.	0
chr5_178047135_T_C	rs371432731	chr5:178047135	ENSG00000204677	ENST00000651496	FAM153CP	splice_donor_variant,non_coding_transcript_variant	HIGH	.	C	T	1	3509	1	0.0002849	0.0009158	0.311094	0	316	5	0	0.0006162	0	1	259	1	0.00384615	0	999
chr5_178052802_G_T	rs867788798	chr5:178052802	ENSG00000204677	ENST00000651496	FAM153CP	splice_acceptor_variant,non_coding_transcript_variant	HIGH	.	T	G	0	3512	0	0	0	0	2	324	0	0.00613497	0.004549	1.34864	0	262	0	0	0	0
chr5_178067111_G_A	rs147171281	chr5:178067111	ENSG00000204677	ENST00000651496	FAM153CP	splice_donor_variant,non_coding_transcript_variant	HIGH	.	A	G	71	3441	0	0.0202164	0.02128	0.950019	8	318	0	0.0245399	0.02699	0.909221	8	254	0	0.0305344	0.06013	0.507806
chr5_178142660_C_T	rs138845509	chr5:178142660	ENSG00000145916	ENST00000313386	RMND5B	stop_gained	HIGH	.	T	C	1	3511	0	0.000284738	0.0006614	0.430508	0	326	0	0	4.82e-05	0	0	262	0	0	0	0
chr5_178144109_G_A	rs1026824992,COSV100523321	chr5:178144109	ENSG00000145916	ENST00000313386	RMND5B	splice_donor_variant	HIGH	.	A	G	1	3511	0	0.000284738	2.94e-05	9.68497	0	326	0	0	0	0	0	262	0	0	0	0
chr5_178186417_A_AAG	rs779294773	chr5:178186417-178186418	ENSG00000244234	ENST00000463439	GMCL2	frameshift_variant	HIGH	.	AAG	A	2	3510	0	0.000569476	0.0002939	1.93765	0	326	0	0	2.41e-05	0	0	262	0	0	0	0
chr5_178187298_A_G	-	chr5:178187298	ENSG00000244234	ENST00000463439	GMCL2	start_lost	HIGH	.	G	A	0	3512	0	0	.	0	0	326	0	0	.	0	1	261	0	0.00381679	.	999
chr5_178211920_CTTAGGGCTGGA_C	rs756527996	chr5:178211921-178211931	ENSG00000175309	ENST00000308158	PHYKPL	frameshift_variant,stop_lost	HIGH	.	C	CTTAGGGCTGGA	1	3511	0	0.000284738	0.0002646	1.07611	0	326	0	0	4.83e-05	0	0	262	0	0	0	0
chr5_178211964_T_A	rs142181517,CM1212106,COSV100359727	chr5:178211964	ENSG00000175309	ENST00000308158	PHYKPL	missense_variant	MODERATE	pathogenic	A	T	14	3498	0	0.003986	0.006588	0.605039	0	326	0	0	0.001086	0	0	262	0	0	0	0
chr5_178230101_T_C	rs780107457	chr5:178230101	ENSG00000175309	ENST00000308158	PHYKPL	splice_acceptor_variant	HIGH	.	C	T	1	3511	0	0.000284738	2.94e-05	9.68497	0	326	0	0	0	0	0	262	0	0	0	0
chr5_178232491_C_G	rs997541817	chr5:178232491	ENSG00000175309	ENST00000308158	PHYKPL	splice_donor_variant	HIGH	.	G	C	0	3512	0	0	0	0	1	325	0	0.00306749	7.32e-05	41.9055	0	262	0	0	0	0
chr5_178239143_T_TA	rs1362149309	chr5:178239143-178239144	ENSG00000050767	ENST00000390654	COL23A1	frameshift_variant	HIGH	.	TA	T	1	3511	0	0.000284738	1.47e-05	19.3699	0	326	0	0	0	0	0	262	0	0	0	0
chr5_178262215_A_G	rs2973744	chr5:178262215	ENSG00000050767	ENST00000390654	COL23A1	splice_donor_variant	HIGH	.	G	A	9	3503	0	0.00256264	0.005381	0.476239	3	323	0	0.00920245	0.0006762	13.6091	2	260	0	0.00763359	0	999
chr5_178268728_A_G	rs200266099,COSV101177894	chr5:178268728	ENSG00000050767	ENST00000390654	COL23A1	splice_donor_variant	HIGH	.	G	A	4	3508	0	0.00113895	2.94e-05	38.7399	0	326	0	0	0	0	0	262	0	0	0	0
chr5_178288338_G_A	rs373614230,COSV66790745	chr5:178288338	ENSG00000050767	ENST00000390654	COL23A1	stop_gained	HIGH	.	A	G	6	3506	0	0.00170843	2.94e-05	58.1098	0	326	0	0	2.41e-05	0	0	262	0	0	0	0
chr5_178623322_C_CTAATAGTTTTAAATGATTTG	-	chr5:178623322-178623323	ENSG00000113240	ENST00000316308	CLK4	frameshift_variant	HIGH	.	CTAATAGTTTTAAATGATTTG	C	1	3511	0	0.000284738	.	999	0	326	0	0	.	0	0	262	0	0	.	0
chr5_178776141_C_T	rs74691237	chr5:178776141	ENSG00000291019	ENST00000503486	AACSP1	splice_donor_variant,non_coding_transcript_variant	HIGH	.	T	C	0	3512	0	0	7.35e-05	0	3	323	0	0.00920245	0.0125	0.736196	0	262	0	0	0	0
chr5_178931706_GTGTAA_G	rs775191185	chr5:178931707-178931711	ENSG00000198939	ENST00000361362	ZFP2	frameshift_variant	HIGH	.	G	GTGTAA	1	3511	0	0.000284738	1.47e-05	19.3699	0	326	0	0	2.41e-05	0	0	262	0	0	0	0
chr5_178965839_C_T	rs776175490	chr5:178965839	ENSG00000178187	ENST00000519564	ZNF454	stop_gained	HIGH	.	T	C	1	3511	0	0.000284738	1.47e-05	19.3699	0	326	0	0	0	0	0	262	0	0	0	0
chr5_178986132_G_A	rs62638624,CM050643	chr5:178986132	ENSG00000113262	ENST00000517717	GRM6	stop_gained,splice_region_variant	HIGH	pathogenic	A	G	1	3511	0	0.000284738	0.0001029	2.76713	0	326	0	0	0	0	0	262	0	0	0	0
chr5_178986876_G_A	rs748979061	chr5:178986876	ENSG00000113262	ENST00000517717	GRM6	stop_gained	HIGH	pathogenic	A	G	2	3510	0	0.000569476	1.47e-05	38.7399	0	326	0	0	0	0	0	262	0	0	0	0
chr5_178991560_CT_C	rs758498215,COSV51444279	chr5:178991561	ENSG00000113262	ENST00000517717	GRM6	splice_acceptor_variant	HIGH	likely_pathogenic	C	CT	2	3510	0	0.000569476	0	999	0	326	0	0	2.41e-05	0	0	262	0	0	0	0
chr5_178991876_G_A	rs199663175,CM061055	chr5:178991876	ENSG00000113262	ENST00000517717	GRM6	stop_gained	HIGH	pathogenic	A	G	1	3511	0	0.000284738	0.000147	1.93699	0	326	0	0	0	0	0	262	0	0	0	0
chr5_178994942_C_A	rs942517034,CM158203	chr5:178994942	ENSG00000113262	ENST00000517717	GRM6	start_lost	HIGH	pathogenic	A	C	4	3508	0	0.00113895	7.49e-05	15.2063	0	326	0	0	0	0	0	262	0	0	0	0
chr5_179077109_C_T	rs141816392	chr5:179077109	ENSG00000177932	ENST00000315475	ZNF354C	stop_gained	HIGH	.	T	C	1	3511	0	0.000284738	0.0007643	0.372547	0	326	0	0	0.0001449	0	0	262	0	0	0	0
chr5_179080003_A_ATAAG_m	rs1561752746	chr5:179080003-179080004	ENSG00000177932	ENST00000315475	ZNF354C	frameshift_variant	HIGH	.	ATAAG	A	2	3510	0	0.000569476	.	999	0	326	0	0	.	0	0	262	0	0	.	0
chr5_179080064_AT_A	rs756751629	chr5:179080065	ENSG00000177932	ENST00000315475	ZNF354C	frameshift_variant	HIGH	.	A	AT	0	3512	0	0	0	0	0	326	0	0	2.41e-05	0	1	261	0	0.00381679	0.009494	0.402022
chr5_179124993_G_A	rs1171795845,COSV52365209	chr5:179124993	ENSG00000087116	ENST00000251582	ADAMTS2	stop_gained	HIGH	pathogenic	A	G	1	3511	0	0.000284738	1.48e-05	19.2391	0	326	0	0	0	0	0	262	0	0	0	0
chr5_179455931_ATCCCAGGTTCCACACAGGAAGAGGCGGT_A	-	chr5:179455932-179455959	ENSG00000250674	ENST00000503218	.	splice_acceptor_variant,splice_polypyrimidine_tract_variant,non_coding_transcript_exon_variant,intron_variant	HIGH	.	A	ATCCCAGGTTCCACACAGGAAGAGGCGGT	1	3511	0	0.000284738	.	999	0	326	0	0	.	0	0	262	0	0	.	0
chr5_179550670_AAG_A	rs1561939105	chr5:179550671-179550672	ENSG00000176783	ENST00000319449	RUFY1	frameshift_variant	HIGH	.	A	AAG	1	3511	0	0.000284738	0	999	0	326	0	0	0	0	0	262	0	0	0	0
chr5_179642324_A_G	rs76409144,COSV99073456	chr5:179642324	ENSG00000204661	ENST00000625191	C5orf60	splice_donor_variant,non_coding_transcript_variant	HIGH	.	G	A	3	3509	0	0.000854214	0.0005896	1.4488	21	305	0	0.0644172	0.06657	0.967661	1	261	0	0.00381679	0.003185	1.19837
chr5_179644088_T_C	rs775999333	chr5:179644088	ENSG00000204661	ENST00000625191	C5orf60	splice_acceptor_variant,non_coding_transcript_variant	HIGH	.	C	T	2	3510	0	0.000569476	0.0004584	1.24231	0	326	0	0	7.39e-05	0	0	262	0	0	0	0
chr5_179651816_CCAGGCATCAGAGCCTCTGTGTCCCCTGAAGCACCCTTCACACCGGCCACCTGCGAGCACCCTATCACCAAACCTGACCAGCTCCACAGAATCCTTGGGGTATCTGTCATCCCTCAGCTCCTCT_C	-	chr5:179651817-179651939	ENSG00000228259	ENST00000418535	.	splice_donor_variant,splice_donor_5th_base_variant,non_coding_transcript_exon_variant,intron_variant	HIGH	.	C	CCAGGCATCAGAGCCTCTGTGTCCCCTGAAGCACCCTTCACACCGGCCACCTGCGAGCACCCTATCACCAAACCTGACCAGCTCCACAGAATCCTTGGGGTATCTGTCATCCCTCAGCTCCTCT	3	3509	0	0.000854214	.	999	0	326	0	0	.	0	0	262	0	0	.	0
chr5_179678585_A_C	rs538946054	chr5:179678585	ENSG00000204659	ENST00000376974	CBY3	stop_lost	HIGH	.	C	A	1	3511	0	0.000284738	0.0005585	0.509826	0	326	0	0	0.0001206	0	0	262	0	0	0	0
chr5_179679266_C_G	rs956052889	chr5:179679266	ENSG00000204659	ENST00000376974	CBY3	splice_acceptor_variant	HIGH	.	G	C	15	3497	0	0.00427107	1.47e-05	290.549	0	326	0	0	0	0	0	262	0	0	0	0
chr5_179722918_A_AT	-	chr5:179722918-179722919	ENSG00000127022	ENST00000247461	CANX	frameshift_variant	HIGH	.	AT	A	1	3511	0	0.000284738	.	999	0	326	0	0	.	0	0	262	0	0	.	0
chr5_179795857_G_A	rs137887093,CS109990	chr5:179795857	ENSG00000213316	ENST00000292596	LTC4S	splice_donor_variant	HIGH	.	A	G	12	3500	0	0.00341686	0.003219	1.06147	0	326	0	0	0.0005064	0	0	262	0	0	0	0
chr5_179853392_G_A	rs112867427,COSV52975578	chr5:179853392	ENSG00000161010	ENST00000292586	MRNIP	stop_gained	HIGH	.	A	G	5	3507	0	0.00142369	0.003322	0.428564	2	324	0	0.00613497	0.005694	1.07744	4	258	0	0.0152672	0.01266	1.20594
chr5_179858796_T_G	-	chr5:179858796	ENSG00000161010	ENST00000292586	MRNIP	start_lost	HIGH	.	G	T	1	3511	0	0.000284738	.	999	0	326	0	0	.	0	0	262	0	0	.	0
chr5_179893207_A_G	-	chr5:179893207	ENSG00000197226	ENST00000355235	TBC1D9B	splice_donor_variant	HIGH	.	G	A	1	3511	0	0.000284738	.	999	0	326	0	0	.	0	0	262	0	0	.	0
chr5_180307305_T_A	rs753979444,COSV53812414	chr5:180307305	ENSG00000131459	ENST00000253778	GFPT2	splice_acceptor_variant	HIGH	.	A	T	3	3509	0	0.000854214	7.35e-05	11.622	0	326	0	0	2.41e-05	0	0	262	0	0	0	0
chr5_180417955_G_C	rs34552623	chr5:180417955	ENSG00000250509	ENST00000662761	.	splice_acceptor_variant,non_coding_transcript_variant	HIGH	.	C	G	1297	2215	0	0.369305	0.332	1.11237	92	234	0	0.282209	0.2475	1.14024	106	156	0	0.40458	0.3045	1.32867
chr5_180739455_G_A	rs767713517,COSV57137201,COSV57138015	chr5:180739455	ENSG00000174339	ENST00000307832	OR2Y1	stop_gained	HIGH	.	A	G	1	3511	0	0.000284738	2.94e-05	9.68497	0	326	0	0	0	0	0	262	0	0	0	0
chr5_180848957_A_AC	-	chr5:180848957-180848958	ENSG00000196670	ENST00000502412	ZFP62	frameshift_variant	HIGH	.	AC	A	1	3511	0	0.000284738	.	999	0	326	0	0	.	0	0	262	0	0	.	0
chr5_180849064_G_A	-	chr5:180849064	ENSG00000196670	ENST00000502412	ZFP62	stop_gained	HIGH	.	A	G	0	3512	0	0	.	0	1	325	0	0.00306749	.	999	0	262	0	0	.	0
chr5_180849237_CCT_C	rs1554136026	chr5:180849238-180849239	ENSG00000196670	ENST00000502412	ZFP62	frameshift_variant	HIGH	.	C	CCT	1	3509	1	0.0002849	0.0001911	1.49084	1	325	0	0.00306749	0.000169	18.1508	0	262	0	0	0	0
chr5_180908676_A_AT	rs749920458	chr5:180908676-180908677	ENSG00000113303	ENST00000340184	BTNL8	frameshift_variant	HIGH	.	AT	A	0	3512	0	0	7.35e-05	0	0	326	0	0	0.004053	0	1	261	0	0.00381679	0	999
chr5_180908753_C_T	rs769176293,COSV51461585	chr5:180908753	ENSG00000113303	ENST00000340184	BTNL8	stop_gained	HIGH	.	T	C	0	3512	0	0	5.88e-05	0	0	326	0	0	0	0	0	262	0	0	0	0
chr5_181003876_G_GGTAA	rs1261810372	chr5:181003876-181003877	ENSG00000168903	ENST00000342868	BTNL3	frameshift_variant,splice_region_variant	HIGH	.	GGTAA	G	0	3512	0	0	1.47e-05	0	3	323	0	0.00920245	0.005105	1.80264	0	262	0	0	0	0
chr5_181004739_TGA_T	rs561566073	chr5:181004740-181004741	ENSG00000168903	ENST00000342868	BTNL3	frameshift_variant	HIGH	.	T	TGA	0	3512	0	0	0	0	3	323	0	0.00920245	0.005623	1.63657	0	262	0	0	0	0
chr5_181050253_AC_A	rs367635312	chr5:181050254	ENSG00000165810	ENST00000327705	BTNL9	frameshift_variant	HIGH	.	A	AC	40	3472	0	0.0113895	0.01164	0.978481	0	326	0	0	0.002197	0	0	262	0	0	0.003165	0
chr5_181124615_G_GCATA	-	chr5:181124615-181124616	ENSG00000185372	ENST00000641551	OR2V1	frameshift_variant	HIGH	.	GCATA	G	0	3512	0	0	.	0	1	325	0	0.00306749	.	999	0	262	0	0	.	0
chr5_181155256_TTGTC_T	rs140598308	chr5:181155257-181155260	ENSG00000182613	ENST00000641492	OR2V2	frameshift_variant	HIGH	.	T	TTGTC	251	3261	0	0.0714692	0.05524	1.2938	54	272	0	0.165644	0.1471	1.12607	30	232	0	0.114504	0.1171	0.977829
chr5_181188497_A_T	rs536961493	chr5:181188497	ENSG00000248473	ENST00000658296	LINC01962	splice_donor_variant,non_coding_transcript_variant	HIGH	.	T	A	0	3512	0	0	2.95e-05	0	1	325	0	0.00306749	0.001477	2.07683	0	262	0	0	0	0
chr5_181188498_C_G_m	rs11956045	chr5:181188498	ENSG00000248473	ENST00000658296	LINC01962	splice_donor_variant,non_coding_transcript_variant	HIGH	.	G	C	2	3510	0	0.000569476	5.88e-05	9.68497	0	326	0	0	0	0	0	262	0	0	0	0
chr5_181188498_C_T_m	rs11956045	chr5:181188498	ENSG00000248473	ENST00000658296	LINC01962	splice_donor_variant,non_coding_transcript_variant	HIGH	.	T	C	0	3512	0	0	0.0003676	0	3	323	0	0.00920245	0.006616	1.39094	3	259	0	0.0114504	0	999
chr5_181195167_C_G	rs148602621,COSV99220095	chr5:181195167	ENSG00000146054	ENST00000274773	TRIM7	stop_lost	HIGH	.	G	C	0	3512	0	0	7.35e-05	0	1	325	0	0.00306749	0.004148	0.739509	0	262	0	0	0	0
chr5_181195357_C_A	COSV51241537	chr5:181195357	ENSG00000146054	ENST00000274773	TRIM7	stop_gained	HIGH	.	A	C	0	3512	0	0	.	0	0	326	0	0	.	0	1	261	0	0.00381679	.	999
chr5_181204632_TC_T	rs780852534	chr5:181204633	ENSG00000146054	ENST00000274773	TRIM7	frameshift_variant	HIGH	.	T	TC	0	3512	0	0	1.47e-05	0	1	325	0	0.00306749	0.006261	0.489935	0	262	0	0	0	0
chr5_181204634_GCGGTGCTCGCGGGCGCGGTCGCACACCAC_G	rs750220498	chr5:181204635-181204663	ENSG00000146054	ENST00000274773	TRIM7	frameshift_variant	HIGH	.	G	GCGGTGCTCGCGGGCGCGGTCGCACACCAC	0	3512	0	0	1.47e-05	0	1	325	0	0.00306749	0.006229	0.492452	0	262	0	0	0	0
chr5_181204708_C_A	-	chr5:181204708	ENSG00000146054	ENST00000274773	TRIM7	stop_gained	HIGH	.	A	C	1	3511	0	0.000284738	.	999	0	326	0	0	.	0	0	262	0	0	.	0
chr5_181204980_C_CA	rs779696939	chr5:181204980-181204981	ENSG00000146054	ENST00000274773	TRIM7	frameshift_variant	HIGH	.	CA	C	2	3510	0	0.000569476	4.41e-05	12.9133	0	326	0	0	0	0	0	262	0	0	0	0
chr5_181259998_CA_C	rs758120130	chr5:181259999	ENSG00000183718	ENST00000688015	TRIM52	splice_donor_variant	HIGH	.	C	CA	2	3510	0	0.000569476	.	999	0	326	0	0	.	0	0	262	0	0	.	0
chr5_181260472_C_T	rs1220736779	chr5:181260472	ENSG00000183718	ENST00000688015	TRIM52	stop_gained	HIGH	.	T	C	1	3511	0	0.000284738	.	999	0	326	0	0	.	0	0	262	0	0	.	0
chr5_181260811_C_T	rs144718973	chr5:181260811	ENSG00000183718	ENST00000688015	TRIM52	start_lost	HIGH	.	T	C	1	3511	0	0.000284738	1.47e-05	19.3699	0	326	0	0	0	0	0	262	0	0	0	0
chr5_181281583_GGCTGGAGCAGTAACATGGCGGCCTGAGCGGTAGGCGGGA_G_m	-	chr5:181281584-181281622	ENSG00000248103	ENST00000412295	.	splice_donor_variant,splice_donor_5th_base_variant,non_coding_transcript_exon_variant,intron_variant	HIGH	.	G	GGCTGGAGCAGTAACATGGCGGCCTGAGCGGTAGGCGGGA	3	3509	0	0.000854214	.	999	0	326	0	0	.	0	0	262	0	0	.	0
chr5_181283341_G_C	rs551273903	chr5:181283341	ENSG00000248103	ENST00000412295	.	splice_acceptor_variant,non_coding_transcript_variant	HIGH	.	C	G	15	3497	0	0.00427107	0.001088	3.92562	0	326	0	0	0.0001211	0	0	262	0	0	0	0
chr5_181295142_ATTTTTTTTT_A_m	-	chr5:181295143-181295151	ENSG00000274525	ENST00000622195	.	splice_donor_variant,non_coding_transcript_exon_variant	HIGH	.	A	ATTTTTTTTT	0	3512	0	0	.	0	6	314	3	0.01875	.	999	0	262	0	0	.	0
chr5_181295142_ATTTTTTTTT_ATTTTTTTT_m	rs1379350957	chr5:181295143-181295151	ENSG00000274525	ENST00000622195	.	splice_donor_variant,non_coding_transcript_exon_variant	HIGH	.	ATTTTTTTT	ATTTTTTTTT	18	3494	0	0.00512529	0.0005049	10.1511	23	297	3	0.071875	0.002271	31.6491	11	251	0	0.0419847	0	999
chr5_181316499_C_T	rs375207760	chr5:181316499	ENSG00000238035	ENST00000499986	.	splice_donor_variant,non_coding_transcript_variant	HIGH	.	T	C	0	3500	6	0	0	0	7	301	9	0.0227273	0.00703	3.2329	1	255	3	0.00390625	0	999
chr6_170351_C_A	rs939447335	chr6:170351	ENSG00000218577	ENST00000407941	.	splice_donor_variant,non_coding_transcript_variant	HIGH	.	A	C	0	3512	0	0	2.94e-05	0	2	324	0	0.00613497	0.00111	5.527	0	262	0	0	0	0
chr6_1111562_G_A	rs77661895	chr6:1111562	ENSG00000286324	ENST00000701990	.	splice_donor_variant,non_coding_transcript_variant	HIGH	.	A	G	4	3508	0	0.00113895	0.001236	0.921482	50	276	0	0.153374	0.1278	1.20011	11	251	0	0.0419847	0.01582	2.6539
chr6_1313744_C_CG	rs1180552326	chr6:1313744-1313745	ENSG00000164379	ENST00000296839	FOXQ1	frameshift_variant	HIGH	.	CG	C	3	3509	0	0.000854214	0.0002543	3.35908	0	326	0	0	4.87e-05	0	0	262	0	0	0	0
chr6_1313745_C_CCG_m	rs1561761972	chr6:1313745-1313746	ENSG00000164379	ENST00000296839	FOXQ1	frameshift_variant	HIGH	.	CCG	C	3	3509	0	0.000854214	0.000254	3.36305	0	326	0	0	4.87e-05	0	0	262	0	0	0	0
chr6_1612841_A_T	rs35717904,CR154136	chr6:1612841	ENSG00000054598	ENST00000645831	FOXC1	3_prime_UTR_variant	MODIFIER	pathogenic	T	A	32	3480	0	0.009112	0.005129	1.77656	0	326	0	0	0.0009894	0	0	262	0	0	0	0
chr6_2683163_C_T	rs758075245	chr6:2683163	ENSG00000145949	ENST00000274643	MYLK4	splice_acceptor_variant	HIGH	.	T	C	1	3511	0	0.000284738	1.47e-05	19.3699	0	326	0	0	0	0	0	262	0	0	0	0
chr6_3123712_CA_C	rs568248216	chr6:3123713	ENSG00000137274	ENST00000380379	BPHL	frameshift_variant	HIGH	.	C	CA	0	3512	0	0	0	0	1	325	0	0.00306749	0.002173	1.41164	0	262	0	0	0	0
chr6_3127410_T_C	rs2231365	chr6:3127410	ENSG00000137274	ENST00000380379	BPHL	splice_donor_variant	HIGH	.	C	T	0	3512	0	0	0.0004119	0	43	283	0	0.131902	0.1341	0.983608	2	260	0	0.00763359	0.006329	1.20613
chr6_3737100_G_A	rs202184862	chr6:3737100	ENSG00000168994	ENST00000380283	PXDC1	stop_gained	HIGH	.	A	G	2	3510	0	0.000569476	.	999	0	326	0	0	.	0	0	262	0	0	.	0
chr6_3850475_A_T	-	chr6:3850475	ENSG00000145945	ENST00000648326	FAM50B	stop_gained	HIGH	.	T	A	0	3512	0	0	.	0	0	326	0	0	.	0	1	261	0	0.00381679	.	999
chr6_4074448_TA_T	rs561921594	chr6:4074449	ENSG00000145975	ENST00000274673	FAM217A	frameshift_variant	HIGH	.	T	TA	0	3512	0	0	1.47e-05	0	5	321	0	0.0153374	0.005114	2.99911	0	262	0	0	0	0
chr6_4119216_G_T	rs1561649089,COSV60988495	chr6:4119216	ENSG00000198721	ENST00000380118	ECI2	stop_gained	HIGH	.	T	G	1	3511	0	0.000284738	1.47e-05	19.3699	0	326	0	0	0	0	0	262	0	0	0	0
chr6_4133710_AACT_A	-	chr6:4133711-4133713	ENSG00000198721	ENST00000380118	ECI2	splice_acceptor_variant,coding_sequence_variant	HIGH	.	A	AACT	1	3511	0	0.000284738	.	999	0	326	0	0	.	0	0	262	0	0	.	0
chr6_4466333_G_C	-	chr6:4466333	ENSG00000285694	ENST00000648679	.	splice_acceptor_variant,non_coding_transcript_variant	HIGH	.	C	G	1	3511	0	0.000284738	.	999	0	326	0	0	.	0	0	262	0	0	.	0
chr6_5000562_C_G	rs761586501	chr6:5000562	ENSG00000124787	ENST00000380051	RPP40	splice_donor_variant	HIGH	.	G	C	2	3510	0	0.000569476	.	999	0	326	0	0	.	0	0	262	0	0	.	0
chr6_5085544_AG_A	rs756846870	chr6:5085545	ENSG00000219607	ENST00000405617	PPP1R3G	frameshift_variant	HIGH	.	A	AG	1	3511	0	0.000284738	0.0001324	2.15059	0	326	0	0	2.42e-05	0	1	261	0	0.00381679	0.003205	1.19089
chr6_6145633_G_A	rs772023860	chr6:6145633	ENSG00000124491	ENST00000264870	F13A1	stop_gained	HIGH	.	A	G	1	3511	0	0.000284738	1.47e-05	19.3699	0	326	0	0	0	0	0	262	0	0	0	0
chr6_6318538_G_A	rs776816717,CM1515044	chr6:6318538	ENSG00000124491	ENST00000264870	F13A1	stop_gained	HIGH	.	A	G	4	3508	0	0.00113895	2.94e-05	38.7399	0	326	0	0	0	0	0	262	0	0	0	0
chr6_6564291_TCA_T	rs143366514	chr6:6564292-6564293	ENSG00000216863	ENST00000429345	LY86-AS1	splice_donor_variant,splice_donor_region_variant,intron_variant,non_coding_transcript_variant	HIGH	.	T	TCA	0	3512	0	0	0.0003087	0	14	312	0	0.0429448	0.03891	1.1037	1	261	0	0.00381679	0	999
chr6_6625009_CTGAG_C	rs754994838	chr6:6625010-6625013	ENSG00000112799	ENST00000230568	LY86	splice_donor_variant,coding_sequence_variant	HIGH	.	C	CTGAG	2	3510	0	0.000569476	8.82e-05	6.45664	0	326	0	0	0.0002172	0	0	262	0	0	0	0
chr6_6626366_T_A	rs371613117	chr6:6626366	ENSG00000112799	ENST00000230568	LY86	stop_gained	HIGH	.	A	T	0	3512	0	0	2.94e-05	0	1	325	0	0.00306749	0	999	0	262	0	0	0	0
chr6_6705080_T_C	rs554222751	chr6:6705080	ENSG00000226281	ENST00000689004	.	splice_acceptor_variant,non_coding_transcript_variant	HIGH	.	C	T	6	3506	0	0.00170843	0.000632	2.70321	0	326	0	0	2.41e-05	0	0	262	0	0	0.006329	0
chr6_7231469_A_T	-	chr6:7231469	ENSG00000124782	ENST00000379938	RREB1	stop_gained	HIGH	.	T	A	1	3511	0	0.000284738	.	999	0	326	0	0	.	0	0	262	0	0	.	0
chr6_7368698_A_C	rs1216841716	chr6:7368698	ENSG00000164304	ENST00000502583	CAGE1	stop_gained	HIGH	.	C	A	2	3510	0	0.000569476	1.47e-05	38.7399	0	326	0	0	0	0	0	262	0	0	0	0
chr6_7373711_TG_T	-	chr6:7373712	ENSG00000164304	ENST00000502583	CAGE1	frameshift_variant	HIGH	.	T	TG	0	3512	0	0	.	0	0	326	0	0	.	0	1	261	0	0.00381679	.	999
chr6_7373932_A_T	rs761076113	chr6:7373932	ENSG00000164304	ENST00000502583	CAGE1	stop_gained	HIGH	.	T	A	1	3511	0	0.000284738	.	999	0	326	0	0	.	0	0	262	0	0	.	0
chr6_7378616_C_T	rs1348093471	chr6:7378616	ENSG00000164304	ENST00000502583	CAGE1	splice_donor_variant	HIGH	.	T	C	0	3512	0	0	0	0	0	326	0	0	0	0	1	261	0	0.00381679	0	999
chr6_7378835_T_A	rs186472261	chr6:7378835	ENSG00000164304	ENST00000502583	CAGE1	stop_gained	HIGH	.	A	T	10	3502	0	0.00284738	0.0006467	4.40294	0	326	0	0	0.0001206	0	0	262	0	0	0	0
chr6_7583604_TTTGA_T	-	chr6:7583605-7583608	ENSG00000096696	ENST00000379802	DSP	frameshift_variant	HIGH	.	T	TTTGA	2	3510	0	0.000569476	.	999	0	326	0	0	.	0	0	262	0	0	.	0
chr6_7904596_G_A	rs144589063	chr6:7904596	ENSG00000239264	ENST00000379757	TXNDC5	stop_gained	HIGH	.	A	G	0	3512	0	0	0	0	2	324	0	0.00613497	0.0001689	36.3231	0	262	0	0	0	0
chr6_8073489_CTG_C	rs558357443	chr6:8073490-8073491	ENSG00000124802	ENST00000429723	EEF1E1	frameshift_variant	HIGH	.	C	CTG	0	3512	0	0	2.94e-05	0	3	323	0	0.00920245	0.008476	1.08571	0	262	0	0	0	0
chr6_8090233_AGTTATACCCT_A	rs1265474492	chr6:8090234-8090243	ENSG00000124802	ENST00000379715	EEF1E1	frameshift_variant	HIGH	.	A	AGTTATACCCT	1	3511	0	0.000284738	5.88e-05	4.84248	0	326	0	0	0	0	0	262	0	0	0	0
chr6_8378738_C_T	rs12192675	chr6:8378738	ENSG00000234763	ENST00000670476	.	splice_donor_variant,non_coding_transcript_variant	HIGH	.	T	C	213	3299	0	0.0606492	0.07329	0.827524	12	314	0	0.0368098	0.03456	1.0651	10	252	0	0.0381679	0.07278	0.524429
chr6_8417484_G_T	COSV104658864,COSV59468089	chr6:8417484	ENSG00000124786	ENST00000644923	SLC35B3	stop_gained	HIGH	.	T	G	0	3508	2	0	.	0	0	326	0	0	.	0	1	261	0	0.00381679	.	999
chr6_9610828_T_C	rs111881920	chr6:9610828	ENSG00000181355	ENST00000642964	OFCC1	splice_acceptor_variant,non_coding_transcript_variant	HIGH	.	C	T	78	3434	0	0.0222096	0.02604	0.852902	1	325	0	0.00306749	0.004457	0.68824	0	262	0	0	0	0
chr6_9845516_C_G	rs998880300	chr6:9845516	ENSG00000181355	ENST00000642964	OFCC1	splice_donor_variant,non_coding_transcript_variant	HIGH	.	G	C	1	3505	3	0.000285225	.	999	0	326	0	0	.	0	0	262	0	0	.	0
chr6_10452747_G_A	rs1037043670	chr6:10452747	ENSG00000229401	ENST00000366312	MIR5689HG	splice_acceptor_variant,non_coding_transcript_variant	HIGH	.	A	G	1	3511	0	0.000284738	1.47e-05	19.3699	0	326	0	0	0.0003618	0	0	262	0	0	0	0
chr6_10456434_A_C	-	chr6:10456434	ENSG00000229401	ENST00000366312	MIR5689HG	splice_acceptor_variant,non_coding_transcript_variant	HIGH	.	C	A	1	3511	0	0.000284738	.	999	0	326	0	0	.	0	0	262	0	0	.	0
chr6_10529391_CTA_C	-	chr6:10529392-10529393	ENSG00000111846	ENST00000495262	GCNT2	frameshift_variant	HIGH	.	C	CTA	0	3512	0	0	.	0	0	326	0	0	.	0	1	261	0	0.00381679	.	999
chr6_10529694_C_G	-	chr6:10529694	ENSG00000111846	ENST00000495262	GCNT2	stop_gained	HIGH	.	G	C	0	3512	0	0	.	0	0	326	0	0	.	0	1	261	0	0.00381679	.	999
chr6_10626516_A_AC	-	chr6:10626516-10626517	ENSG00000111846	ENST00000495262	GCNT2	frameshift_variant	HIGH	.	AC	A	0	3512	0	0	.	0	0	326	0	0	.	0	1	261	0	0.00381679	.	999
chr6_10626563_CTCAA_C	rs1114167314	chr6:10626564-10626567	ENSG00000111846	ENST00000495262	GCNT2	frameshift_variant	HIGH	likely_pathogenic	C	CTCAA	1	3511	0	0.000284738	7.35e-05	3.87399	0	326	0	0	2.41e-05	0	0	262	0	0	0	0
chr6_10687549_A_T	-	chr6:10687549	ENSG00000137434	ENST00000259983	C6orf52	start_lost	HIGH	.	T	A	1	3511	0	0.000284738	.	999	0	326	0	0	.	0	0	262	0	0	.	0
chr6_10796193_T_TA	rs777909571	chr6:10796193-10796194	ENSG00000111837	ENST00000354489	MAK	frameshift_variant	HIGH	.	TA	T	3	3509	0	0.000854214	.	999	0	326	0	0	.	0	0	262	0	0	.	0
chr6_10817955_TTAAG_T	rs1274912017	chr6:10817956-10817959	ENSG00000111837	ENST00000354489	MAK	frameshift_variant	HIGH	.	T	TTAAG	0	3512	0	0	1.47e-05	0	0	326	0	0	7.24e-05	0	0	262	0	0	0	0
chr6_10912694_A_T	-	chr6:10912694	ENSG00000153157	ENST00000283141	SYCP2L	stop_gained	HIGH	.	T	A	1	3511	0	0.000284738	.	999	0	326	0	0	.	0	0	262	0	0	.	0
chr6_11103918_G_A	rs777849179,COSV65369221	chr6:11103918	ENSG00000244476	ENST00000472091	ERVFRD-1	stop_gained	HIGH	.	A	G	1	3511	0	0.000284738	.	999	0	326	0	0	.	0	0	262	0	0	.	0
chr6_11134423_C_CT	rs906089964	chr6:11134423-11134424	ENSG00000224531	ENST00000416247	SMIM13	frameshift_variant	HIGH	.	CT	C	1	3509	1	0.0002849	1.47e-05	19.381	0	326	0	0	9.66e-05	0	0	262	0	0	0	0
chr6_11480952_A_G	rs140834121	chr6:11480952	ENSG00000233656	ENST00000669663	.	splice_acceptor_variant,non_coding_transcript_variant	HIGH	.	G	A	4	3508	0	0.00113895	0.0006615	1.72177	0	326	0	0	0.0002172	0	1	261	0	0.00381679	0	999
chr6_12163736_C_T	-	chr6:12163736	ENSG00000095951	ENST00000379388	HIVEP1	stop_gained	HIGH	.	T	C	0	3512	0	0	.	0	0	326	0	0	.	0	0	262	0	0	.	0
chr6_12585102_A_G	rs531616676	chr6:12585102	ENSG00000234015	ENST00000457945	LINC02530	splice_donor_variant,non_coding_transcript_variant	HIGH	.	G	A	0	3512	0	0	0	0	1	325	0	0.00306749	0.001592	1.92681	0	262	0	0	0	0
chr6_13316624_G_A	rs1182790390	chr6:13316624	ENSG00000145979	ENST00000379300	TBC1D7	stop_gained	HIGH	uncertain_significance	A	G	1	3511	0	0.000284738	1.47e-05	19.3699	0	326	0	0	0	0	0	262	0	0	0	0
chr6_13326883_G_A	-	chr6:13326883	ENSG00000145979	ENST00000379300	TBC1D7	stop_gained	HIGH	.	A	G	0	3512	0	0	.	0	1	325	0	0.00306749	.	999	0	262	0	0	.	0
chr6_13584138_C_T	rs143890704,COSV100703003	chr6:13584138	ENSG00000124523	ENST00000606117	SIRT5	stop_gained	HIGH	.	T	C	2	3510	0	0.000569476	0.0006026	0.945032	0	326	0	0	0.000169	0	0	262	0	0	0	0
chr6_13620759_C_CA	rs544905440	chr6:13620759-13620760	ENSG00000225921	ENST00000451315	NOL7	frameshift_variant	HIGH	.	CA	C	1	3509	1	0.0002849	8.87e-05	3.21195	1	325	0	0.00306749	2.44e-05	125.717	0	262	0	0	0	0
chr6_13641302_G_A	-	chr6:13641302	ENSG00000010017	ENST00000011619	RANBP9	stop_gained	HIGH	.	A	G	2	3504	3	0.000570451	.	999	0	326	0	0	.	0	0	262	0	0	.	0
chr6_13814168_G_A	-	chr6:13814168	ENSG00000050393	ENST00000379170	MCUR1	stop_gained	HIGH	.	A	G	1	3511	0	0.000284738	.	999	0	326	0	0	.	0	0	262	0	0	.	0
chr6_13814243_C_CGCCGCCGCGG	rs769851385	chr6:13814243-13814244	ENSG00000050393	ENST00000379170	MCUR1	frameshift_variant	HIGH	.	CGCCGCCGCGG	C	0	3512	0	0	5.89e-05	0	0	326	0	0	7.25e-05	0	1	261	0	0.00381679	0	999
chr6_15523016_T_TGTCA	-	chr6:15523016-15523017	ENSG00000047579	ENST00000344537	DTNBP1	stop_gained,frameshift_variant	HIGH	.	TGTCA	T	1	3511	0	0.000284738	.	999	0	326	0	0	.	0	0	262	0	0	.	0
chr6_15533238_G_A	rs61739410	chr6:15533238	ENSG00000047579	ENST00000344537	DTNBP1	splice_donor_variant	HIGH	benign	A	G	0	3512	0	0	0.0003823	0	30	296	0	0.0920245	0.08171	1.12623	9	253	0	0.0343511	0	999
chr6_16238772_C_T	-	chr6:16238772	ENSG00000137198	ENST00000259727	GMPR	stop_gained	HIGH	.	T	C	1	3511	0	0.000284738	.	999	0	326	0	0	.	0	0	262	0	0	.	0
chr6_16278824_C_A	-	chr6:16278824	ENSG00000137198	ENST00000259727	GMPR	stop_gained	HIGH	.	A	C	0	3512	0	0	.	0	0	326	0	0	.	0	1	261	0	0.00381679	.	999
chr6_16290617_T_TAC	rs147049568	chr6:16290617-16290618	ENSG00000137198	ENST00000259727	GMPR	frameshift_variant	HIGH	likely_benign	TAC	T	4	3508	0	0.00113895	0.003631	0.313674	0	326	0	0	0.0002415	0	0	262	0	0	0	0
chr6_16295186_A_T_m	rs759773807	chr6:16295186	ENSG00000137198	ENST00000259727	GMPR	stop_lost	HIGH	.	T	A	4	3508	0	0.00113895	.	999	0	326	0	0	.	0	0	262	0	0	.	0
chr6_17120642_TC_T	rs1324696964	chr6:17120643	ENSG00000230873	ENST00000536551	STMND1	frameshift_variant	HIGH	.	T	TC	3	3509	0	0.000854214	1.47e-05	58.1098	0	326	0	0	0	0	0	262	0	0	0	0
chr6_17543144_G_GTAAGCAGAGCCTTTCCAACCATGCTGTAA	rs751378825	chr6:17543144-17543145	ENSG00000112186	ENST00000229922	CAP2	splice_donor_variant	HIGH	.	GTAAGCAGAGCCTTTCCAACCATGCTGTAA	G	0	3512	0	0	0	0	0	326	0	0	0.0007491	0	1	261	0	0.00381679	0	999
chr6_17605937_GTGACA_G	-	chr6:17605938-17605942	ENSG00000137414	ENST00000259963	FAM8A1	frameshift_variant	HIGH	.	G	GTGACA	0	3512	0	0	.	0	0	326	0	0	.	0	0	262	0	0	.	0
chr6_18122047_T_G	rs1477540228,CM099566	chr6:18122047	ENSG00000187566	ENST00000340650	NHLRC1	missense_variant	MODERATE	pathogenic	G	T	0	3512	0	0	0	0	1	325	0	0.003067	2.41e-05	127.261	0	262	0	0	0	0
chr6_18122402_G_C	rs28940576,CM033789,CM118948	chr6:18122402	ENSG00000187566	ENST00000340650	NHLRC1	missense_variant	MODERATE	pathogenic	C	G	3	3509	0	0.0008542	0.0001617	5.28262	0	326	0	0	0	0	0	262	0	0	0	0
chr6_18226201_TTTTC_T	-	chr6:18226202-18226205	ENSG00000124795	ENST00000652689	DEK	frameshift_variant	HIGH	.	T	TTTTC	0	3512	0	0	.	0	0	326	0	0	.	0	1	261	0	0.00381679	.	999
chr6_19802086_C_G_m	rs6939160	chr6:19802086	ENSG00000228412	ENST00000653002	LNC-LBCS	splice_donor_variant,non_coding_transcript_variant	HIGH	.	G	C	1048	2464	0	0.298405	0.2691	1.1089	117	209	0	0.358896	0.3617	0.992247	100	162	0	0.381679	0.2981	1.28037
chr6_19802086_C_T_m	rs6939160	chr6:19802086	ENSG00000228412	ENST00000653002	LNC-LBCS	splice_donor_variant,non_coding_transcript_variant	HIGH	.	T	C	29	3483	0	0.0082574	0.01049	0.787169	1	325	0	0.00306749	0.002106	1.45655	1	261	0	0.00381679	0	999
chr6_20112888_TAA_T	rs777074217	chr6:20112889-20112890	ENSG00000172197	ENST00000324607	MBOAT1	frameshift_variant	HIGH	.	T	TAA	6	3506	0	0.00170843	2.94e-05	58.1098	0	326	0	0	0	0	0	262	0	0	0	0
chr6_20115318_C_T	rs1460166012	chr6:20115318	ENSG00000172197	ENST00000324607	MBOAT1	stop_gained	HIGH	.	T	C	1	3511	0	0.000284738	2.94e-05	9.68497	0	326	0	0	0	0	0	262	0	0	0	0
chr6_20124474_G_A	rs752717445,COSV61123610	chr6:20124474	ENSG00000172197	ENST00000324607	MBOAT1	stop_gained	HIGH	.	A	G	1	3511	0	0.000284738	2.94e-05	9.68497	0	326	0	0	2.41e-05	0	0	262	0	0	0	0
chr6_20144223_G_GA	rs760030395	chr6:20144223-20144224	ENSG00000172197	ENST00000324607	MBOAT1	frameshift_variant	HIGH	.	GA	G	0	3512	0	0	0	0	0	326	0	0	0	0	1	261	0	0.00381679	0	999
chr6_20548624_C_T	rs755597687	chr6:20548624	ENSG00000145996	ENST00000274695	CDKAL1	stop_gained	HIGH	.	T	C	1	3511	0	0.000284738	2.95e-05	9.65214	0	326	0	0	0	0	0	262	0	0	0	0
chr6_21595033_G_GC	rs753118440	chr6:21595033-21595034	ENSG00000124766	ENST00000244745	SOX4	frameshift_variant	HIGH	.	GC	G	1	3507	2	0.000285063	0	999	2	322	1	0.00617284	0.00827	0.746414	0	262	0	0	0	0
chr6_21595035_G_GGC_m	rs1554118160	chr6:21595035-21595036	ENSG00000124766	ENST00000244745	SOX4	frameshift_variant	HIGH	.	GGC	G	1	3511	0	0.000284738	0	999	2	322	1	0.00617284	0.008203	0.75251	0	262	0	0	0	0
chr6_22294408_C_G	rs781634272	chr6:22294408	ENSG00000172179	ENST00000306482	PRL	splice_donor_variant	HIGH	.	G	C	0	3512	0	0	.	0	0	326	0	0	.	0	1	261	0	0.00381679	.	999
chr6_22349493_GGTGA_G	rs1402750239	chr6:22349494-22349497	ENSG00000272168	ENST00000561912	CASC15	splice_donor_variant,splice_donor_region_variant,intron_variant,non_coding_transcript_variant	HIGH	.	G	GGTGA	0	3512	0	0	0.0001176	0	1	325	0	0.00306749	0.0002896	10.5921	0	262	0	0	0	0
chr6_22569802_G_GC	rs764723171	chr6:22569802-22569803	ENSG00000112273	ENST00000510882	HDGFL1	frameshift_variant	HIGH	.	GC	G	0	3512	0	0	0	0	1	325	0	0.00306749	0.0002411	12.7229	0	262	0	0	0	0
chr6_24403047_A_G	rs146005498	chr6:24403047	ENSG00000124532	ENST00000378386	MRS2	start_lost	HIGH	.	G	A	1	3511	0	0.000284738	0.001293	0.220215	0	326	0	0	0.0001447	0	0	262	0	0	0	0
chr6_24429112_CT_C	rs573778305	chr6:24429113	ENSG00000112293	ENST00000230036	GPLD1	frameshift_variant	HIGH	benign	C	CT	14	3498	0	0.00398633	0.003998	0.997082	0	326	0	0	0.0006995	0	0	262	0	0	0	0
chr6_24446917_C_CA	rs1336229435	chr6:24446917-24446918	ENSG00000112293	ENST00000230036	GPLD1	frameshift_variant	HIGH	.	CA	C	1	3511	0	0.000284738	.	999	0	326	0	0	.	0	0	262	0	0	.	0
chr6_24472637_C_T	-	chr6:24472637	ENSG00000112293	ENST00000230036	GPLD1	splice_acceptor_variant	HIGH	.	T	C	1	3511	0	0.000284738	.	999	0	326	0	0	.	0	0	262	0	0	.	0
chr6_24476210_G_A	rs139690401	chr6:24476210	ENSG00000112293	ENST00000230036	GPLD1	stop_gained	HIGH	.	A	G	0	3512	0	0	2.94e-05	0	0	326	0	0	0.0001206	0	0	262	0	0	0	0
chr6_24596223_C_A	rs375547852	chr6:24596223	ENSG00000137261	ENST00000378214	KIAA0319	stop_gained	HIGH	.	A	C	1	3511	0	0.000284738	.	999	0	326	0	0	.	0	0	262	0	0	.	0
chr6_24666768_A_AACTCCACACACAGAAGTCGCCGCTTTTTCACCTCAGGCTCGCCCTCT	rs761457468	chr6:24666768-24666769	ENSG00000111802	ENST00000378198	TDP2	stop_gained,frameshift_variant	HIGH	.	AACTCCACACACAGAAGTCGCCGCTTTTTCACCTCAGGCTCGCCCTCT	A	1	3511	0	0.000284738	.	999	0	326	0	0	.	0	0	262	0	0	.	0
chr6_24701498_TACAGCAC_T	rs746069571	chr6:24701499-24701505	ENSG00000112304	ENST00000230048	ACOT13	frameshift_variant	HIGH	.	T	TACAGCAC	1	3511	0	0.000284738	0.000338	0.84242	0	326	0	0	4.82e-05	0	1	261	0	0.00381679	0	999
chr6_24797412_A_G	rs115510384	chr6:24797412	ENSG00000260286	ENST00000565469	ARMH2	stop_lost	HIGH	.	G	A	100	3412	0	0.0284738	0.02666	1.06803	3	323	0	0.00920245	0.008007	1.1493	6	256	0	0.0229008	0.01899	1.20594
chr6_24798685_AT_A	-	chr6:24798686	ENSG00000260286	ENST00000565469	ARMH2	frameshift_variant	HIGH	.	A	AT	0	3512	0	0	.	0	1	325	0	0.00306749	.	999	0	262	0	0	.	0
chr6_24798721_A_AT	rs965020534	chr6:24798721-24798722	ENSG00000260286	ENST00000565469	ARMH2	frameshift_variant	HIGH	.	AT	A	2	3510	0	0.000569476	0.0001625	3.50447	0	326	0	0	4.86e-05	0	1	261	0	0.00381679	0	999
chr6_24843008_C_A	-	chr6:24843008	ENSG00000111913	ENST00000643898	RIPOR2	stop_gained	HIGH	.	A	C	0	3512	0	0	.	0	1	325	0	0.00306749	.	999	0	262	0	0	.	0
chr6_24949095_A_G	rs899270766	chr6:24949095	ENSG00000288887	ENST00000690973	.	splice_acceptor_variant,non_coding_transcript_variant	HIGH	.	G	A	2	3510	0	0.000569476	1.47e-05	38.7399	0	326	0	0	0	0	0	262	0	0	0	0
chr6_25115101_C_T	rs200729469	chr6:25115101	ENSG00000168405	ENST00000377993	CMAHP	splice_acceptor_variant,non_coding_transcript_variant	HIGH	.	T	C	0	3512	0	0	0.0007499	0	0	326	0	0	0.0001207	0	2	260	0	0.00763359	0.003165	2.41188
chr6_25273425_T_C	rs77918027	chr6:25273425	ENSG00000213972	ENST00000397093	.	splice_donor_variant,non_coding_transcript_variant	HIGH	.	C	T	0	3512	0	0	0.001881	0	2	324	0	0.00613497	0.00784	0.782522	0	262	0	0	0.01582	0
chr6_25471217_C_T	COSV100279071	chr6:25471217	ENSG00000079691	ENST00000329474	CARMIL1	stop_gained	HIGH	.	T	C	1	3511	0	0.000284738	.	999	0	326	0	0	.	0	0	262	0	0	.	0
chr6_25510761_C_CA	-	chr6:25510761-25510762	ENSG00000079691	ENST00000329474	CARMIL1	frameshift_variant,splice_region_variant	HIGH	.	CA	C	0	3482	15	0	.	0	0	324	1	0	.	0	1	257	2	0.00387597	.	999
chr6_25635017_T_A	rs189661089	chr6:25635017	ENSG00000286933	ENST00000662203	.	splice_acceptor_variant,non_coding_transcript_variant	HIGH	.	A	T	0	3512	0	0	1.47e-05	0	1	325	0	0.00306749	0.001328	2.30985	0	262	0	0	0	0
chr6_25653380_AG_A	rs60502981	chr6:25653381	ENSG00000079689	ENST00000377961	SCGN	splice_acceptor_variant	HIGH	benign	A	AG	1	3511	0	0.000284738	0.0002792	1.01984	7	319	0	0.0214724	0.02921	0.735104	1	261	0	0.00381679	0	999
chr6_25726159_ACT_A	-	chr6:25726160-25726161	ENSG00000164508	ENST00000297012	H2AC1	frameshift_variant	HIGH	.	A	ACT	1	3511	0	0.000284738	.	999	0	326	0	0	.	0	0	262	0	0	.	0
chr6_25726518_G_A	rs371301750,COSV51237213	chr6:25726518	ENSG00000164508	ENST00000297012	H2AC1	stop_gained	HIGH	.	A	G	0	3512	0	0	0	0	0	326	0	0	2.42e-05	0	1	261	0	0.00381679	0	999
chr6_25761998_G_GT	rs754805517,COSV64955557	chr6:25761998-25761999	ENSG00000146039	ENST00000377905	SLC17A4	frameshift_variant	HIGH	.	GT	G	4	3504	2	0.00114025	0.0005733	1.98893	0	326	0	0	2.41e-05	0	0	262	0	0	0.003165	0
chr6_25770201_CTTGT_C_m	rs1230015545	chr6:25770202-25770205	ENSG00000146039	ENST00000377905	SLC17A4	frameshift_variant	HIGH	.	C	CTTGT	0	3512	0	0	1.47e-05	0	1	325	0	0.00306749	0	999	0	262	0	0	0	0
chr6_25777954_C_T	rs2328894	chr6:25777954	ENSG00000146039	ENST00000377905	SLC17A4	stop_gained	HIGH	.	T	C	57	3451	2	0.0162486	0.01397	1.1631	0	326	0	0	0.002534	0	6	256	0	0.0229008	0.009494	2.41213
chr6_25779138_C_T_m	rs375813431,COSV55077061,COSV99766186	chr6:25779138	ENSG00000146039	ENST00000377905	SLC17A4	stop_gained	HIGH	.	T	C	1	3505	3	0.000285225	.	999	0	326	0	0	.	0	0	262	0	0	.	0
chr6_25798815_C_T	rs74521692	chr6:25798815	ENSG00000124568	ENST00000244527	SLC17A1	stop_gained	HIGH	benign	T	C	0	3512	0	0	0.0001176	0	2	324	0	0.00613497	0.01149	0.53394	0	262	0	0	0.00641	0
chr6_25811416_C_CT	-	chr6:25811416-25811417	ENSG00000124568	ENST00000244527	SLC17A1	frameshift_variant	HIGH	.	CT	C	2	3506	2	0.000570125	.	999	0	326	0	0	.	0	0	262	0	0	.	0
chr6_25819541_G_A	rs754113746,COSV55080626	chr6:25819541	ENSG00000124568	ENST00000244527	SLC17A1	stop_gained	HIGH	.	A	G	4	3508	0	0.00113895	2.94e-05	38.7399	0	326	0	0	4.83e-05	0	0	262	0	0	0	0
chr6_25861654_G_A	rs754494201,COSV57760524	chr6:25861654	ENSG00000124564	ENST00000397060	SLC17A3	stop_gained	HIGH	.	A	G	2	3508	1	0.000569801	0.0001764	3.23016	0	326	0	0	4.83e-05	0	0	262	0	0	0	0
chr6_25969403_C_T	rs76757832,CM1615577,COSV62643037	chr6:25969403	ENSG00000112343	ENST00000357085	TRIM38	stop_gained	HIGH	.	T	C	11	3501	0	0.00313212	0.006219	0.503637	0	326	0	0	0.0008213	0	0	262	0	0	0.006329	0
chr6_26017124_CTT_C	rs1455967792	chr6:26017125-26017126	ENSG00000124610	ENST00000244573	H1-1	frameshift_variant	HIGH	.	C	CTT	1	3511	0	0.000284738	1.47e-05	19.3699	0	326	0	0	2.41e-05	0	0	262	0	0	0	0
chr6_26021685_G_T	rs143552160	chr6:26021685	ENSG00000278637	ENST00000617569	H4C1	stop_gained	HIGH	.	T	G	0	3512	0	0	1.47e-05	0	1	325	0	0.00306749	0.002364	1.29758	0	262	0	0	0	0
chr6_26021916_A_T	rs375143872	chr6:26021916	ENSG00000278637	ENST00000617569	H4C1	stop_gained	HIGH	.	T	A	2	3510	0	0.000569476	0.0002939	1.93765	0	326	0	0	0	0	0	262	0	0	0	0
chr6_26027007_GAC_G	rs763713647	chr6:26027008-26027009	ENSG00000278705	ENST00000377745	H4C2	frameshift_variant	HIGH	.	G	GAC	6	3506	0	0.00170843	0.0003528	4.84248	0	326	0	0	0.0002171	0	0	262	0	0	0	0
chr6_26027011_G_GA	rs762524292	chr6:26027011-26027012	ENSG00000278705	ENST00000377745	H4C2	frameshift_variant	HIGH	.	GA	G	1	3511	0	0.000284738	4.41e-05	6.45664	0	326	0	0	0	0	0	262	0	0	0	0
chr6_26027097_A_T	-	chr6:26027097	ENSG00000278705	ENST00000377745	H4C2	stop_gained	HIGH	.	T	A	1	3511	0	0.000284738	.	999	0	326	0	0	.	0	0	262	0	0	.	0
chr6_26027228_T_TA	rs535221714	chr6:26027228-26027229	ENSG00000278705	ENST00000377745	H4C2	frameshift_variant	HIGH	.	TA	T	1	3511	0	0.000284738	0.0008525	0.334004	0	326	0	0	0.0002172	0	0	262	0	0	0.006329	0
chr6_26027237_T_TA	rs556617477	chr6:26027237-26027238	ENSG00000278705	ENST00000377745	H4C2	frameshift_variant	HIGH	.	TA	T	1	3511	0	0.000284738	0.0002646	1.07611	0	326	0	0	7.24e-05	0	0	262	0	0	0	0
chr6_26027252_T_C	rs139550856,COSV55138855	chr6:26027252	ENSG00000278705	ENST00000377745	H4C2	start_lost	HIGH	.	C	T	1	3511	0	0.000284738	7.35e-05	3.87399	0	326	0	0	0.0002172	0	0	262	0	0	0	0
chr6_26033200_GCT_G	rs760712565	chr6:26033201-26033202	ENSG00000278463	ENST00000615868	H2AC4	frameshift_variant	HIGH	.	G	GCT	0	3512	0	0	1.47e-05	0	0	326	0	0	0	0	1	261	0	0.00381679	0	999
chr6_26033204_TCA_T	rs766399143	chr6:26033205-26033206	ENSG00000278463	ENST00000615868	H2AC4	frameshift_variant	HIGH	.	T	TCA	3	3509	0	0.000854214	5.88e-05	14.5274	0	326	0	0	7.24e-05	0	0	262	0	0	0	0
chr6_26090975_C_T	rs759524388,CM020721	chr6:26090975	ENSG00000010704	ENST00000357618	HFE	stop_gained	HIGH	pathogenic	T	C	1	3511	0	0.000284738	0	999	0	326	0	0	0	0	0	262	0	0	0	0
chr6_26104131_TTC_T	rs771139472	chr6:26104132-26104133	ENSG00000197061	ENST00000377803	H4C3	frameshift_variant	HIGH	.	T	TTC	1	3511	0	0.000284738	.	999	0	326	0	0	.	0	0	262	0	0	.	0
chr6_26107592_T_A	rs35191055	chr6:26107592	ENSG00000187475	ENST00000338379	H1-6	stop_gained	HIGH	.	A	T	0	3512	0	0	4.41e-05	0	1	325	0	0.00306749	0.005188	0.591265	0	262	0	0	0	0
chr6_26107602_AAC_A	rs775955569	chr6:26107603-26107604	ENSG00000187475	ENST00000338379	H1-6	frameshift_variant	HIGH	.	A	AAC	1	3511	0	0.000284738	2.94e-05	9.68497	0	326	0	0	0	0	0	262	0	0	0	0
chr6_26156545_A_AG	rs772522986	chr6:26156545-26156546	ENSG00000168298	ENST00000304218	H1-4	frameshift_variant	HIGH	.	AG	A	1	3511	0	0.000284738	.	999	0	326	0	0	.	0	0	262	0	0	.	0
chr6_26183814_TC_T	rs752665647	chr6:26183815	ENSG00000274290	ENST00000614097	H2BC6	frameshift_variant	HIGH	.	T	TC	10	3502	0	0.00284738	0.002867	0.993157	0	326	0	0	0.0003621	0	0	262	0	0	0	0
chr6_26199000_G_A	rs745520217,COSV100587307	chr6:26199000	ENSG00000196866	ENST00000341023	H2AC7	stop_gained	HIGH	.	A	G	2	3510	0	0.000569476	0	999	0	326	0	0	2.41e-05	0	0	262	0	0	0	0
chr6_26199937_T_C	-	chr6:26199937	ENSG00000277224	ENST00000356530	H2BC7	stop_lost	HIGH	.	C	T	0	3512	0	0	.	0	0	326	0	0	.	0	1	261	0	0.00381679	.	999
chr6_26204861_T_TA	rs758603101	chr6:26204861-26204862	ENSG00000276966	ENST00000615164	H4C5	stop_gained,frameshift_variant	HIGH	.	TA	T	2	3510	0	0.000569476	.	999	0	326	0	0	.	0	0	262	0	0	.	0
chr6_26204922_GAC_G	rs745720257	chr6:26204923-26204924	ENSG00000276966	ENST00000615164	H4C5	frameshift_variant	HIGH	.	G	GAC	1	3511	0	0.000284738	2.94e-05	9.68497	0	326	0	0	0	0	0	262	0	0	0	0
chr6_26204936_CTT_C	rs775447148	chr6:26204937-26204938	ENSG00000276966	ENST00000615164	H4C5	frameshift_variant	HIGH	.	C	CTT	0	3512	0	0	0.0001469	0	0	326	0	0	9.65e-05	0	2	260	0	0.00763359	0	999
chr6_26217203_AC_A	-	chr6:26217204	ENSG00000277075	ENST00000303910	H2AC8	frameshift_variant	HIGH	.	A	AC	0	3512	0	0	.	0	0	326	0	0	.	0	0	262	0	0	.	0
chr6_26225157_G_T	rs367877324,COSV64519825	chr6:26225157	ENSG00000274750	ENST00000614911	H3C6	start_lost	HIGH	.	T	G	1	3511	0	0.000284738	0	999	0	326	0	0	9.65e-05	0	0	262	0	0	0	0
chr6_26240485_CA_C	rs755866725	chr6:26240486	ENSG00000274618	ENST00000244537	H4C6	frameshift_variant	HIGH	.	C	CA	1	3511	0	0.000284738	2.94e-05	9.68497	0	326	0	0	0	0	0	262	0	0	0	0
chr6_26240619_A_AT	rs748138654	chr6:26240619-26240620	ENSG00000274618	ENST00000244537	H4C6	frameshift_variant	HIGH	.	AT	A	1	3511	0	0.000284738	0.000147	1.93699	0	326	0	0	2.42e-05	0	0	262	0	0	0	0
chr6_26250201_CCT_C	rs778901635	chr6:26250202-26250203	ENSG00000277775	ENST00000618052	H3C7	frameshift_variant	HIGH	.	C	CCT	0	3512	0	0	7.35e-05	0	0	326	0	0	7.24e-05	0	1	261	0	0.00381679	0	999
chr6_26272978_G_A	rs759220963	chr6:26272978	ENSG00000278588	ENST00000377733	H2BC10	start_lost	HIGH	.	A	G	1	3511	0	0.000284738	.	999	0	326	0	0	.	0	0	262	0	0	.	0
chr6_26285204_TAA_T_m	rs749821721	chr6:26285205-26285206	ENSG00000158406	ENST00000377727	H4C8	frameshift_variant	HIGH	.	T	TAA	1	3511	0	0.000284738	1.47e-05	19.3699	0	326	0	0	4.83e-05	0	0	262	0	0	0	0
chr6_26285204_TAA_TA_m	rs749821721	chr6:26285205-26285206	ENSG00000158406	ENST00000377727	H4C8	frameshift_variant	HIGH	.	TA	TAA	2	3510	0	0.000569476	0.000338	1.68484	0	326	0	0	2.41e-05	0	0	262	0	0	0.006329	0
chr6_26368051_G_A	rs71557335,COSV62687124	chr6:26368051	ENSG00000186470	ENST00000377708	BTN3A2	splice_donor_variant	HIGH	.	A	G	304	3208	0	0.0865604	0.111	0.779823	12	314	0	0.0368098	0.03439	1.07036	20	242	0	0.0763359	0.0538	1.41888
chr6_26370605_T_G	rs58367598,COSV62687406	chr6:26370605	ENSG00000186470	ENST00000377708	BTN3A2	splice_donor_variant	HIGH	benign	G	T	143	3369	0	0.0407175	0.04194	0.970852	19	307	0	0.0582822	0.06758	0.862418	11	251	0	0.0419847	0.06329	0.663371
chr6_26373414_G_A	rs144016445	chr6:26373414	ENSG00000186470	ENST00000377708	BTN3A2	splice_donor_variant	HIGH	.	A	G	1	3511	0	0.000284738	0.0003682	0.773324	0	326	0	0	7.28e-05	0	0	262	0	0	0	0
chr6_26385331_C_A	rs552051206,COSV61857379	chr6:26385331	ENSG00000124508	ENST00000356709	BTN2A2	stop_gained	HIGH	.	A	C	3	3509	0	0.000854214	.	999	0	326	0	0	.	0	0	262	0	0	.	0
chr6_26388068_G_A	-	chr6:26388068	ENSG00000124508	ENST00000356709	BTN2A2	stop_gained	HIGH	.	A	G	1	3511	0	0.000284738	.	999	0	326	0	0	.	0	0	262	0	0	.	0
chr6_26390212_G_A	rs754040438	chr6:26390212	ENSG00000124508	ENST00000356709	BTN2A2	splice_donor_variant	HIGH	.	A	G	1	3511	0	0.000284738	2.94e-05	9.68497	0	326	0	0	7.24e-05	0	0	262	0	0	0	0
chr6_26390708_G_T	rs200463511,COSV61856950,COSV61857844	chr6:26390708	ENSG00000124508	ENST00000356709	BTN2A2	splice_donor_variant	HIGH	.	T	G	1	3511	0	0.000284738	.	999	0	326	0	0	.	0	0	262	0	0	.	0
chr6_26392582_T_TG	rs1223728563	chr6:26392582-26392583	ENSG00000124508	ENST00000356709	BTN2A2	frameshift_variant	HIGH	.	TG	T	10	3502	0	0.00284738	2.94e-05	96.8497	0	326	0	0	0	0	0	262	0	0	0	0
chr6_26392692_CCT_C	-	chr6:26392693-26392694	ENSG00000124508	ENST00000356709	BTN2A2	frameshift_variant	HIGH	.	C	CCT	1	3511	0	0.000284738	.	999	0	326	0	0	.	0	0	262	0	0	.	0
chr6_26428786_G_C	rs62619242	chr6:26428786	ENSG00000291104	ENST00000686357	BTN2A3P	splice_donor_variant,non_coding_transcript_variant	HIGH	.	C	G	12	3500	0	0.00341686	0.001029	3.32056	0	326	0	0	0.0001207	0	1	261	0	0.00381679	0.006329	0.603064
chr6_26445783_G_A	rs138065289,COSV99045753	chr6:26445783	ENSG00000111801	ENST00000244519	BTN3A3	stop_gained	HIGH	.	A	G	11	3501	0	0.00313212	0.005925	0.528628	0	326	0	0	0.0007967	0	2	260	0	0.00763359	0.02848	0.268033
chr6_26445786_C_A	rs150636780	chr6:26445786	ENSG00000111801	ENST00000244519	BTN3A3	stop_gained	HIGH	.	A	C	0	3512	0	0	0	0	1	325	0	0.00306749	0.001353	2.26717	0	262	0	0	0	0
chr6_26458639_G_A	rs142203065	chr6:26458639	ENSG00000112763	ENST00000312541	BTN2A1	start_lost	HIGH	.	A	G	1	3511	0	0.000284738	0.003058	0.0931125	0	326	0	0	2.42e-05	0	0	262	0	0	0	0
chr6_26459829_G_T	rs914204718	chr6:26459829	ENSG00000112763	ENST00000312541	BTN2A1	splice_donor_variant	HIGH	.	T	G	1	3511	0	0.000284738	.	999	0	326	0	0	.	0	0	262	0	0	.	0
chr6_26463397_CTGATGCA_C	rs760144826	chr6:26463398-26463404	ENSG00000112763	ENST00000312541	BTN2A1	frameshift_variant	HIGH	.	C	CTGATGCA	1	3511	0	0.000284738	0.0002058	1.38357	0	326	0	0	2.42e-05	0	0	262	0	0	0	0
chr6_26465338_CAA_C	rs761808362	chr6:26465339-26465340	ENSG00000112763	ENST00000312541	BTN2A1	frameshift_variant	HIGH	.	C	CAA	2	3510	0	0.000569476	0.0001765	3.22649	0	326	0	0	0	0	0	262	0	0	0	0
chr6_26465974_G_A	rs145303049,COSV57005446	chr6:26465974	ENSG00000112763	ENST00000312541	BTN2A1	splice_donor_variant	HIGH	.	A	G	1	3511	0	0.000284738	0.0002351	1.21114	0	326	0	0	2.41e-05	0	2	260	0	0.00763359	0	999
chr6_26468398_C_G	rs201238249	chr6:26468398	ENSG00000112763	ENST00000312541	BTN2A1	stop_gained	HIGH	.	G	C	2	3510	0	0.000569476	0.0004703	1.21088	0	326	0	0	0.000193	0	0	262	0	0	0	0
chr6_26501906_C_G	rs147384966	chr6:26501906	ENSG00000124557	ENST00000684113	BTN1A1	stop_gained	HIGH	.	G	C	0	3512	0	0	0	0	1	325	0	0.00306749	0.001062	2.8884	0	262	0	0	0	0
chr6_26508539_CTCTT_C	rs764387639	chr6:26508540-26508543	ENSG00000124557	ENST00000684113	BTN1A1	frameshift_variant	HIGH	.	C	CTCTT	2	3510	0	0.000569476	4.41e-05	12.9133	0	326	0	0	2.41e-05	0	0	262	0	0	0	0
chr6_26569537_G_T	rs73738493	chr6:26569537	ENSG00000284607	ENST00000641660	.	splice_donor_variant,non_coding_transcript_variant	HIGH	.	T	G	43	3469	0	0.0122437	0.006762	1.81067	13	313	0	0.0398773	0.05509	0.723857	8	254	0	0.0305344	0.01899	1.60792
chr6_26596983_A_AT	rs782108390	chr6:26596983-26596984	ENSG00000146109	ENST00000274849	ABT1	frameshift_variant,start_lost	HIGH	.	AT	A	1	3511	0	0.000284738	5.88e-05	4.84248	0	326	0	0	0	0	0	262	0	0	0	0
chr6_26677702_GGTACAATT_G	rs1561935083	chr6:26677703-26677710	ENSG00000285571	ENST00000647995	.	splice_donor_variant,splice_donor_5th_base_variant,intron_variant,non_coding_transcript_variant	HIGH	.	G	GGTACAATT	6	3506	0	0.00170843	1.47e-05	116.22	0	326	0	0	2.42e-05	0	0	262	0	0	0	0
chr6_26951085_C_G	rs921194810	chr6:26951085	ENSG00000290474	ENST00000479900	GUSBP2	splice_donor_variant,non_coding_transcript_variant	HIGH	.	G	C	2	3510	0	0.000569476	0.0003969	1.43481	0	326	0	0	4.83e-05	0	0	262	0	0	0	0
chr6_27133072_A_G	rs376409730,COSV60362159	chr6:27133072	ENSG00000196787	ENST00000359193	H2AC11	start_lost	HIGH	.	G	A	1	3511	0	0.000284738	0.0001176	2.42124	0	326	0	0	4.83e-05	0	0	262	0	0	0	0
chr6_27147129_A_G	rs756890049,COSV63617774	chr6:27147129	ENSG00000274997	ENST00000377459	H2AC12	start_lost	HIGH	.	G	A	1	3511	0	0.000284738	.	999	0	326	0	0	.	0	0	262	0	0	.	0
chr6_27147131_G_A	rs36043209,COSV105277109	chr6:27147131	ENSG00000274997	ENST00000377459	H2AC12	start_lost	HIGH	.	A	G	27	3485	0	0.00768793	0.006101	1.26011	1	325	0	0.00306749	0.0007478	4.10201	1	261	0	0.00381679	0.003165	1.20594
chr6_27147381_C_T	rs143700242,COSV105827442	chr6:27147381	ENSG00000274997	ENST00000377459	H2AC12	stop_gained	HIGH	.	T	C	4	3508	0	0.00113895	0.0005585	2.03931	0	326	0	0	0.0001447	0	0	262	0	0	0	0
chr6_27251095_G_GCT	rs775130970	chr6:27251095-27251096	ENSG00000112812	ENST00000230582	PRSS16	frameshift_variant	HIGH	.	GCT	G	3	3509	0	0.000854214	4.41e-05	19.3699	0	326	0	0	0	0	0	262	0	0	0	0
chr6_27252850_C_T	rs747430500	chr6:27252850	ENSG00000112812	ENST00000230582	PRSS16	stop_gained	HIGH	.	T	C	0	3512	0	0	0	0	1	325	0	0.00306749	2.42e-05	126.756	0	262	0	0	0	0
chr6_27367516_C_A	rs75491088	chr6:27367516	ENSG00000291112	ENST00000692173	.	splice_donor_variant,non_coding_transcript_variant	HIGH	.	A	C	330	3182	0	0.0939636	0.08832	1.0639	13	313	0	0.0398773	0.03042	1.31089	41	221	0	0.156489	0.1867	0.838182
chr6_27400651_C_G	rs201443031	chr6:27400651	ENSG00000124613	ENST00000244576	ZNF391	stop_gained	HIGH	.	G	C	0	3512	0	0	0.0002646	0	0	326	0	0	0.000193	0	0	262	0	0	0	0
chr6_27401091_C_T	rs372072588,COSV99071227	chr6:27401091	ENSG00000124613	ENST00000244576	ZNF391	stop_gained	HIGH	.	T	C	1	3509	1	0.0002849	4.42e-05	6.4457	0	326	0	0	0	0	0	262	0	0	0	0
chr6_27401214_TG_T	rs567147993	chr6:27401215	ENSG00000124613	ENST00000244576	ZNF391	frameshift_variant	HIGH	.	T	TG	0	3512	0	0	0	0	2	324	0	0.00613497	0.002195	2.79497	0	262	0	0	0	0
chr6_27401256_C_T	-	chr6:27401256	ENSG00000124613	ENST00000244576	ZNF391	stop_gained	HIGH	.	T	C	1	3507	2	0.000285063	.	999	0	326	0	0	.	0	0	262	0	0	.	0
chr6_27495987_C_A	rs62617138	chr6:27495987	ENSG00000285703	ENST00000648816	.	splice_donor_variant,non_coding_transcript_variant	HIGH	.	A	C	270	3242	0	0.0768793	0.07306	1.05228	2	324	0	0.00613497	0.01238	0.495555	2	260	0	0.00763359	0.01266	0.602969
chr6_27710226_G_C	rs758150426	chr6:27710226	ENSG00000281706	ENST00000693645	LINC01012	splice_donor_variant,non_coding_transcript_variant	HIGH	.	C	G	1	3509	1	0.0002849	7.36e-05	3.87092	0	326	0	0	2.46e-05	0	0	262	0	0	0.003185	0
chr6_27710890_G_GT	rs961728494	chr6:27710890-27710891	ENSG00000281706	ENST00000693645	LINC01012	splice_donor_variant,non_coding_transcript_variant	HIGH	.	GT	G	1	3509	1	0.0002849	2.94e-05	9.69048	0	326	0	0	0	0	0	262	0	0	0	0
chr6_27808506_CAA_C	-	chr6:27808507-27808508	ENSG00000196747	ENST00000358739	H2AC13	frameshift_variant	HIGH	.	C	CAA	0	3512	0	0	.	0	1	325	0	0.00306749	.	999	0	262	0	0	.	0
chr6_27808526_G_GT	rs1419690628	chr6:27808526-27808527	ENSG00000196747	ENST00000358739	H2AC13	frameshift_variant	HIGH	.	GT	G	1	3511	0	0.000284738	2.94e-05	9.68497	0	326	0	0	0	0	0	262	0	0	0	0
chr6_27815035_TTTTCCACCATGCCTGAACC_T	rs374803189	chr6:27815036-27815054	ENSG00000273703	ENST00000621112	H2BC14	start_lost,5_prime_UTR_variant	HIGH	.	T	TTTTCCACCATGCCTGAACC	0	3512	0	0	2.94e-05	0	6	320	0	0.0184049	0.007802	2.359	0	262	0	0	0	0
chr6_27815044_A_G	rs149507584	chr6:27815044	ENSG00000273703	ENST00000621112	H2BC14	start_lost	HIGH	.	G	A	0	3512	0	0	4.41e-05	0	1	321	2	0.00310559	0.001644	1.88905	0	262	0	0	0	0
chr6_27815267_CCGGAG_C	rs755123112	chr6:27815268-27815272	ENSG00000273703	ENST00000621112	H2BC14	frameshift_variant	HIGH	.	C	CCGGAG	6	3506	0	0.00170843	0.0001764	9.68497	0	326	0	0	0	0	0	262	0	0	0.006329	0
chr6_27815277_G_GAGGCT	rs778833145	chr6:27815277-27815278	ENSG00000273703	ENST00000621112	H2BC14	frameshift_variant	HIGH	.	GAGGCT	G	6	3506	0	0.00170843	0.0001764	9.68497	0	326	0	0	0	0	0	262	0	0	0.006369	0
chr6_27824436_A_G	-	chr6:27824436	ENSG00000197238	ENST00000355057	H4C11	stop_lost	HIGH	.	G	A	0	3512	0	0	.	0	1	325	0	0.00306749	.	999	0	262	0	0	.	0
chr6_27831384_G_GA	rs544620282	chr6:27831384-27831385	ENSG00000273542	ENST00000611927	H4C12	frameshift_variant	HIGH	.	GA	G	1	3511	0	0.000284738	0.003131	0.0909416	0	326	0	0	7.23e-05	0	0	262	0	0	0	0
chr6_27838095_C_CGCGGGATGAT	rs768793613	chr6:27838095-27838096	ENSG00000275221	ENST00000618958	H2AC15	frameshift_variant	HIGH	.	CGCGGGATGAT	C	0	3512	0	0	0.0002645	0	0	326	0	0	0.0001689	0	0	262	0	0	0	0
chr6_27838339_T_G	rs1396213002	chr6:27838339	ENSG00000275221	ENST00000618958	H2AC15	start_lost	HIGH	.	G	T	0	3512	0	0	.	0	1	325	0	0.00306749	.	999	0	262	0	0	.	0
chr6_27865356_T_A	rs758432501	chr6:27865356	ENSG00000276903	ENST00000613174	H2AC16	start_lost	HIGH	.	A	T	2	3510	0	0.000569476	8.82e-05	6.45664	0	326	0	0	0	0	0	262	0	0	0	0
chr6_27872309_G_A	rs745307657,COSV100137811,COSV100138181	chr6:27872309	ENSG00000275379	ENST00000616365	H3C11	stop_gained	HIGH	.	A	G	1	3511	0	0.000284738	.	999	0	326	0	0	.	0	0	262	0	0	.	0
chr6_27893091_G_GA	rs765938181	chr6:27893091-27893092	ENSG00000278677	ENST00000359611	H2AC17	frameshift_variant	HIGH	.	GA	G	2	3510	0	0.000569476	4.41e-05	12.9133	0	326	0	0	2.41e-05	0	0	262	0	0	0	0
chr6_27893576_CTCTA_C	rs764960490	chr6:27893577-27893580	ENSG00000274641	ENST00000616182	H2BC17	frameshift_variant	HIGH	.	C	CTCTA	0	3512	0	0	0.0004703	0	0	326	0	0	4.82e-05	0	1	261	0	0.00381679	0	999
chr6_27911334_GT_G	rs762515906	chr6:27911335	ENSG00000168131	ENST00000303324	OR2B2	frameshift_variant	HIGH	.	G	GT	2	3510	0	0.000569476	0.001073	0.530733	0	326	0	0	9.65e-05	0	0	262	0	0	0.003165	0
chr6_27957907_C_T	rs528798603,COSV104548127,COSV55128859	chr6:27957907	ENSG00000124657	ENST00000244623	OR2B6	stop_gained	HIGH	.	T	C	0	3508	2	0	0	0	1	325	0	0.00306749	4.83e-05	63.509	0	262	0	0	0	0
chr6_28053425_C_T	rs969778001	chr6:28053425	ENSG00000182477	ENST00000432841	OR2B8P	stop_gained	HIGH	.	T	C	1	3509	1	0.0002849	5.89e-05	4.83701	0	326	0	0	4.83e-05	0	0	262	0	0	0	0
chr6_28053478_G_A	rs203886	chr6:28053478	ENSG00000182477	ENST00000432841	OR2B8P	stop_gained	HIGH	.	A	G	57	3455	0	0.0162301	0.008847	1.83453	39	287	0	0.119632	0.08305	1.44048	3	259	0	0.0114504	0.01266	0.904454
chr6_28053482_T_A	rs114113858	chr6:28053482	ENSG00000182477	ENST00000432841	OR2B8P	stop_lost	HIGH	.	A	T	29	3483	0	0.0082574	0.008654	0.954172	1	325	0	0.00306749	0.001377	2.22766	0	262	0	0	0	0
chr6_28053796_G_A	rs144963678	chr6:28053796	ENSG00000182477	ENST00000432841	OR2B8P	stop_gained	HIGH	.	A	G	0	3510	1	0	1.47e-05	0	2	324	0	0.00613497	0.003986	1.53913	0	262	0	0	0	0
chr6_28054075_A_AG	rs35155115	chr6:28054075-28054076	ENSG00000182477	ENST00000432841	OR2B8P	frameshift_variant	HIGH	.	AG	A	907	2605	0	0.258257	0.2719	0.949825	123	203	0	0.377301	0.383	0.985119	73	189	0	0.278626	0.1943	1.434
chr6_28088750_ACT_A	rs1225256106	chr6:28088751-28088752	ENSG00000197279	ENST00000683778	ZNF165	frameshift_variant	HIGH	.	A	ACT	0	3512	0	0	.	0	0	326	0	0	.	0	1	261	0	0.00381679	.	999
chr6_28089186_C_T	rs202100277,COSV66102788	chr6:28089186	ENSG00000197279	ENST00000683778	ZNF165	stop_gained	HIGH	.	T	C	2	3510	0	0.000569476	0	999	0	326	0	0	2.42e-05	0	0	262	0	0	0	0
chr6_28089446_CATGAGGGAAAACCTATTAATGTAAGGAACTTAAATTTGTAAGTAAATGCTGAGGAAATGGCACAAT_C	rs1561799278	chr6:28089447-28089512	ENSG00000197279	ENST00000683778	ZNF165	stop_lost,3_prime_UTR_variant	HIGH	.	C	CATGAGGGAAAACCTATTAATGTAAGGAACTTAAATTTGTAAGTAAATGCTGAGGAAATGGCACAAT	0	3512	0	0	0.0008232	0	0	326	0	0	0.000193	0	0	262	0	0	0	0
chr6_28115162_G_C	rs747669969	chr6:28115162	ENSG00000290891	ENST00000687091	.	splice_acceptor_variant,non_coding_transcript_variant	HIGH	.	C	G	0	3512	0	0	7.35e-05	0	1	325	0	0.00306749	0	999	0	262	0	0	0	0
chr6_28166614_CTGAG_C	rs999885373	chr6:28166615-28166618	ENSG00000226314	ENST00000562227	ZKSCAN8P1	frameshift_variant	HIGH	.	C	CTGAG	3	3509	0	0.000854214	5.88e-05	14.5274	0	326	0	0	0	0	1	261	0	0.00381679	0	999
chr6_28166739_C_T	rs41269281	chr6:28166739	ENSG00000226314	ENST00000562227	ZKSCAN8P1	stop_gained	HIGH	.	T	C	63	3449	0	0.0179385	0.01709	1.04965	0	326	0	0	0.002293	0	0	262	0	0	0	0
chr6_28167249_C_T	rs546178922	chr6:28167249	ENSG00000226314	ENST00000562227	ZKSCAN8P1	stop_gained	HIGH	.	T	C	0	3512	0	0	1.47e-05	0	3	323	0	0.00920245	0.00251	3.66632	0	262	0	0	0	0
chr6_28227250_C_T	rs369779739,COSV52849406	chr6:28227250	ENSG00000137185	ENST00000252207	ZSCAN9	stop_gained	HIGH	.	T	C	1	3511	0	0.000284738	0	999	0	326	0	0	2.41e-05	0	0	262	0	0	0	0
chr6_28259387_C_CG	rs754358468	chr6:28259387-28259388	ENSG00000189134	ENST00000343684	NKAPL	frameshift_variant	HIGH	.	CG	C	2	3510	0	0.000569476	1.47e-05	38.7399	0	326	0	0	0	0	0	262	0	0	0	0
chr6_28259709_AG_A	rs751097812	chr6:28259710	ENSG00000189134	ENST00000343684	NKAPL	frameshift_variant	HIGH	.	A	AG	0	3512	0	0	0.000147	0	0	326	0	0	0.0001688	0	0	262	0	0	0	0
chr6_28260223_A_AAG	rs1232544212	chr6:28260223-28260224	ENSG00000189134	ENST00000343684	NKAPL	frameshift_variant	HIGH	.	AAG	A	1	3511	0	0.000284738	.	999	0	326	0	0	.	0	0	262	0	0	.	0
chr6_28276430_ACT_A	rs749942464	chr6:28276431-28276432	ENSG00000197062	ENST00000421553	ZSCAN26	frameshift_variant	HIGH	.	A	ACT	0	3510	1	0	7.35e-05	0	0	326	0	0	0	0	0	262	0	0	0	0
chr6_28276437_G_T	rs569619601,COSV105152982	chr6:28276437	ENSG00000197062	ENST00000421553	ZSCAN26	stop_gained	HIGH	.	T	G	1	3509	1	0.0002849	2.94e-05	9.69048	0	326	0	0	0	0	0	262	0	0	0	0
chr6_28276489_CTA_C	rs766084746	chr6:28276490-28276491	ENSG00000197062	ENST00000421553	ZSCAN26	frameshift_variant	HIGH	.	C	CTA	0	3512	0	0	0	0	1	325	0	0.00306749	0.001038	2.95519	1	261	0	0.00381679	0	999
chr6_28284009_C_T	rs141311101	chr6:28284009	ENSG00000137338	ENST00000682144	PGBD1	stop_gained	HIGH	.	T	C	4	3508	0	0.00113895	0.0006615	1.72177	0	326	0	0	4.83e-05	0	0	262	0	0	0	0
chr6_28326165_CT_C	rs558479150	chr6:28326166	ENSG00000235109	ENST00000344279	ZSCAN31	frameshift_variant,stop_lost	HIGH	.	C	CT	0	3510	1	0	0	0	5	321	0	0.0153374	0.01003	1.52915	0	262	0	0	0	0
chr6_28326423_G_GT	rs776282450	chr6:28326423-28326424	ENSG00000235109	ENST00000344279	ZSCAN31	frameshift_variant	HIGH	.	GT	G	5	3507	0	0.00142369	0.0003089	4.6089	0	326	0	0	9.66e-05	0	0	262	0	0	0	0
chr6_28326431_CCT_C	rs145866852	chr6:28326432-28326433	ENSG00000235109	ENST00000344279	ZSCAN31	frameshift_variant	HIGH	benign	C	CCT	30	3482	0	0.00854214	0.006365	1.34205	0	326	0	0	0.0008455	0	0	262	0	0	0	0
chr6_28329569_G_A	rs753739881,COSV60180879	chr6:28329569	ENSG00000235109	ENST00000344279	ZSCAN31	stop_gained	HIGH	.	A	G	0	3512	0	0	2.94e-05	0	0	326	0	0	2.41e-05	0	1	261	0	0.00381679	0	999
chr6_28361457_CTTTACAAGA_CCAAGA	rs1323753890	chr6:28361458-28361466	ENSG00000189298	ENST00000252211	ZKSCAN3	frameshift_variant	HIGH	.	CCAAGA	CTTTACAAGA	0	3512	0	0	1.47e-05	0	1	325	0	0.00306749	0	999	0	262	0	0	0	0
chr6_28361462_CAAGAT_C	rs1227582209	chr6:28361463-28361467	ENSG00000189298	ENST00000252211	ZKSCAN3	frameshift_variant	HIGH	.	C	CAAGAT	0	3512	0	0	1.47e-05	0	1	325	0	0.00306749	0	999	0	262	0	0	0	0
chr6_28363740_A_AC	rs760522592	chr6:28363740-28363741	ENSG00000189298	ENST00000252211	ZKSCAN3	frameshift_variant	HIGH	.	AC	A	3	3509	0	0.000854214	0.0001911	4.46998	0	326	0	0	0.0002414	0	1	261	0	0.00381679	0	999
chr6_28391324_TA_T	rs371660996,COSV100727977	chr6:28391325	ENSG00000158691	ENST00000684592	ZSCAN12	frameshift_variant	HIGH	.	T	TA	2	3510	0	0.000569476	0.0006615	0.860886	0	326	0	0	0.0002653	0	0	262	0	0	0.006329	0
chr6_28434903_TG_T	rs1185373889	chr6:28434904	ENSG00000187987	ENST00000289788	ZSCAN23	frameshift_variant	HIGH	.	T	TG	1	3511	0	0.000284738	2.94e-05	9.68497	0	326	0	0	0	0	0	262	0	0	0	0
chr6_28504466_GC_G	rs778611138,COSV105279357	chr6:28504467	ENSG00000198704	ENST00000361902	GPX6	frameshift_variant	HIGH	.	G	GC	0	3512	0	0	2.94e-05	0	1	325	0	0.00306749	0	999	0	262	0	0	0	0
chr6_28529549_G_GCA	rs757650210	chr6:28529549-28529550	ENSG00000224586	ENST00000412168	GPX5	frameshift_variant	HIGH	.	GCA	G	2	3510	0	0.000569476	0.0001323	4.30443	0	326	0	0	0	0	0	262	0	0	0	0
chr6_28572450_TTC_T	rs776597423	chr6:28572451-28572452	ENSG00000232040	ENST00000452236	ZBED9	frameshift_variant	HIGH	.	T	TTC	0	3512	0	0	.	0	1	325	0	0.00306749	.	999	0	262	0	0	.	0
chr6_28923395_G_A	-	chr6:28923395	ENSG00000204713	ENST00000377199	TRIM27	stop_gained	HIGH	.	A	G	1	3511	0	0.000284738	.	999	0	326	0	0	.	0	0	262	0	0	.	0
chr6_28996106_CCT_C	rs748265670	chr6:28996107-28996108	ENSG00000197935	ENST00000377179	ZNF311	frameshift_variant	HIGH	.	C	CCT	1	3511	0	0.000284738	1.47e-05	19.3699	0	326	0	0	0	0	0	262	0	0	0	0
chr6_28998797_G_A	rs149098069,COSV65853069	chr6:28998797	ENSG00000197935	ENST00000377179	ZNF311	stop_gained	HIGH	.	A	G	0	3512	0	0	7.35e-05	0	1	325	0	0.00306749	0.0002414	12.7071	1	261	0	0.00381679	0	999
chr6_29086540_CTT_C	rs770517406	chr6:29086541-29086542	ENSG00000204703	ENST00000377173	OR2B3	frameshift_variant	HIGH	.	C	CTT	0	3512	0	0	4.41e-05	0	0	326	0	0	2.41e-05	0	1	261	0	0.00381679	0	999
chr6_29100951_GA_G	rs769064016	chr6:29100952	ENSG00000204702	ENST00000641659	OR2J1	frameshift_variant	HIGH	.	G	GA	1	3511	0	0.000284738	0.0002208	1.28957	0	326	0	0	0.0002663	0	0	262	0	0	0	0
chr6_29101522_C_T	rs2394517,COSV65849979	chr6:29101522	ENSG00000204702	ENST00000641659	OR2J1	stop_gained	HIGH	.	T	C	1997	1515	0	0.568622	0.5989	0.949444	29	297	0	0.0889571	0.121	0.735182	106	156	0	0.40458	0.4586	0.882207
chr6_29101867_G_T	rs764415057,COSV105318397	chr6:29101867	ENSG00000204702	ENST00000641659	OR2J1	stop_gained	HIGH	.	T	G	2	3510	0	0.000569476	0.0001029	5.53427	0	326	0	0	2.41e-05	0	1	261	0	0.00381679	0	999
chr6_29142663_T_A	-	chr6:29142663	ENSG00000290479	ENST00000641739	.	splice_acceptor_variant,non_coding_transcript_variant	HIGH	.	A	T	2	3444	33	0.000580383	.	999	0	326	0	0	.	0	0	258	2	0	.	0
chr6_29173644_TA_T	rs556940268,COSV65847811	chr6:29173645	ENSG00000204700	ENST00000641417	OR2J2	frameshift_variant	HIGH	.	T	TA	2	3510	0	0.000569476	0.0007653	0.744121	5	321	0	0.0153374	0.01849	0.829498	0	262	0	0	0	0
chr6_29174323_C_T	rs1371066191,COSV65848210	chr6:29174323	ENSG00000204700	ENST00000641417	OR2J2	stop_gained	HIGH	.	T	C	0	3510	1	0	0	0	1	325	0	0.00306749	4.83e-05	63.509	0	262	0	0	0	0
chr6_29306956_C_G	-	chr6:29306956	ENSG00000204695	ENST00000641895	OR14J1	stop_gained	HIGH	.	G	C	2	3510	0	0.000569476	.	999	0	326	0	0	.	0	0	262	0	0	.	0
chr6_29307107_AG_A	rs760790676	chr6:29307108	ENSG00000204695	ENST00000641895	OR14J1	frameshift_variant	HIGH	.	A	AG	0	3508	2	0	1.47e-05	0	1	325	0	0.00306749	0.0008934	3.4335	0	262	0	0	0	0
chr6_29375186_CA_C	rs772754697,COSV104691593	chr6:29375187	ENSG00000112462	ENST00000396806	OR12D3	frameshift_variant	HIGH	.	C	CA	1	3511	0	0.000284738	0.0001323	2.15221	0	326	0	0	2.42e-05	0	1	261	0	0.00381679	0	999
chr6_29397056_C_CCG	-	chr6:29397056-29397057	ENSG00000280236	ENST00000642051	OR12D2	frameshift_variant	HIGH	.	CCG	C	0	3512	0	0	.	0	0	326	0	0	.	0	1	261	0	0.00381679	.	999
chr6_29397058_T_TTG_m	-	chr6:29397058-29397059	ENSG00000280236	ENST00000642051	OR12D2	frameshift_variant	HIGH	.	TTG	T	0	3512	0	0	.	0	0	326	0	0	.	0	1	261	0	0.00381679	.	999
chr6_29397419_TG_T	rs527311789	chr6:29397420	ENSG00000280236	ENST00000642051	OR12D2	frameshift_variant	HIGH	.	T	TG	0	3512	0	0	0.0001764	0	5	321	0	0.0153374	0.008493	1.80589	3	259	0	0.0114504	0.01582	0.723792
chr6_29397618_CTTTGA_C	rs1225083182	chr6:29397619-29397623	ENSG00000280236	ENST00000642051	OR12D2	frameshift_variant,stop_lost	HIGH	.	C	CTTTGA	1	3511	0	0.000284738	.	999	0	326	0	0	.	0	0	262	0	0	.	0
chr6_29417277_G_C	rs116003595	chr6:29417277	ENSG00000251608	ENST00000514827	OR12D1	splice_acceptor_variant	HIGH	.	C	G	45	3461	3	0.0128351	0.003939	3.25848	17	309	0	0.0521472	0.04229	1.23309	10	252	0	0.0381679	0.02848	1.34017
chr6_29417831_G_GCTGGCCTGTGGGAACA	rs28993580	chr6:29417831-29417832	ENSG00000251608	ENST00000514827	OR12D1	frameshift_variant	HIGH	.	GCTGGCCTGTGGGAACA	G	1157	2353	1	0.32963	0.3074	1.07231	108	218	0	0.331288	0.2871	1.15391	106	154	1	0.407692	0.2658	1.53383
chr6_29417995_G_C	rs1011985	chr6:29417995	ENSG00000251608	ENST00000514827	OR12D1	stop_lost	HIGH	.	C	G	2917	593	1	0.831054	0.8404	0.988879	263	63	0	0.806748	0.8065	1.00031	216	46	0	0.824427	0.7943	1.03793
chr6_29418175_G_C	rs145919164	chr6:29418175	ENSG00000251608	ENST00000514827	OR12D1	stop_lost	HIGH	.	C	G	45	3467	0	0.0128132	0.003941	3.25126	17	309	0	0.0521472	0.04229	1.23309	10	252	0	0.0381679	0.02848	1.34017
chr6_29440178_C_T	rs17184009,CM035843,COSV105318044	chr6:29440178	ENSG00000206474	ENST00000444197	OR10C1	stop_gained	HIGH	.	T	C	31	3481	0	0.00882688	0.005512	1.60139	22	304	0	0.0674847	0.07435	0.907662	20	242	0	0.0763359	0.01266	6.02969
chr6_29462199_TC_T	rs761378424,COSV65810613	chr6:29462200	ENSG00000204688	ENST00000377133	OR2H1	frameshift_variant	HIGH	.	T	TC	0	3512	0	0	0	0	1	325	0	0.00306749	0.0008447	3.63145	0	262	0	0	0	0
chr6_29462483_CT_C	rs754610073,COSV65810746	chr6:29462484	ENSG00000204688	ENST00000377133	OR2H1	frameshift_variant	HIGH	.	C	CT	2	3510	0	0.000569476	5.88e-05	9.68497	0	326	0	0	0.0003861	0	0	262	0	0	0	0
chr6_29487330_AT_A	rs559479676	chr6:29487331	ENSG00000204687	ENST00000377127	MAS1L	frameshift_variant	HIGH	.	A	AT	0	3512	0	0	0.0002352	0	0	326	0	0	2.41e-05	0	1	261	0	0.00381679	0	999
chr6_29487378_GAC_G	rs146992654	chr6:29487379-29487380	ENSG00000204687	ENST00000377127	MAS1L	frameshift_variant	HIGH	.	G	GAC	0	3512	0	0	0	0	3	323	0	0.00920245	0.004276	2.15212	0	262	0	0	0	0
chr6_29555882_AC_A	rs576797222	chr6:29555883	ENSG00000213886	ENST00000377050	UBD	frameshift_variant	HIGH	.	A	AC	0	3512	0	0	0	0	1	325	0	0.00306749	0.001183	2.59297	0	262	0	0	0	0
chr6_29588472_CTG_C	rs367955229	chr6:29588473-29588474	ENSG00000204657	ENST00000641840	OR2H2	frameshift_variant	HIGH	.	C	CTG	0	3512	0	0	0.0002058	0	7	319	0	0.0214724	0.02335	0.919589	0	262	0	0	0	0
chr6_29588617_AG_A	COSV105255249,COSV63542486	chr6:29588618	ENSG00000204657	ENST00000641840	OR2H2	frameshift_variant	HIGH	.	A	AG	1	3511	0	0.000284738	.	999	0	326	0	0	.	0	0	262	0	0	.	0
chr6_29723464_A_G	rs372241614	chr6:29723464	ENSG00000204642	ENST00000259951	HLA-F	start_lost	HIGH	.	G	A	1	3511	0	0.000284738	0.0001029	2.76713	0	326	0	0	0	0	0	262	0	0	0	0
chr6_29727133_G_A	rs781610268	chr6:29727133	ENSG00000204642	ENST00000259951	HLA-F	stop_gained	HIGH	.	A	G	2	3510	0	0.000569476	1.47e-05	38.7399	0	326	0	0	0	0	0	262	0	0	0	0
chr6_29792943_A_G	rs946406779	chr6:29792943	ENSG00000181126	ENST00000429037	HLA-V	splice_acceptor_variant,non_coding_transcript_variant	HIGH	.	G	A	0	3496	8	0	0	0	1	315	5	0.00316456	0.0002893	10.9387	0	260	1	0	0	0
chr6_29797191_A_G	rs114384197	chr6:29797191	ENSG00000290710	ENST00000476601	HLA-V	splice_acceptor_variant,non_coding_transcript_variant	HIGH	.	G	A	39	3471	1	0.0111111	0.009132	1.21672	9	317	0	0.0276074	0.02351	1.17428	4	258	0	0.0152672	0.03165	0.482375
chr6_29828045_A_G	rs535773328	chr6:29828045	ENSG00000204632	ENST00000360323	HLA-G	splice_acceptor_variant	HIGH	.	G	A	2	3510	0	0.000569476	0.0005444	1.04606	0	326	0	0	0.0001208	0	0	262	0	0	0	0
chr6_29828310_G_T	rs761874800	chr6:29828310	ENSG00000204632	ENST00000360323	HLA-G	stop_gained	HIGH	.	T	G	1	3511	0	0.000284738	0	999	0	326	0	0	0	0	0	262	0	0	0	0
chr6_29828657_AC_A	rs41557518	chr6:29828658	ENSG00000204632	ENST00000360323	HLA-G	frameshift_variant	HIGH	.	A	AC	52	3460	0	0.0148064	0.0122	1.21364	24	302	0	0.0736196	0.06856	1.0738	11	251	0	0.0419847	0.03165	1.32653
chr6_29828692_C_T	-	chr6:29828692	ENSG00000204632	ENST00000360323	HLA-G	stop_gained	HIGH	.	T	C	1	3511	0	0.000284738	.	999	0	326	0	0	.	0	0	262	0	0	.	0
chr6_29829417_G_A	-	chr6:29829417	ENSG00000204632	ENST00000360323	HLA-G	splice_acceptor_variant	HIGH	.	A	G	0	3512	0	0	.	0	0	326	0	0	.	0	0	262	0	0	.	0
chr6_29829814_A_G	rs144724454	chr6:29829814	ENSG00000204632	ENST00000360323	HLA-G	splice_acceptor_variant	HIGH	.	G	A	4	3508	0	0.00113895	0.0002646	4.30443	0	326	0	0	2.42e-05	0	0	262	0	0	0	0
chr6_29883540_GCCAGGGTTAATA_G	rs560337160	chr6:29883541-29883552	ENSG00000290870	ENST00000647952	.	splice_donor_variant,splice_donor_5th_base_variant,intron_variant,non_coding_transcript_variant	HIGH	.	G	GCCAGGGTTAATA	17	3455	20	0.00489631	0.001077	4.54625	1	315	5	0.00316456	0.0002012	15.7284	0	258	2	0	0	0
chr6_29927176_A_G_m	-	chr6:29927176	ENSG00000230795	ENST00000430151	HLA-K	splice_acceptor_variant,non_coding_transcript_variant	HIGH	.	G	A	1	3469	21	0.000288184	.	999	0	316	5	0	.	0	0	258	2	0	.	0
chr6_29927176_A_T_m	rs9259828	chr6:29927176	ENSG00000230795	ENST00000430151	HLA-K	splice_acceptor_variant,non_coding_transcript_variant	HIGH	.	T	A	140	3330	21	0.0403458	0.04179	0.965442	5	311	5	0.0158228	0.01724	0.917795	16	242	2	0.0620155	0.03356	1.8479
chr6_29928329_G_T	-	chr6:29928329	ENSG00000230795	ENST00000430151	HLA-K	splice_donor_variant,non_coding_transcript_variant	HIGH	.	T	G	0	3462	25	0	.	0	0	312	7	0	.	0	1	257	2	0.00387597	.	999
chr6_29942947_ACG_A	rs1491212130,COSV65142038	chr6:29942948-29942949	ENSG00000206503	ENST00000376809	HLA-A	frameshift_variant	HIGH	.	A	ACG	260	3102	75	0.0773349	0.0617	1.2534	54	268	2	0.167702	0.1931	0.868472	33	225	2	0.127907	0.1685	0.759092
chr6_29942951_A_AG	rs576213756,COSV65142043	chr6:29942951-29942952	ENSG00000206503	ENST00000376809	HLA-A	frameshift_variant	HIGH	.	AG	A	262	3112	69	0.0776526	0.06175	1.25753	55	267	2	0.170807	0.1938	0.881359	34	224	2	0.131783	0.1613	0.817005
chr6_29942955_T_TC	rs775079480,CI1111736	chr6:29942955-29942956	ENSG00000206503	ENST00000376809	HLA-A	frameshift_variant	HIGH	.	TC	T	260	3092	80	0.0775656	0.06536	1.18674	56	266	2	0.173913	0.2248	0.773635	34	226	1	0.130769	0.1914	0.683225
chr6_29942978_C_CTA	rs774211961	chr6:29942978-29942979	ENSG00000206503	ENST00000376809	HLA-A	frameshift_variant	HIGH	.	CTA	C	267	3097	74	0.0793698	0.06342	1.25149	57	265	2	0.177019	0.1923	0.920534	32	228	1	0.123077	0.1456	0.845309
chr6_29942983_GGA_G	rs750632693	chr6:29942984-29942985	ENSG00000206503	ENST00000376809	HLA-A	frameshift_variant	HIGH	.	G	GGA	265	3093	77	0.078916	0.06115	1.29053	56	266	2	0.173913	0.1869	0.930514	33	227	1	0.126923	0.1486	0.854126
chr6_29942997_TG_T	rs778137446	chr6:29942998	ENSG00000206503	ENST00000376809	HLA-A	frameshift_variant	HIGH	.	T	TG	999	2355	79	0.297853	0.1005	2.96371	102	220	2	0.31677	0.2151	1.47266	88	170	2	0.341085	0.1855	1.83873
chr6_29943002_GGCT_GCTCCGCT	rs775073538	chr6:29943003-29943005	ENSG00000206503	ENST00000376809	HLA-A	frameshift_variant	HIGH	.	GCTCCGCT	GGCT	999	2369	72	0.296615	0.09725	3.05003	101	221	2	0.313665	0.2061	1.5219	87	171	2	0.337209	0.1912	1.76365
chr6_29943259_CGGGG_CCCATGACAGATGCAAAATGCCTGAATTTTCTGACTCTTCCCGTCAGACCCCCCCCCAAGGGG_m	rs766616631	chr6:29943260-29943263	ENSG00000206503	ENST00000376809	HLA-A	splice_acceptor_variant,splice_polypyrimidine_tract_variant,intron_variant	HIGH	.	CCCATGACAGATGCAAAATGCCTGAATTTTCTGACTCTTCCCGTCAGACCCCCCCCCAAGGGG	CGGGG	0	3462	25	0	.	0	0	322	2	0	.	0	1	259	1	0.00384615	.	999
chr6_29943259_CGGGG_CCCATGACAGATGCAAAATGCCTGGGG_m	-	chr6:29943260-29943263	ENSG00000206503	ENST00000376809	HLA-A	splice_acceptor_variant,splice_polypyrimidine_tract_variant,intron_variant	HIGH	.	CCCATGACAGATGCAAAATGCCTGGGG	CGGGG	0	3462	25	0	.	0	0	322	2	0	.	0	1	259	1	0.00384615	.	999
chr6_29943259_CGGGG_CCCATGACAGGGG_m	-	chr6:29943260-29943263	ENSG00000206503	ENST00000376809	HLA-A	splice_acceptor_variant,splice_polypyrimidine_tract_variant,intron_variant	HIGH	.	CCCATGACAGGGG	CGGGG	0	3462	25	0	.	0	0	322	2	0	.	0	0	260	1	0	.	0
chr6_29943334_ACC_A	rs757867739,COSV65142052	chr6:29943335-29943336	ENSG00000206503	ENST00000376809	HLA-A	stop_gained,frameshift_variant	HIGH	.	A	ACC	166	3280	33	0.0481718	0.04776	1.00862	62	260	2	0.192547	0.2405	0.800609	24	234	2	0.0930233	0.1552	0.599377
chr6_29943463_T_A_m	rs9260156,CM1412095,COSV65136709,COSV65140034	chr6:29943463	ENSG00000206503	ENST00000376809	HLA-A	stop_gained	HIGH	.	A	T	646	2818	24	0.18649	0.1192	1.56451	13	311	1	0.0401235	0.06216	0.645487	40	216	3	0.15625	0.2245	0.695991
chr6_29943482_CA_C	rs760530240,CX127926,COSV65137172	chr6:29943483	ENSG00000206503	ENST00000376809	HLA-A	frameshift_variant	HIGH	.	C	CA	2	3484	13	0.000573723	0	999	0	326	0	0	0	0	0	256	3	0	0	0
chr6_29944251_AG_A	rs45576436,COSV65138014	chr6:29944252	ENSG00000206503	ENST00000376809	HLA-A	frameshift_variant	HIGH	.	A	AG	5	3367	70	0.0014828	0.1888	0.00785381	0	322	2	0	0.1903	0	1	249	6	0.004	0.04	0.1
chr6_29956857_G_A	rs1011084101	chr6:29956857	ENSG00000235290	ENST00000439514	HLA-W	splice_donor_variant,non_coding_transcript_variant	HIGH	.	A	G	1	3511	0	0.000284738	5.88e-05	4.84248	0	326	0	0	0	0	0	262	0	0	0	0
chr6_29958523_AGGGACAGTACCCAGG_A	rs11267511	chr6:29958524-29958538	ENSG00000235290	ENST00000439514	HLA-W	splice_acceptor_variant,non_coding_transcript_exon_variant	HIGH	.	A	AGGGACAGTACCCAGG	1077	2435	0	0.306663	0.3059	1.00249	97	229	0	0.297546	0.267	1.1144	71	191	0	0.270992	0.2532	1.07027
chr6_29975519_T_A	-	chr6:29975519	ENSG00000204625	ENST00000376800	HCG9	splice_donor_variant,non_coding_transcript_variant	HIGH	.	A	T	1	3511	0	0.000284738	.	999	0	326	0	0	.	0	0	262	0	0	.	0
chr6_29994603_T_C	rs71561344	chr6:29994603	ENSG00000224312	ENST00000423228	MCCD1P2	splice_acceptor_variant,non_coding_transcript_variant	HIGH	.	C	T	5	3507	0	0.00142369	0.005029	0.283096	0	326	0	0	0.0007247	0	0	262	0	0	0.003165	0
chr6_30007316_A_T	rs6939616	chr6:30007316	ENSG00000204622	ENST00000494367	HLA-J	splice_acceptor_variant,non_coding_transcript_variant	HIGH	.	T	A	219	3293	0	0.0623576	0.05151	1.21059	22	304	0	0.0674847	0.04966	1.35893	16	246	0	0.0610687	0.04747	1.28647
chr6_30009368_G_C	rs356969	chr6:30009368	ENSG00000204622	ENST00000494367	HLA-J	splice_donor_variant,non_coding_transcript_variant	HIGH	.	C	G	823	2689	0	0.234339	0.2788	0.840529	42	284	0	0.128834	0.1183	1.08905	62	200	0	0.236641	0.2595	0.911912
chr6_30103586_C_A	rs146885411	chr6:30103586	ENSG00000204616	ENST00000376734	TRIM31	stop_gained	HIGH	likely_benign	A	C	10	3502	0	0.00284738	0.006041	0.471342	3	323	0	0.00920245	0.001013	9.08436	0	262	0	0	0	0
chr6_30103752_AG_A	COSV105927334	chr6:30103753	ENSG00000204616	ENST00000376734	TRIM31	frameshift_variant	HIGH	.	A	AG	1	3511	0	0.000284738	.	999	0	326	0	0	.	0	0	262	0	0	.	0
chr6_30112521_G_T	-	chr6:30112521	ENSG00000204616	ENST00000376734	TRIM31	stop_gained	HIGH	.	T	G	0	3512	0	0	.	0	0	326	0	0	.	0	1	261	0	0.00381679	.	999
chr6_30112805_T_C	rs17187910	chr6:30112805	ENSG00000204616	ENST00000376734	TRIM31	start_lost	HIGH	.	C	T	1	3511	0	0.000284738	0.0005294	0.53785	1	325	0	0.00306749	0.003042	1.00838	3	259	0	0.0114504	0	999
chr6_30137039_G_A	rs141520003,COSV104606396	chr6:30137039	ENSG00000204614	ENST00000396581	TRIM40	start_lost	HIGH	likely_benign	A	G	6	3506	0	0.00170843	0.002455	0.695897	2	324	0	0.00613497	0.0003378	18.1615	1	261	0	0.00381679	0.003165	1.20594
chr6_30169240_G_T	rs753827752	chr6:30169240	ENSG00000204610	ENST00000376694	TRIM15	splice_acceptor_variant	HIGH	.	T	G	1	3511	0	0.000284738	5.88e-05	4.84248	0	326	0	0	0	0	0	262	0	0	0	0
chr6_30170515_CT_C	rs762133381	chr6:30170516	ENSG00000204610	ENST00000376694	TRIM15	frameshift_variant	HIGH	.	C	CT	3	3509	0	0.000854214	0.000588	1.45274	0	326	0	0	4.83e-05	0	0	262	0	0	0	0
chr6_30172017_C_T	rs200479072	chr6:30172017	ENSG00000204610	ENST00000376694	TRIM15	stop_gained	HIGH	.	T	C	1	3511	0	0.000284738	0.0009846	0.289192	0	326	0	0	0.0001205	0	0	262	0	0	0	0
chr6_30172139_C_A	rs375289482,COSV100938914	chr6:30172139	ENSG00000204610	ENST00000376694	TRIM15	stop_gained	HIGH	.	A	C	0	3512	0	0	0.0001029	0	1	325	0	0.00306749	0.003062	1.00179	0	262	0	0	0	0
chr6_30461223_C_T	rs1201232339	chr6:30461223	ENSG00000288805	ENST00000685067	.	splice_acceptor_variant,non_coding_transcript_variant	HIGH	.	T	C	1	3511	0	0.000284738	.	999	0	326	0	0	.	0	0	262	0	0	.	0
chr6_30464975_T_C	rs974773933	chr6:30464975	ENSG00000288805	ENST00000685067	.	splice_acceptor_variant,non_coding_transcript_variant	HIGH	.	C	T	2	3510	0	0.000569476	2.94e-05	19.3699	0	326	0	0	0	0	0	262	0	0	0	0
chr6_30556130_CCT_C	-	chr6:30556131-30556132	ENSG00000204590	ENST00000376621	GNL1	frameshift_variant,splice_region_variant	HIGH	.	C	CCT	0	3512	0	0	.	0	0	326	0	0	.	0	0	262	0	0	.	0
chr6_30578076_C_CA	rs751873821	chr6:30578076-30578077	ENSG00000204574	ENST00000326195	ABCF1	frameshift_variant,splice_region_variant	HIGH	.	CA	C	3	3509	0	0.000854214	0.0001382	6.181	0	326	0	0	0.0001546	0	0	262	0	0	0	0
chr6_30584523_C_T	rs1332246711	chr6:30584523	ENSG00000204574	ENST00000326195	ABCF1	stop_gained	HIGH	.	T	C	1	3511	0	0.000284738	.	999	0	326	0	0	.	0	0	262	0	0	.	0
chr6_30590700_G_GA	rs72545970	chr6:30590700-30590701	ENSG00000204574	ENST00000326195	ABCF1	frameshift_variant,stop_retained_variant	HIGH	.	GA	G	2328	1184	0	0.66287	0.6665	0.994554	242	84	0	0.742331	0.7372	1.00696	197	65	0	0.751908	0.7215	1.04215
chr6_30617868_G_C	rs774986946	chr6:30617868	ENSG00000204568	ENST00000259873	MRPS18B	start_lost	HIGH	.	C	G	9	3503	0	0.00256264	4.41e-05	58.1098	0	326	0	0	0	0	0	262	0	0	0	0
chr6_30617943_GGT_G	-	chr6:30617944-30617945	ENSG00000204568	ENST00000259873	MRPS18B	splice_donor_variant	HIGH	.	G	GGT	1	3511	0	0.000284738	.	999	0	326	0	0	.	0	0	262	0	0	.	0
chr6_30619990_G_A	rs371762255,COSV52542277	chr6:30619990	ENSG00000204568	ENST00000259873	MRPS18B	splice_donor_variant	HIGH	.	A	G	0	3512	0	0	0	0	1	325	0	0.00306749	0.0004585	6.69026	0	262	0	0	0	0
chr6_30642830_C_CCCGGGGGG_m	-	chr6:30642830-30642831	ENSG00000137343	ENST00000330083	ATAT1	frameshift_variant	HIGH	.	CCCGGGGGG	C	1	3511	0	0.000284738	.	999	0	326	0	0	.	0	0	262	0	0	.	0
chr6_30642830_C_CCGGGGGG_m	-	chr6:30642830-30642831	ENSG00000137343	ENST00000330083	ATAT1	frameshift_variant	HIGH	.	CCGGGGGG	C	1	3511	0	0.000284738	.	999	0	326	0	0	.	0	0	262	0	0	.	0
chr6_30642831_C_CCGGG_m	-	chr6:30642831-30642832	ENSG00000137343	ENST00000330083	ATAT1	frameshift_variant	HIGH	.	CCGGG	C	2	3510	0	0.000569476	.	999	0	326	0	0	.	0	0	262	0	0	.	0
chr6_30642831_C_CCGGGG_m	-	chr6:30642831-30642832	ENSG00000137343	ENST00000330083	ATAT1	frameshift_variant	HIGH	.	CCGGGG	C	6	3506	0	0.00170843	.	999	1	325	0	0.00306749	.	999	0	262	0	0	.	0
chr6_30642831_C_CCGGGGGG_m	-	chr6:30642831-30642832	ENSG00000137343	ENST00000330083	ATAT1	frameshift_variant	HIGH	.	CCGGGGGG	C	2	3510	0	0.000569476	.	999	1	325	0	0.00306749	.	999	1	261	0	0.00381679	.	999
chr6_30642831_C_CCGGGGGGG_m	-	chr6:30642831-30642832	ENSG00000137343	ENST00000330083	ATAT1	frameshift_variant	HIGH	.	CCGGGGGGG	C	1	3511	0	0.000284738	.	999	0	326	0	0	.	0	0	262	0	0	.	0
chr6_30642831_C_CGGGG_m	-	chr6:30642831-30642832	ENSG00000137343	ENST00000330083	ATAT1	frameshift_variant	HIGH	.	CGGGG	C	0	3512	0	0	.	0	1	325	0	0.00306749	.	999	0	262	0	0	.	0
chr6_30642831_C_CGGGGG_m	-	chr6:30642831-30642832	ENSG00000137343	ENST00000330083	ATAT1	frameshift_variant	HIGH	.	CGGGGG	C	0	3512	0	0	.	0	1	325	0	0.00306749	.	999	1	261	0	0.00381679	.	999
chr6_30642831_C_CGGGGGGG_m	-	chr6:30642831-30642832	ENSG00000137343	ENST00000330083	ATAT1	frameshift_variant	HIGH	.	CGGGGGGG	C	3	3509	0	0.000854214	.	999	0	326	0	0	.	0	1	261	0	0.00381679	.	999
chr6_30642831_C_CGGGGGGGG_m	-	chr6:30642831-30642832	ENSG00000137343	ENST00000330083	ATAT1	frameshift_variant	HIGH	.	CGGGGGGGG	C	4	3508	0	0.00113895	.	999	0	326	0	0	.	0	0	262	0	0	.	0
chr6_30642833_G_GGGGC_m	COSV53315665	chr6:30642833-30642834	ENSG00000137343	ENST00000330083	ATAT1	frameshift_variant	HIGH	.	GGGGC	G	1	3511	0	0.000284738	.	999	0	326	0	0	.	0	0	262	0	0	.	0
chr6_30642833_G_GGGGGC_m	COSV53315665	chr6:30642833-30642834	ENSG00000137343	ENST00000330083	ATAT1	frameshift_variant	HIGH	.	GGGGGC	G	4	3508	0	0.00113895	.	999	0	326	0	0	.	0	0	262	0	0	.	0
chr6_30642833_G_GGGGGGCGC_m	COSV53315665	chr6:30642833-30642834	ENSG00000137343	ENST00000330083	ATAT1	frameshift_variant	HIGH	.	GGGGGGCGC	G	1	3511	0	0.000284738	.	999	0	326	0	0	.	0	0	262	0	0	.	0
chr6_30642833_G_GGGGGGGC_m	COSV53315665	chr6:30642833-30642834	ENSG00000137343	ENST00000330083	ATAT1	frameshift_variant	HIGH	.	GGGGGGGC	G	3	3509	0	0.000854214	.	999	0	326	0	0	.	0	1	261	0	0.00381679	.	999
chr6_30642833_G_GGGGGGGGCCCCCCC_m	COSV53315665	chr6:30642833-30642834	ENSG00000137343	ENST00000330083	ATAT1	frameshift_variant	HIGH	.	GGGGGGGGCCCCCCC	G	0	3512	0	0	.	0	0	326	0	0	.	0	0	262	0	0	.	0
chr6_30642833_G_GGGGGGGGCCCCCCCCC_m	COSV53315665	chr6:30642833-30642834	ENSG00000137343	ENST00000330083	ATAT1	frameshift_variant	HIGH	.	GGGGGGGGCCCCCCCCC	G	0	3512	0	0	.	0	0	326	0	0	.	0	1	261	0	0.00381679	.	999
chr6_30642833_G_GGGGGGGGCCCCCCCCCC_m	COSV53315665	chr6:30642833-30642834	ENSG00000137343	ENST00000330083	ATAT1	frameshift_variant	HIGH	.	GGGGGGGGCCCCCCCCCC	G	0	3512	0	0	.	0	1	325	0	0.00306749	.	999	0	262	0	0	.	0
chr6_30642833_G_GGGGGGGGCCGC_m	COSV53315665	chr6:30642833-30642834	ENSG00000137343	ENST00000330083	ATAT1	frameshift_variant	HIGH	.	GGGGGGGGCCGC	G	1	3511	0	0.000284738	.	999	0	326	0	0	.	0	0	262	0	0	.	0
chr6_30645943_T_TG	rs200190404	chr6:30645943-30645944	ENSG00000137343	ENST00000330083	ATAT1	frameshift_variant	HIGH	.	TG	T	2	3510	0	0.000569476	4.41e-05	12.9133	0	326	0	0	0	0	0	262	0	0	0	0
chr6_30679245_C_A	rs1487460296	chr6:30679245	ENSG00000146112	ENST00000274853	PPP1R18	stop_gained	HIGH	.	A	C	4	3508	0	0.00113895	.	999	0	326	0	0	.	0	0	262	0	0	.	0
chr6_30702848_CG_C	-	chr6:30702849	ENSG00000137337	ENST00000376406	MDC1	frameshift_variant	HIGH	.	C	CG	1	3511	0	0.000284738	.	999	0	326	0	0	.	0	0	262	0	0	.	0
chr6_30704051_GA_G	rs1435471950	chr6:30704052	ENSG00000137337	ENST00000376406	MDC1	frameshift_variant	HIGH	.	G	GA	1	3511	0	0.000284738	2.94e-05	9.68497	0	326	0	0	2.41e-05	0	0	262	0	0	0	0
chr6_30705390_TGGGCTCA_T	rs758733274	chr6:30705391-30705397	ENSG00000137337	ENST00000376406	MDC1	frameshift_variant	HIGH	.	T	TGGGCTCA	2	3510	0	0.000569476	.	999	0	326	0	0	.	0	0	262	0	0	.	0
chr6_30713299_TGAAGGCAAAAGGCGGCCCAAGGCC_TCAAAAGGCGGCCCAAGGCC	rs770872172	chr6:30713300-30713323	ENSG00000137337	ENST00000376406	MDC1	frameshift_variant	HIGH	.	TCAAAAGGCGGCCCAAGGCC	TGAAGGCAAAAGGCGGCCCAAGGCC	1	3511	0	0.000284738	0.0007496	0.379853	2	324	0	0.00613497	0.0002895	21.1916	1	261	0	0.00381679	0.01274	0.299591
chr6_30713305_CAAAAGGCGGCCCAAGGCCG_C	rs776938080	chr6:30713306-30713324	ENSG00000137337	ENST00000376406	MDC1	frameshift_variant	HIGH	.	C	CAAAAGGCGGCCCAAGGCCG	1	3511	0	0.000284738	0.0007504	0.379448	2	324	0	0.00613497	0.0002901	21.1478	1	261	0	0.00381679	0.01266	0.301485
chr6_30790887_A_C	rs3131044	chr6:30790887	ENSG00000228022	ENST00000656751	HCG20	splice_acceptor_variant,non_coding_transcript_variant	HIGH	.	C	A	318	3194	0	0.0905467	0.1232	0.734957	15	311	0	0.0460123	0.05034	0.91403	20	242	0	0.0763359	0.05063	1.50772
chr6_30874776_C_T	-	chr6:30874776	ENSG00000237775	ENST00000458361	DDR1-DT	splice_donor_variant,non_coding_transcript_variant	HIGH	.	T	C	1	3491	10	0.000286369	.	999	0	320	3	0	.	0	0	258	2	0	.	0
chr6_30889383_CGG_C	rs1562376576	chr6:30889384-30889385	ENSG00000204580	ENST00000376568	DDR1	frameshift_variant	HIGH	.	C	CGG	1	3511	0	0.000284738	1.47e-05	19.3699	0	326	0	0	0	0	0	262	0	0	0	0
chr6_30986533_GCCACCAAC_G	rs748650873	chr6:30986534-30986541	ENSG00000204544	ENST00000376296	MUC21	frameshift_variant	HIGH	.	G	GCCACCAAC	3	3509	0	0.000854214	0.0001032	8.27727	0	326	0	0	0	0	0	262	0	0	0	0
chr6_30986542_TCTGAGTCCAGCACACCCTCCAGTGGGGCCAGCACAGCCACCAACTCTGACTCCAGCACAACCTCCAGTGGGGCTAGCACAGCCACCAACTCTGACTCCAGCACAACCTCCAGTGAGGCCAGCACAGCCACCAACTCTGAGTCCAGCACAACCTCCAGTGGGGCCAGCACAGC_T	-	chr6:30986543-30986714	ENSG00000204544	ENST00000376296	MUC21	frameshift_variant	HIGH	.	T	TCTGAGTCCAGCACACCCTCCAGTGGGGCCAGCACAGCCACCAACTCTGACTCCAGCACAACCTCCAGTGGGGCTAGCACAGCCACCAACTCTGACTCCAGCACAACCTCCAGTGAGGCCAGCACAGCCACCAACTCTGAGTCCAGCACAACCTCCAGTGGGGCCAGCACAGC	3	3509	0	0.000854214	.	999	0	326	0	0	.	0	0	262	0	0	.	0
chr6_30986597_GCACAAC_GAC_m	rs767391626	chr6:30986598-30986603	ENSG00000204544	ENST00000376296	MUC21	frameshift_variant	HIGH	.	GAC	GCACAAC	26	3466	10	0.00744559	0.01816	0.409999	1	321	2	0.00310559	0.01912	0.162426	3	255	2	0.0116279	0.02113	0.550303
chr6_30986597_GCACAAC_GACAAC_m	-	chr6:30986598-30986603	ENSG00000204544	ENST00000376296	MUC21	frameshift_variant	HIGH	.	GACAAC	GCACAAC	1	3491	10	0.000286369	.	999	0	322	2	0	.	0	0	258	2	0	.	0
chr6_30986635_GACTCCAGCACA_G	-	chr6:30986636-30986646	ENSG00000204544	ENST00000376296	MUC21	frameshift_variant	HIGH	.	G	GACTCCAGCACA	1	3509	1	0.0002849	.	999	0	324	1	0	.	0	0	258	2	0	.	0
chr6_30986890_ACAGCCACCAACTCTGAGTCCAGCACACCCTCCAGTGGGGCCGGCACAGCCACCAACTCTGAGTCCAGCACGACCTCCAGTGGGGCCGG_A	-	chr6:30986891-30986978	ENSG00000204544	ENST00000376296	MUC21	frameshift_variant	HIGH	.	A	ACAGCCACCAACTCTGAGTCCAGCACACCCTCCAGTGGGGCCGGCACAGCCACCAACTCTGAGTCCAGCACGACCTCCAGTGGGGCCGG	1	3511	0	0.000284738	.	999	0	326	0	0	.	0	0	262	0	0	.	0
chr6_30986906_AGT_A	rs1237404946	chr6:30986907-30986908	ENSG00000204544	ENST00000376296	MUC21	frameshift_variant	HIGH	.	A	AGT	2	3510	0	0.000569476	4.51e-05	12.627	0	326	0	0	0.0001024	0	0	262	0	0	0	0
chr6_30986909_CCAGCACACCCTCCAGTGGGGCCGGCACAGCCACCAACTCTGAGTCCAGCACGACCTCCAGTGGGGCCGGCACAGCCACCAACTCTGAG_C	-	chr6:30986910-30986997	ENSG00000204544	ENST00000376296	MUC21	frameshift_variant	HIGH	.	C	CCAGCACACCCTCCAGTGGGGCCGGCACAGCCACCAACTCTGAGTCCAGCACGACCTCCAGTGGGGCCGGCACAGCCACCAACTCTGAG	2	3510	0	0.000569476	.	999	0	326	0	0	.	0	0	262	0	0	.	0
chr6_30986999_CCAGCACAGTGTCCAGTGGGATCAGCACAGTCACCAATTCTGAG_C	-	chr6:30987000-30987042	ENSG00000204544	ENST00000376296	MUC21	frameshift_variant	HIGH	.	C	CCAGCACAGTGTCCAGTGGGATCAGCACAGTCACCAATTCTGAG	5	3507	0	0.00142369	.	999	1	325	0	0.00306749	.	999	0	260	1	0	.	0
chr6_30987244_GCCAGCACAGCCACCAACTCTGGGTCCAGCACGACCTCCAGTGGGA_GCTCTGGGTCCAGCACGACCTCCAGTGGGA_m	rs776486697	chr6:30987245-30987289	ENSG00000204544	ENST00000376296	MUC21	frameshift_variant	HIGH	.	GCTCTGGGTCCAGCACGACCTCCAGTGGGA	GCCAGCACAGCCACCAACTCTGGGTCCAGCACGACCTCCAGTGGGA	1	3509	1	0.0002849	0	999	0	326	0	0	2.52e-05	0	1	261	0	0.00381679	0	999
chr6_30987262_TCTGGGTCCAGCACGACCTCCAGTGGGACC_T	rs1370175141	chr6:30987263-30987291	ENSG00000204544	ENST00000376296	MUC21	frameshift_variant	HIGH	.	T	TCTGGGTCCAGCACGACCTCCAGTGGGACC	1	3511	0	0.000284738	0	999	0	326	0	0	0	0	1	261	0	0.00381679	0	999
chr6_30987416_CCAGTGGGGCCAGCACTGCCACCAATTCTGAGTCCAGCACAA_C	-	chr6:30987417-30987457	ENSG00000204544	ENST00000376296	MUC21	frameshift_variant	HIGH	.	C	CCAGTGGGGCCAGCACTGCCACCAATTCTGAGTCCAGCACAA	1	3511	0	0.000284738	.	999	0	326	0	0	.	0	0	262	0	0	.	0
chr6_30987440_A_AC	rs1464920125	chr6:30987440-30987441	ENSG00000204544	ENST00000376296	MUC21	frameshift_variant	HIGH	.	AC	A	1	3511	0	0.000284738	0	999	0	326	0	0	0	0	0	262	0	0	0	0
chr6_31010747_G_A	rs193301171	chr6:31010747	ENSG00000261272	ENST00000561890	MUC22	stop_gained	HIGH	.	A	G	0	3512	0	0	5.88e-05	0	0	326	0	0	0.003861	0	1	261	0	0.00381679	0	999
chr6_31026111_CT_C	-	chr6:31026112	ENSG00000261272	ENST00000561890	MUC22	frameshift_variant	HIGH	.	C	CT	1	3511	0	0.000284738	.	999	0	326	0	0	.	0	0	262	0	0	.	0
chr6_31026268_AAT_AGCAT	rs778747466	chr6:31026269-31026270	ENSG00000261272	ENST00000561890	MUC22	frameshift_variant	HIGH	.	AGCAT	AAT	1	3467	22	0.000288351	0.000242	1.19153	1	323	1	0.00308642	0.0003362	9.18031	0	262	0	0	0	0
chr6_31027110_CCA_C	rs755828374	chr6:31027111-31027112	ENSG00000261272	ENST00000561890	MUC22	frameshift_variant	HIGH	.	C	CCA	16	3438	29	0.00463231	0.004175	1.10954	0	324	1	0	0.0006052	0	5	253	2	0.0193798	0.006803	2.84872
chr6_31027121_GAGACCACC_G	rs1450965288	chr6:31027122-31027129	ENSG00000261272	ENST00000561890	MUC22	frameshift_variant	HIGH	.	G	GAGACCACC	0	3454	29	0	1.52e-05	0	1	323	1	0.00308642	0.008592	0.35922	0	258	2	0	0	0
chr6_31027337_AC_A	rs112064513,COSV73736278	chr6:31027338	ENSG00000261272	ENST00000561890	MUC22	frameshift_variant	HIGH	.	A	AC	3	3509	0	0.000854214	0.002697	0.316727	50	276	0	0.153374	0.1118	1.37186	6	254	1	0.0230769	0.003165	7.29129
chr6_31027468_CA_C	rs550762347	chr6:31027469	ENSG00000261272	ENST00000561890	MUC22	frameshift_variant	HIGH	.	C	CA	0	3510	1	0	0	0	1	325	0	0.00306749	0.002443	1.25562	0	262	0	0	0	0
chr6_31029013_GCTCACTACAGTTTCT_GACTCACTACAGTTTCT_m	-	chr6:31029014-31029028	ENSG00000261272	ENST00000561890	MUC22	frameshift_variant	HIGH	.	GACTCACTACAGTTTCT	GCTCACTACAGTTTCT	2	3510	0	0.000569476	.	999	0	326	0	0	.	0	0	262	0	0	.	0
chr6_31029722_G_GC	rs1485893641	chr6:31029722-31029723	ENSG00000261272	ENST00000561890	MUC22	frameshift_variant	HIGH	.	GC	G	3	3509	0	0.000854214	0.0001667	5.12426	3	323	0	0.00920245	0.009253	0.994537	0	262	0	0	0	0
chr6_31029946_CA_C	rs1306307506	chr6:31029947	ENSG00000261272	ENST00000561890	MUC22	frameshift_variant	HIGH	.	C	CA	2	3508	1	0.000569801	2.94e-05	19.381	0	326	0	0	0	0	0	262	0	0	0	0
chr6_31034713_C_A	rs73727173,COSV104723879	chr6:31034713	ENSG00000261272	ENST00000561890	MUC22	stop_gained	HIGH	.	A	C	0	3512	0	0	0.0001764	0	6	320	0	0.0184049	0.0417	0.441365	0	262	0	0	0	0
chr6_31056509_CCACT_C	rs5875281	chr6:31056510-31056513	ENSG00000228789	ENST00000646461	HCG22	frameshift_variant,splice_region_variant	HIGH	.	C	CCACT	1566	1946	0	0.4459	0.3879	1.14952	181	145	0	0.555215	0.5072	1.09467	130	132	0	0.496183	0.596	0.832522
chr6_31111830_G_A	rs775237857	chr6:31111830	ENSG00000204542	ENST00000259870	C6orf15	stop_gained	HIGH	.	A	G	0	3512	0	0	1.47e-05	0	0	326	0	0	0.0001207	0	0	262	0	0	0	0
chr6_31138080_AG_A	rs79153019	chr6:31138081	ENSG00000204538	ENST00000259845	PSORS1C2	frameshift_variant	HIGH	.	A	AG	348	3164	0	0.0990888	0.102	0.971459	10	316	0	0.0306748	0.0399	0.768793	19	243	0	0.0725191	0.06369	1.13863
chr6_31159534_A_AC	rs751224053	chr6:31159534-31159535	ENSG00000137310	ENST00000376257	TCF19	frameshift_variant	HIGH	.	AC	A	1	3511	0	0.000284738	1.49e-05	19.1099	0	326	0	0	2.48e-05	0	0	262	0	0	0	0
chr6_31161829_A_AGGTTCCCCCC	rs1374482803	chr6:31161829-31161830	ENSG00000137310	ENST00000376257	TCF19	frameshift_variant	HIGH	.	AGGTTCCCCCC	A	2	3510	0	0.000569476	.	999	0	326	0	0	.	0	0	262	0	0	.	0
chr6_31162605_AGT_A	-	chr6:31162606-31162607	ENSG00000137310	ENST00000376257	TCF19	frameshift_variant	HIGH	.	A	AGT	0	3512	0	0	.	0	1	325	0	0.00306749	.	999	0	262	0	0	.	0
chr6_31269338_CT_C	rs41544716,CD023261	chr6:31269339	ENSG00000204525	ENST00000376228	HLA-C	frameshift_variant,splice_region_variant	HIGH	.	C	CT	10	3500	1	0.002849	0.0001092	26.0898	1	325	0	0.00306749	0	999	0	262	0	0	0	0
chr6_31271151_TCA_T	rs766416978	chr6:31271152-31271153	ENSG00000204525	ENST00000376228	HLA-C	frameshift_variant	HIGH	.	T	TCA	42	3470	0	0.011959	0.04446	0.268983	2	324	0	0.00613497	0.02879	0.213094	1	261	0	0.00381679	0.009091	0.419843
chr6_31271154_G_GTC_m	rs779505818	chr6:31271154-31271155	ENSG00000204525	ENST00000376228	HLA-C	frameshift_variant	HIGH	.	GTC	G	42	3470	0	0.011959	0.04823	0.247958	2	324	0	0.00613497	0.03143	0.195195	1	261	0	0.00381679	0.009434	0.404579
chr6_31271191_GGTGAT_G	rs1562025752	chr6:31271192-31271196	ENSG00000204525	ENST00000376228	HLA-C	frameshift_variant	HIGH	.	G	GGTGAT	2	3510	0	0.000569476	.	999	0	326	0	0	.	0	0	262	0	0	.	0
chr6_31355155_C_CAG	rs1281772192,COSV69522179	chr6:31355155-31355156	ENSG00000234745	ENST00000412585	HLA-B	frameshift_variant	HIGH	.	CAG	C	1	3499	6	0.000285714	0	999	0	318	4	0	0	0	0	258	2	0	0	0
chr6_31355156_C_CTAGG	COSV69522182	chr6:31355156-31355157	ENSG00000234745	ENST00000412585	HLA-B	frameshift_variant	HIGH	.	CTAGG	C	1	3499	6	0.000285714	.	999	0	318	4	0	.	0	0	258	2	0	.	0
chr6_31356245_TCC_T	rs766450595	chr6:31356246-31356247	ENSG00000234745	ENST00000412585	HLA-B	frameshift_variant	HIGH	.	T	TCC	686	2826	0	0.19533	0.03666	5.32816	51	275	0	0.156442	0.03208	4.87661	49	213	0	0.187023	0.06522	2.86757
chr6_31356248_G_GTC_m	rs200488894	chr6:31356248-31356249	ENSG00000234745	ENST00000412585	HLA-B	frameshift_variant	HIGH	.	GTC	G	686	2826	0	0.19533	0.04334	4.50693	51	275	0	0.156442	0.03719	4.20655	49	213	0	0.187023	0.08333	2.24436
chr6_31356366_G_T	rs12697944,CM109670,COSV69520643	chr6:31356366	ENSG00000234745	ENST00000412585	HLA-B	stop_gained	HIGH	.	T	G	330	3182	0	0.0939636	0.01573	5.97353	32	294	0	0.0981595	0.00497	19.7504	58	204	0	0.221374	0.06818	3.24691
chr6_31356428_G_GCC	rs760342210	chr6:31356428-31356429	ENSG00000234745	ENST00000412585	HLA-B	frameshift_variant	HIGH	.	GCC	G	642	2870	0	0.182802	0.01237	14.7778	56	270	0	0.171779	0.004957	34.6539	97	165	0	0.370229	0.02778	13.3272
chr6_31356430_AGG_A	rs753354858	chr6:31356431-31356432	ENSG00000234745	ENST00000412585	HLA-B	frameshift_variant	HIGH	.	A	AGG	642	2870	0	0.182802	0.0134	13.6419	56	270	0	0.171779	0.005819	29.5204	97	165	0	0.370229	0.03333	11.108
chr6_31356711_C_CGG_m	rs375356947,COSV69522734	chr6:31356711-31356712	ENSG00000234745	ENST00000412585	HLA-B	frameshift_variant	HIGH	.	CGG	C	333	3179	0	0.0948178	0.003731	25.4135	10	316	0	0.0306748	0.001071	28.6413	13	249	0	0.0496183	0	999
chr6_31356711_C_CGGAG_m	rs375356947,COSV69522734	chr6:31356711-31356712	ENSG00000234745	ENST00000412585	HLA-B	frameshift_variant	HIGH	.	CGGAG	C	675	2837	0	0.192198	0.04049	4.74681	117	209	0	0.358896	0.09064	3.95957	91	171	0	0.347328	0.1463	2.37408
chr6_31356715_GC_G	rs749699159	chr6:31356716	ENSG00000234745	ENST00000412585	HLA-B	frameshift_variant	HIGH	.	G	GC	660	2840	6	0.188571	0.03966	4.7547	115	211	0	0.352761	0.08365	4.2171	88	174	0	0.335878	0.1444	2.32602
chr6_31356716_CA_C	rs576010607,COSV69520426,COSV69521797	chr6:31356717	ENSG00000234745	ENST00000412585	HLA-B	frameshift_variant	HIGH	.	C	CA	337	3175	0	0.0959567	0.004236	22.6527	11	315	0	0.0337423	0.001367	24.6835	14	248	0	0.0534351	0	999
chr6_31356719_GT_G	rs66473235,COSV69520629,COSV69520958	chr6:31356720	ENSG00000234745	ENST00000412585	HLA-B	frameshift_variant	HIGH	.	G	GT	340	3172	0	0.0968109	0.003867	25.0352	11	315	0	0.0337423	0.001356	24.8837	15	247	0	0.0572519	0	999
chr6_31356747_GCC_G	rs750527298	chr6:31356748-31356749	ENSG00000234745	ENST00000412585	HLA-B	frameshift_variant	HIGH	.	G	GCC	2606	906	0	0.742027	0.3557	2.0861	209	117	0	0.641104	0.2071	3.09563	199	63	0	0.759542	0.5323	1.42691
chr6_31356751_G_GA_m	-	chr6:31356751-31356752	ENSG00000234745	ENST00000412585	HLA-B	frameshift_variant	HIGH	.	GA	G	1	3509	1	0.0002849	.	999	0	324	1	0	.	0	0	260	1	0	.	0
chr6_31356751_G_GGA_m	rs1554212100	chr6:31356751-31356752	ENSG00000234745	ENST00000412585	HLA-B	frameshift_variant	HIGH	.	GGA	G	144	3366	1	0.0410256	0.005637	7.27792	42	282	1	0.12963	0.04375	2.96296	20	240	1	0.0769231	0	999
chr6_31356751_G_GTT_m	rs749557905	chr6:31356751-31356752	ENSG00000234745	ENST00000412585	HLA-B	frameshift_variant	HIGH	.	GTT	G	2604	906	1	0.74188	0.4408	1.68303	209	115	1	0.645062	0.2908	2.21823	199	61	1	0.765385	0.6731	1.1371
chr6_31356768_G_GTCTGCCGGTCCCAATACTCCGGCTCCTCCTGCTCCATCCACGGCGCCCGCGGAGGCCTTCA	-	chr6:31356768-31356769	ENSG00000234745	ENST00000412585	HLA-B	frameshift_variant	HIGH	.	GTCTGCCGGTCCCAATACTCCGGCTCCTCCTGCTCCATCCACGGCGCCCGCGGAGGCCTTCA	G	0	3510	1	0	.	0	2	324	0	0.00613497	.	999	0	262	0	0	.	0
chr6_31356824_CT_CAT_m	rs9281379,COSV69520465,COSV69521391,COSV69521896	chr6:31356825	ENSG00000234745	ENST00000412585	HLA-B	frameshift_variant	HIGH	.	CAT	CT	379	3133	0	0.107916	0.007205	14.9779	33	293	0	0.101227	0.004191	24.1534	23	239	0	0.0877863	0	999
chr6_31356824_CT_CGT_m	rs9281379,COSV69520465,COSV69521391,COSV69521896	chr6:31356825	ENSG00000234745	ENST00000412585	HLA-B	frameshift_variant	HIGH	.	CGT	CT	896	2616	0	0.255125	0.09248	2.75871	118	208	0	0.361963	0.1513	2.39235	79	183	0	0.301527	0.1923	1.568
chr6_31356826_CT_C_m	rs200186034,COSV69520309,COSV69520794	chr6:31356827	ENSG00000234745	ENST00000412585	HLA-B	frameshift_variant	HIGH	.	C	CT	1288	2222	1	0.366952	0.1307	2.80759	152	174	0	0.466258	0.1991	2.34183	103	159	0	0.39313	0.25	1.57252
chr6_31410798_G_A	rs181430930,COSV101319891	chr6:31410798	ENSG00000204520	ENST00000449934	MICA	splice_donor_variant	HIGH	.	A	G	17	3495	0	0.00484055	0.002704	1.79014	1	325	0	0.00306749	0.0007753	3.95651	0	262	0	0	0	0
chr6_31412224_TG_T	rs199503730	chr6:31412225	ENSG00000204520	ENST00000449934	MICA	frameshift_variant,splice_region_variant	HIGH	.	T	TG	96	3416	0	0.0273349	0.03763	0.726411	19	307	0	0.0582822	0.05947	0.980027	15	247	0	0.0572519	0.05063	1.13079
chr6_31498257_GC_G	rs1243924061	chr6:31498258	ENSG00000204516	ENST00000252229	MICB	frameshift_variant	HIGH	.	G	GC	1	3511	0	0.000284738	.	999	0	326	0	0	.	0	0	262	0	0	.	0
chr6_31505747_GC_G	rs45459705	chr6:31505748	ENSG00000204516	ENST00000252229	MICB	frameshift_variant	HIGH	.	G	GC	3	3509	0	0.000854214	0.0005732	1.49025	0	326	0	0	9.65e-05	0	0	262	0	0	0.003165	0
chr6_31506394_C_T_m	rs3087326,CM973760	chr6:31506394	ENSG00000204516	ENST00000252229	MICB	stop_gained	HIGH	.	T	C	1	3511	0	0.000284738	0.0002352	1.21062	0	326	0	0	0.0004826	0	0	262	0	0	0	0
chr6_31507166_G_A	rs141005467	chr6:31507166	ENSG00000204516	ENST00000252229	MICB	stop_gained	HIGH	.	A	G	1	3511	0	0.000284738	1.47e-05	19.3699	0	326	0	0	2.41e-05	0	0	262	0	0	0	0
chr6_31507532_G_A	rs1480980745	chr6:31507532	ENSG00000204516	ENST00000252229	MICB	splice_donor_variant	HIGH	.	A	G	0	3512	0	0	2.94e-05	0	1	325	0	0.00306749	0	999	0	262	0	0	0	0
chr6_31529796_T_A	-	chr6:31529796	ENSG00000204511	ENST00000376191	MCCD1	stop_gained	HIGH	.	A	T	0	3512	0	0	.	0	0	326	0	0	.	0	1	261	0	0.00381679	.	999
chr6_31548166_A_T	rs200159216	chr6:31548166	ENSG00000204498	ENST00000376148	NFKBIL1	stop_gained	HIGH	.	T	A	4	3508	0	0.00113895	1.47e-05	77.4797	0	326	0	0	0	0	0	262	0	0	0	0
chr6_31616342_A_G	rs200932043	chr6:31616342	ENSG00000204472	ENST00000376059	AIF1	splice_acceptor_variant	HIGH	.	G	A	0	3512	0	0	4.42e-05	0	0	326	0	0	2.42e-05	0	1	261	0	0.00381679	0.003226	1.18314
chr6_31632403_C_T	COSV65686209	chr6:31632403	ENSG00000204469	ENST00000376033	PRRC2A	stop_gained	HIGH	.	T	C	1	3511	0	0.000284738	.	999	0	326	0	0	.	0	0	262	0	0	.	0
chr6_31664025_G_A	rs767504115	chr6:31664025	ENSG00000204438	ENST00000375896	GPANK1	stop_gained	HIGH	.	A	G	2	3510	0	0.000569476	8.82e-05	6.45664	0	326	0	0	0	0	0	262	0	0	0	0
chr6_31664200_T_TC	rs1353618721	chr6:31664200-31664201	ENSG00000204438	ENST00000375896	GPANK1	frameshift_variant	HIGH	.	TC	T	2	3510	0	0.000569476	.	999	0	326	0	0	.	0	0	262	0	0	.	0
chr6_31706959_G_T	rs148918086	chr6:31706959	ENSG00000204424	ENST00000375832	LY6G6F	splice_donor_variant	HIGH	.	T	G	0	3512	0	0	0.0002204	0	0	326	0	0	0	0	1	261	0	0.00381679	0	999
chr6_31707466_C_T	-	chr6:31707466	ENSG00000204424	ENST00000375832	LY6G6F	stop_gained	HIGH	.	T	C	0	3512	0	0	.	0	0	326	0	0	.	0	1	261	0	0.00381679	.	999
chr6_31715357_TGAAAC_T	rs759605139	chr6:31715358-31715362	ENSG00000244355	ENST00000375825	LY6G6D	frameshift_variant,start_lost	HIGH	.	T	TGAAAC	1	3511	0	0.000284738	1.47e-05	19.3699	0	326	0	0	0	0	0	262	0	0	0	0
chr6_31715507_C_T	rs1023340706	chr6:31715507	ENSG00000244355	ENST00000375825	LY6G6D	stop_gained	HIGH	.	T	C	2	3510	0	0.000569476	0.0001029	5.53427	0	326	0	0	0	0	0	262	0	0	0	0
chr6_31720092_C_T	rs367946534	chr6:31720092	ENSG00000204421	ENST00000375819	LY6G6C	splice_donor_variant	HIGH	.	T	C	1	3511	0	0.000284738	0.0001029	2.76713	0	326	0	0	4.83e-05	0	0	262	0	0	0	0
chr6_31744193_C_T	rs147515280,CM1610008,COSV65210433	chr6:31744193	ENSG00000204410	ENST00000375750	MSH5	stop_gained	HIGH	.	T	C	1	3511	0	0.000284738	0.0002499	1.13941	0	326	0	0	0.0001207	0	0	262	0	0	0	0
chr6_31758201_C_G	rs28399976,CM1310339,COSV65208755	chr6:31758201	ENSG00000228727	ENST00000415669	SAPCD1	upstream_gene_variant	MODIFIER	pathogenic	G	C	56	3456	0	0.01595	0.01746	0.913517	3	323	0	0.009202	0.002897	3.17639	1	261	0	0.003817	0.009494	0.402043
chr6_31765674_C_CAGCCCTGCCTTGAGTCACCAATGTGAAGGGGGAAAAGG	rs777372726	chr6:31765674-31765675	ENSG00000204396	ENST00000375688	VWA7	stop_gained,frameshift_variant	HIGH	.	CAGCCCTGCCTTGAGTCACCAATGTGAAGGGGGAAAAGG	C	1	3511	0	0.000284738	8.82e-05	3.22832	0	326	0	0	0.0001447	0	0	262	0	0	0	0
chr6_31766561_TA_T	rs767593787	chr6:31766562	ENSG00000204396	ENST00000375688	VWA7	frameshift_variant	HIGH	.	T	TA	0	3512	0	0	4.41e-05	0	1	325	0	0.00306749	0	999	0	262	0	0	0	0
chr6_31769161_G_A	rs369133546,COSV100991696	chr6:31769161	ENSG00000204396	ENST00000375688	VWA7	stop_gained	HIGH	.	A	G	0	3512	0	0	8.82e-05	0	1	325	0	0.00306749	0	999	0	262	0	0	0	0
chr6_31769196_A_AG	rs762609891	chr6:31769196-31769197	ENSG00000204396	ENST00000375688	VWA7	frameshift_variant	HIGH	.	AG	A	4	3508	0	0.00113895	0.001367	0.833176	0	326	0	0	0.000193	0	1	261	0	0.00381679	0	999
chr6_31769199_G_GGTAC	rs774248331	chr6:31769199-31769200	ENSG00000204396	ENST00000375688	VWA7	frameshift_variant	HIGH	.	GGTAC	G	4	3508	0	0.00113895	0.001367	0.833176	0	326	0	0	0.000217	0	1	261	0	0.00381679	0	999
chr6_31779293_C_A	-	chr6:31779293	ENSG00000204394	ENST00000375663	VARS1	splice_acceptor_variant	HIGH	.	A	C	1	3511	0	0.000284738	.	999	0	326	0	0	.	0	0	262	0	0	.	0
chr6_31797759_A_G	rs747177399	chr6:31797759	ENSG00000204392	ENST00000375661	LSM2	stop_lost	HIGH	.	G	A	1	3511	0	0.000284738	0	999	0	326	0	0	2.41e-05	0	0	262	0	0	0	0
chr6_31810488_CTT_C	rs576268420	chr6:31810489-31810490	ENSG00000204390	ENST00000375654	HSPA1L	frameshift_variant	HIGH	likely_benign	C	CTT	0	3512	0	0	0	0	2	324	0	0.00613497	0.002922	2.09958	0	262	0	0	0	0
chr6_31878933_AGTCTCACC_A	rs774865421	chr6:31878934-31878941	ENSG00000204385	ENST00000229729	SLC44A4	splice_donor_variant,splice_donor_5th_base_variant,coding_sequence_variant,intron_variant	HIGH	.	A	AGTCTCACC	1	3511	0	0.000284738	5.88e-05	4.84248	0	326	0	0	0.0001692	0	0	262	0	0	0	0
chr6_31934288_ATGGTGGACAGGGTCAGGAATCAGGAGTC_A	rs9332736	chr6:31934289-31934316	ENSG00000166278	ENST00000299367	C2	splice_donor_variant,splice_donor_5th_base_variant,coding_sequence_variant,intron_variant	HIGH	likely_pathogenic,pathogenic	A	ATGGTGGACAGGGTCAGGAATCAGGAGTC	32	3480	0	0.00911162	0.007511	1.2131	0	326	0	0	0.001134	0	1	261	0	0.00381679	0	999
chr6_31943437_CG_C	rs752447090,COSV54961301	chr6:31943438	ENSG00000166278	ENST00000299367	C2	frameshift_variant	HIGH	.	C	CG	1	3511	0	0.000284738	1.47e-05	19.3699	0	326	0	0	2.41e-05	0	0	262	0	0	0	0
chr6_31944148_GAACA_G	rs763268467	chr6:31944149-31944152	ENSG00000166278	ENST00000299367	C2	frameshift_variant	HIGH	.	G	GAACA	0	3512	0	0	0	0	1	325	0	0.00306749	4.83e-05	63.509	0	262	0	0	0	0
chr6_31951352_T_A	-	chr6:31951352	ENSG00000243649	ENST00000425368	CFB	stop_gained	HIGH	.	A	T	1	3511	0	0.000284738	.	999	0	326	0	0	.	0	0	262	0	0	.	0
chr6_31964125_GGTGCGTCTGT_G	rs558873704	chr6:31964126-31964135	ENSG00000204351	ENST00000375394	SKIV2L	splice_donor_variant,splice_donor_5th_base_variant,intron_variant	HIGH	.	G	GGTGCGTCTGT	14	3498	0	0.00398633	0.00169	2.35878	4	322	0	0.0122699	0.00468	2.62178	0	262	0	0	0.003165	0
chr6_31971340_TTC_T	-	chr6:31971341-31971342	ENSG00000204348	ENST00000337523	DXO	frameshift_variant	HIGH	.	T	TTC	0	3512	0	0	.	0	0	326	0	0	.	0	1	261	0	0.00381679	.	999
chr6_31971453_T_TG	rs768736059	chr6:31971453-31971454	ENSG00000204348	ENST00000337523	DXO	frameshift_variant	HIGH	.	TG	T	1	3511	0	0.000284738	4.42e-05	6.44204	0	326	0	0	0	0	0	262	0	0	0	0
chr6_32039426_T_A	rs6475,CM880020,COSV64482986	chr6:32039426	ENSG00000224389	ENST00000435363	C4B	downstream_gene_variant	MODIFIER	pathogenic	A	T	3	3503	3	0.0008557	0.001078	0.793785	1	325	0	0.003067	0.001041	2.94621	0	260	1	0	0	0
chr6_32058173_GC_G	-	chr6:32058174	ENSG00000168477	ENST00000644971	TNXB	frameshift_variant	HIGH	.	G	GC	1	3511	0	0.000284738	.	999	0	326	0	0	.	0	0	262	0	0	.	0
chr6_32064888_G_T	rs760285109	chr6:32064888	ENSG00000168477	ENST00000644971	TNXB	stop_gained	HIGH	.	T	G	1	3511	0	0.000284738	.	999	0	326	0	0	.	0	0	262	0	0	.	0
chr6_32081419_C_T	rs587777684,CM1313765,COSV100926498	chr6:32081419	ENSG00000168477	ENST00000644971	TNXB	missense_variant	MODERATE	pathogenic	T	C	1	3511	0	0.0002847	1.47e-05	19.3673	0	326	0	0	0	0	0	262	0	0	0	0
chr6_32119823_C_A	rs149301847	chr6:32119823	ENSG00000213676	ENST00000375203	ATF6B	splice_donor_variant	HIGH	.	A	C	1	3511	0	0.000284738	.	999	0	326	0	0	.	0	0	262	0	0	.	0
chr6_32129734_TGA_T	rs747865039	chr6:32129735-32129736	ENSG00000204315	ENST00000375156	FKBPL	frameshift_variant	HIGH	.	T	TGA	1	3511	0	0.000284738	.	999	0	326	0	0	.	0	0	262	0	0	.	0
chr6_32130094_C_T	rs566262258	chr6:32130094	ENSG00000204315	ENST00000375156	FKBPL	splice_donor_variant	HIGH	.	T	C	0	3512	0	0	0	0	2	324	0	0.00613497	0.001834	3.34513	0	262	0	0	0	0
chr6_32166508_TGCTCCAA_T	-	chr6:32166509-32166515	ENSG00000241404	ENST00000333845	EGFL8	frameshift_variant	HIGH	.	T	TGCTCCAA	0	3512	0	0	.	0	0	326	0	0	.	0	1	261	0	0.00381679	.	999
chr6_32166618_C_G	rs141826798,COSV99053430	chr6:32166618	ENSG00000241404	ENST00000333845	EGFL8	stop_gained,splice_region_variant	HIGH	.	G	C	17	3495	0	0.00484055	0.005879	0.823362	0	326	0	0	0.0009888	0	0	262	0	0	0.003165	0
chr6_32166787_A_AC	rs766894626	chr6:32166787-32166788	ENSG00000241404	ENST00000333845	EGFL8	frameshift_variant	HIGH	.	AC	A	2	3510	0	0.000569476	0	999	0	326	0	0	2.41e-05	0	0	262	0	0	0	0
chr6_32182359_AGGGCTGG_A	rs762769851	chr6:32182360-32182366	ENSG00000204305	ENST00000375076	AGER	frameshift_variant	HIGH	.	A	AGGGCTGG	0	3512	0	0	0	0	1	325	0	0.00306749	0.000388	7.90589	0	262	0	0	0	0
chr6_32183113_C_A	rs200171100	chr6:32183113	ENSG00000204305	ENST00000375076	AGER	splice_donor_variant	HIGH	.	A	C	1	3511	0	0.000284738	0.0002352	1.21062	0	326	0	0	0	0	0	262	0	0	0	0
chr6_32183887_C_T	rs35802968,COSV104691828	chr6:32183887	ENSG00000204305	ENST00000375076	AGER	stop_gained	HIGH	.	T	C	0	3512	0	0	0	0	1	325	0	0.00306749	0.003185	0.963104	0	262	0	0	0	0
chr6_32197424_G_A	rs148746475	chr6:32197424	ENSG00000204301	ENST00000375023	NOTCH4	stop_gained	HIGH	uncertain_significance	A	G	1	3511	0	0.000284738	0.0004117	0.691615	0	326	0	0	7.24e-05	0	0	262	0	0	0	0
chr6_32197578_CA_C	rs1185035067	chr6:32197579	ENSG00000204301	ENST00000375023	NOTCH4	frameshift_variant	HIGH	.	C	CA	1	3511	0	0.000284738	.	999	0	326	0	0	.	0	0	262	0	0	.	0
chr6_32201176_C_CTCCTAGTT	rs1561918912	chr6:32201176-32201177	ENSG00000204301	ENST00000375023	NOTCH4	frameshift_variant	HIGH	.	CTCCTAGTT	C	2	3510	0	0.000569476	2.94e-05	19.3699	0	326	0	0	0	0	0	262	0	0	0	0
chr6_32201179_A_AGGAAC	rs1176291363	chr6:32201179-32201180	ENSG00000204301	ENST00000375023	NOTCH4	stop_gained,frameshift_variant	HIGH	.	AGGAAC	A	2	3510	0	0.000569476	2.94e-05	19.3699	0	326	0	0	0	0	0	262	0	0	0	0
chr6_32215224_A_C	rs143104204	chr6:32215224	ENSG00000204301	ENST00000375023	NOTCH4	splice_donor_variant	HIGH	.	C	A	0	3512	0	0	1.47e-05	0	0	326	0	0	0	0	1	261	0	0.00381679	0	999
chr6_32220795_GC_G	-	chr6:32220796	ENSG00000204301	ENST00000375023	NOTCH4	frameshift_variant	HIGH	.	G	GC	1	3511	0	0.000284738	.	999	0	326	0	0	.	0	0	262	0	0	.	0
chr6_32293304_G_A	rs141143249	chr6:32293304	ENSG00000204296	ENST00000533191	TSBP1	stop_gained	HIGH	.	A	G	0	3512	0	0	0	0	1	325	0	0.00306749	0.0004364	7.02907	0	262	0	0	0	0
chr6_32338988_C_CTGCA	rs765772224	chr6:32338988-32338989	ENSG00000204296	ENST00000533191	TSBP1	frameshift_variant	HIGH	.	CTGCA	C	2	3510	0	0.000569476	0.0001176	4.84248	0	326	0	0	0	0	0	262	0	0	0	0
chr6_32339635_CT_C	rs376163574	chr6:32339636	ENSG00000204296	ENST00000533191	TSBP1	frameshift_variant,splice_region_variant	HIGH	.	C	CT	0	3512	0	0	2.94e-05	0	1	325	0	0.00306749	0.007269	0.421995	2	260	0	0.00763359	0	999
chr6_32394744_C_A_m	rs28362675,COSV66630787	chr6:32394744	ENSG00000204290	ENST00000454136	BTNL2	stop_gained,splice_region_variant	HIGH	.	A	C	19	3493	0	0.00541002	0.005511	0.981677	2	324	0	0.00613497	0.002268	2.70501	10	252	0	0.0381679	0.02215	1.72316
chr6_32396267_G_A	rs36110770	chr6:32396267	ENSG00000204290	ENST00000454136	BTNL2	stop_gained	HIGH	.	A	G	0	3512	0	0	0.0002058	0	8	318	0	0.0245399	0.01832	1.33951	0	262	0	0	0	0
chr6_32402949_AC_A	rs79379254,COSV66631594	chr6:32402950	ENSG00000204290	ENST00000454136	BTNL2	frameshift_variant	HIGH	.	A	AC	0	3512	0	0	0.0001176	0	5	321	0	0.0153374	0.02383	0.643618	1	261	0	0.00381679	0.003165	1.20594
chr6_32403192_TG_T	rs60740710,CD1212834	chr6:32403193	ENSG00000204290	ENST00000454136	BTNL2	frameshift_variant	HIGH	benign	T	TG	326	3186	0	0.0928246	0.07586	1.22363	31	295	0	0.095092	0.1188	0.800438	21	241	0	0.0801527	0.1139	0.703711
chr6_32405287_C_T	rs41504147	chr6:32405287	ENSG00000204290	ENST00000454136	BTNL2	splice_acceptor_variant	HIGH	.	T	C	0	3512	0	0	0.0002058	0	8	318	0	0.0245399	0.01834	1.33805	0	262	0	0	0	0
chr6_32628271_G_A	rs9271906	chr6:32628271	ENSG00000196735	ENST00000422863	HLA-DQA1	splice_donor_variant	HIGH	.	A	G	1851	1661	0	0.52705	0.5049	1.04387	149	177	0	0.457055	0.4638	0.985458	128	134	0	0.48855	0.6139	0.795813
chr6_32641499_TGG_T	rs758294111	chr6:32641500-32641501	ENSG00000196735	ENST00000343139	HLA-DQA1	frameshift_variant	HIGH	.	T	TGG	887	2623	1	0.252707	0.0008397	300.949	66	258	1	0.203704	0.0004758	428.129	85	177	0	0.324427	0.006579	49.3126
chr6_32641502_C_CCT_m	rs777760029	chr6:32641502-32641503	ENSG00000196735	ENST00000343139	HLA-DQA1	frameshift_variant	HIGH	.	CCT	C	891	2577	22	0.25692	0.001181	217.545	68	246	6	0.216561	0.000594	364.58	86	172	2	0.333333	0.009804	33.9997
chr6_32664861_C_A	rs1130385	chr6:32664861	ENSG00000179344	ENST00000434651	HLA-DQB1	stop_gained	HIGH	.	A	C	786	2706	10	0.225086	0.2324	0.968528	82	222	11	0.269737	0.2993	0.901226	38	212	6	0.152	0.24	0.633333
chr6_32664866_CG_C	rs769966559	chr6:32664867	ENSG00000179344	ENST00000434651	HLA-DQB1	frameshift_variant	HIGH	.	C	CG	78	3434	0	0.0222096	0.004888	4.54369	9	317	0	0.0276074	0.00737	3.74591	5	257	0	0.019084	0.007463	2.55714
chr6_32664872_C_CT_m	rs763272648	chr6:32664872-32664873	ENSG00000179344	ENST00000434651	HLA-DQB1	frameshift_variant	HIGH	.	CT	C	79	3421	6	0.0225714	0.005778	3.90644	10	306	5	0.0316456	0.009208	3.43675	5	255	1	0.0192308	0.008264	2.32705
chr6_32666522_A_ACC	rs749944694	chr6:32666522-32666523	ENSG00000179344	ENST00000434651	HLA-DQB1	frameshift_variant	HIGH	.	ACC	A	539	2973	0	0.153474	0.1739	0.882541	45	281	0	0.138037	0.1189	1.16095	47	215	0	0.179389	0.1465	1.2245
chr6_32666523_GTA_G_m	rs766371114,COSV66572207	chr6:32666524-32666525	ENSG00000179344	ENST00000434651	HLA-DQB1	frameshift_variant	HIGH	.	G	GTA	539	2973	0	0.153474	0.1743	0.880515	45	281	0	0.138037	0.1189	1.16095	47	215	0	0.179389	0.1465	1.2245
chr6_32757880_GC_G	rs776142583	chr6:32757881	ENSG00000232629	ENST00000437316	HLA-DQB2	frameshift_variant,splice_region_variant	HIGH	.	G	GC	5	3399	54	0.00146886	0.0005492	2.67454	0	300	13	0	0.0001058	0	0	228	17	0	0	0
chr6_32758849_C_T	rs576150144,COSV101370029,COSV68615459	chr6:32758849	ENSG00000232629	ENST00000437316	HLA-DQB2	splice_donor_variant	HIGH	.	T	C	0	3512	0	0	4.41e-05	0	1	325	0	0.00306749	0.001906	1.60938	1	261	0	0.00381679	0	999
chr6_32758995_G_GC_m	-	chr6:32758995-32758996	ENSG00000232629	ENST00000437316	HLA-DQB2	frameshift_variant	HIGH	.	GC	G	2	3510	0	0.000569476	.	999	0	326	0	0	.	0	0	262	0	0	.	0
chr6_32828908_A_G	rs241448,CM920660,COSV66498061	chr6:32828908	ENSG00000204267	ENST00000374897	TAP2	stop_lost	HIGH	benign	G	A	933	2579	0	0.265661	0.263	1.01012	66	260	0	0.202454	0.2167	0.934259	56	206	0	0.21374	0.307	0.696223
chr6_32832817_AGC_A	-	chr6:32832818-32832819	ENSG00000204267	ENST00000374897	TAP2	frameshift_variant	HIGH	.	A	AGC	2	3510	0	0.000569476	.	999	0	326	0	0	.	0	0	262	0	0	.	0
chr6_32856189_TC_T	-	chr6:32856190	ENSG00000240065	ENST00000374859	PSMB9	frameshift_variant	HIGH	.	T	TC	1	3511	0	0.000284738	.	999	0	326	0	0	.	0	0	262	0	0	.	0
chr6_32856206_G_A	rs755682532	chr6:32856206	ENSG00000240065	ENST00000374859	PSMB9	splice_donor_variant	HIGH	.	A	G	0	3512	0	0	2.94e-05	0	0	326	0	0	0	0	2	260	0	0.00763359	0	999
chr6_32858411_TG_T	rs761675648	chr6:32858412	ENSG00000240065	ENST00000374859	PSMB9	frameshift_variant	HIGH	.	T	TG	1	3511	0	0.000284738	0	999	0	326	0	0	0	0	0	262	0	0	0	0
chr6_32858467_G_A	rs369359789,CM1511934	chr6:32858467	ENSG00000240065	ENST00000374859	PSMB9	missense_variant	MODERATE	pathogenic	A	G	0	3512	0	0	0	0	1	325	0	0.003067	0.0007002	4.38018	0	262	0	0	0	0
chr6_32894928_G_A	rs1487439796	chr6:32894928	ENSG00000289047	ENST00000701517	.	splice_donor_variant,non_coding_transcript_variant	HIGH	.	A	G	10	3502	0	0.00284738	4.41e-05	64.5664	0	326	0	0	0	0	0	262	0	0	0	0
chr6_32935632_G_A	rs772997593	chr6:32935632	ENSG00000242574	ENST00000418107	HLA-DMB	stop_gained	HIGH	.	A	G	1	3511	0	0.000284738	1.47e-05	19.3699	0	326	0	0	0	0	0	262	0	0	0	0
chr6_32950577_G_T	-	chr6:32950577	ENSG00000204257	ENST00000374843	HLA-DMA	stop_gained	HIGH	.	T	G	7	3505	0	0.00199317	.	999	0	326	0	0	.	0	0	262	0	0	.	0
chr6_33007593_C_G	-	chr6:33007593	ENSG00000204252	ENST00000229829	HLA-DOA	splice_acceptor_variant	HIGH	.	G	C	1	3511	0	0.000284738	.	999	0	326	0	0	.	0	0	262	0	0	.	0
chr6_33069674_TCA_T	rs769313869	chr6:33069675-33069676	ENSG00000231389	ENST00000419277	HLA-DPA1	frameshift_variant	HIGH	.	T	TCA	0	3512	0	0	2.94e-05	0	6	320	0	0.0184049	0.008213	2.24095	0	262	0	0	0	0
chr6_33069678_G_GC	rs774818719	chr6:33069678-33069679	ENSG00000231389	ENST00000419277	HLA-DPA1	frameshift_variant	HIGH	.	GC	G	0	3512	0	0	2.94e-05	0	6	320	0	0.0184049	0.008207	2.24259	0	262	0	0	0	0
chr6_33069679_G_GA	rs762209408	chr6:33069679-33069680	ENSG00000231389	ENST00000419277	HLA-DPA1	frameshift_variant	HIGH	.	GA	G	0	3512	0	0	2.94e-05	0	6	320	0	0.0184049	0.008208	2.24231	0	262	0	0	0	0
chr6_33073569_A_G	rs141591050	chr6:33073569	ENSG00000231389	ENST00000419277	HLA-DPA1	start_lost	HIGH	.	G	A	0	3512	0	0	1.47e-05	0	3	323	0	0.00920245	0.01769	0.520207	0	262	0	0	0	0
chr6_33080689_G_T	rs1126511,COSV69602627	chr6:33080689	ENSG00000223865	ENST00000418931	HLA-DPB1	stop_gained	HIGH	.	T	G	888	2624	0	0.252847	0.2174	1.16305	63	263	0	0.193252	0.2404	0.803875	94	168	0	0.358779	0.2563	1.39984
chr6_33080857_G_T	rs41553216,CM074901	chr6:33080857	ENSG00000223865	ENST00000418931	HLA-DPB1	stop_gained	HIGH	.	T	G	0	3512	0	0	0	0	2	324	0	0.00613497	0.0002412	25.4352	0	262	0	0	0	0
chr6_33086236_TA_T	rs67523850	chr6:33086237	ENSG00000223865	ENST00000418931	HLA-DPB1	frameshift_variant,stop_lost	HIGH	.	T	TA	205	3307	0	0.0583713	0.03667	1.5918	20	306	0	0.0613497	0.09398	0.652795	14	248	0	0.0534351	0.03165	1.68831
chr6_33106792_A_G	rs3117232	chr6:33106792	ENSG00000228688	ENST00000441798	COL11A2P1	splice_acceptor_variant,non_coding_transcript_variant	HIGH	.	G	A	833	2679	0	0.237187	0.2364	1.00333	140	186	0	0.429448	0.4153	1.03407	81	181	0	0.30916	0.193	1.60187
chr6_33107266_A_G	rs192355523	chr6:33107266	ENSG00000228688	ENST00000441798	COL11A2P1	splice_donor_variant,non_coding_transcript_variant	HIGH	.	G	A	1	3511	0	0.000284738	0.0005587	0.509644	0	326	0	0	0.0001449	0	0	262	0	0	0	0
chr6_33128746_T_G	rs28361079	chr6:33128746	ENSG00000224557	ENST00000470997	HLA-DPB2	splice_donor_variant,non_coding_transcript_variant	HIGH	.	G	T	316	3196	0	0.0899772	0.1021	0.881266	17	309	0	0.0521472	0.05766	0.904392	44	218	0	0.167939	0.1772	0.947737
chr6_33205663_CTA_C	rs571007649	chr6:33205664-33205665	ENSG00000204228	ENST00000374662	HSD17B8	frameshift_variant	HIGH	.	C	CTA	8	3504	0	0.0022779	0.001822	1.25022	0	326	0	0	0.0005066	0	0	262	0	0	0	0
chr6_33205724_C_T	rs747578424	chr6:33205724	ENSG00000204228	ENST00000374662	HSD17B8	stop_gained,splice_region_variant	HIGH	.	T	C	0	3512	0	0	2.94e-05	0	0	326	0	0	0	0	1	261	0	0.00381679	0	999
chr6_33238634_ATCTC_A_m	-	chr6:33238635-33238638	ENSG00000223457	ENST00000432008	HTATSF1P1	splice_acceptor_variant,non_coding_transcript_exon_variant	HIGH	.	A	ATCTC	0	3506	3	0	.	0	0	326	0	0	.	0	1	261	0	0.00381679	.	999
chr6_33303979_CAGGT_C	-	chr6:33303980-33303983	ENSG00000231925	ENST00000434618	TAPBP	frameshift_variant	HIGH	.	C	CAGGT	1	3511	0	0.000284738	.	999	0	326	0	0	.	0	0	262	0	0	.	0
chr6_33406316_C_T	-	chr6:33406316	ENSG00000237649	ENST00000428849	KIFC1	stop_gained	HIGH	.	T	C	1	3511	0	0.000284738	.	999	0	326	0	0	.	0	0	262	0	0	.	0
chr6_33455192_GCT_G	-	chr6:33455193-33455194	ENSG00000213588	ENST00000395064	ZBTB9	frameshift_variant	HIGH	.	G	GCT	2	3510	0	0.000569476	.	999	0	326	0	0	.	0	0	262	0	0	.	0
chr6_33575389_G_A	rs770571379	chr6:33575389	ENSG00000030110	ENST00000374467	BAK1	stop_gained	HIGH	.	A	G	0	3512	0	0	4.41e-05	0	0	326	0	0	0	0	0	262	0	0	0	0
chr6_33687249_C_G	rs200976556	chr6:33687249	ENSG00000096433	ENST00000605930	ITPR3	stop_gained	HIGH	.	G	C	2	3510	0	0.000569476	1.47e-05	38.7399	0	326	0	0	0	0	0	262	0	0	0	0
chr6_33722849_A_ATACCACATAC	rs756520000,COSV53391966	chr6:33722849-33722850	ENSG00000161896	ENST00000293756	IP6K3	frameshift_variant	HIGH	.	ATACCACATAC	A	7	3505	0	0.00199317	0.0006909	2.88488	1	325	0	0.00306749	0.0001448	21.1843	0	262	0	0	0	0
chr6_33723164_G_C	rs149420602	chr6:33723164	ENSG00000161896	ENST00000293756	IP6K3	stop_gained	HIGH	.	C	G	1	3509	1	0.0002849	0.0001764	1.61508	0	326	0	0	7.24e-05	0	1	261	0	0.00381679	0	999
chr6_33725454_A_ATGCGCACACCCAGGCAGGCTGAGGTGCTC	-	chr6:33725454-33725455	ENSG00000161896	ENST00000293756	IP6K3	frameshift_variant	HIGH	.	ATGCGCACACCCAGGCAGGCTGAGGTGCTC	A	1	3511	0	0.000284738	.	999	0	326	0	0	.	0	0	262	0	0	.	0
chr6_33799132_GATGGGC_GTGGGC	-	chr6:33799133-33799138	ENSG00000096395	ENST00000430124	MLN	frameshift_variant	HIGH	.	GTGGGC	GATGGGC	1	3511	0	0.000284738	.	999	0	326	0	0	.	0	0	262	0	0	.	0
chr6_33799136_GGCTCC_G	-	chr6:33799137-33799141	ENSG00000096395	ENST00000430124	MLN	frameshift_variant	HIGH	.	G	GGCTCC	1	3511	0	0.000284738	.	999	0	326	0	0	.	0	0	262	0	0	.	0
chr6_33914212_G_A	rs1057239586	chr6:33914212	ENSG00000233183	ENST00000451317	.	splice_donor_variant,non_coding_transcript_variant	HIGH	.	A	G	1	3511	0	0.000284738	7.35e-05	3.87399	0	326	0	0	0	0	0	262	0	0	0	0
chr6_34028258_G_A	-	chr6:34028258	ENSG00000124493	ENST00000538487	GRM4	stop_gained	HIGH	.	A	G	1	3511	0	0.000284738	.	999	0	326	0	0	.	0	0	262	0	0	.	0
chr6_34155379_C_T	rs1039551980	chr6:34155379	ENSG00000124493	ENST00000374177	GRM4	stop_gained	HIGH	.	T	C	0	3512	0	0	2.94e-05	0	0	326	0	0	0	0	0	262	0	0	0	0
chr6_34288784_GA_G	rs775847558	chr6:34288785	ENSG00000272325	ENST00000607016	NUDT3	frameshift_variant	HIGH	.	G	GA	0	3512	0	0	1.47e-05	0	0	326	0	0	0	0	1	261	0	0.00381679	0	999
chr6_34590602_T_A	-	chr6:34590602	ENSG00000196821	ENST00000374023	ILRUN	splice_acceptor_variant	HIGH	.	A	T	1	3511	0	0.000284738	.	999	0	326	0	0	.	0	0	262	0	0	.	0
chr6_34856807_C_T	rs902819111	chr6:34856807	ENSG00000065060	ENST00000192788	UHRF1BP1	stop_gained	HIGH	.	T	C	1	3511	0	0.000284738	1.47e-05	19.3699	0	326	0	0	0	0	0	262	0	0	0	0
chr6_34857894_C_T	rs1194730479	chr6:34857894	ENSG00000065060	ENST00000192788	UHRF1BP1	stop_gained	HIGH	.	T	C	7	3505	0	0.00199317	0	999	0	326	0	0	0	0	0	262	0	0	0	0
chr6_34858717_T_TA	rs1190413359	chr6:34858717-34858718	ENSG00000065060	ENST00000192788	UHRF1BP1	frameshift_variant	HIGH	.	TA	T	1	3511	0	0.000284738	.	999	0	326	0	0	.	0	0	262	0	0	.	0
chr6_34859525_C_T	rs371146585,COSV99511976	chr6:34859525	ENSG00000065060	ENST00000192788	UHRF1BP1	stop_gained	HIGH	.	T	C	2	3510	0	0.000569476	1.47e-05	38.7399	0	326	0	0	0	0	0	262	0	0	0	0
chr6_35122331_G_GC	rs765030080	chr6:35122331-35122332	ENSG00000124678	ENST00000311875	TCP11	frameshift_variant	HIGH	.	GC	G	2	3510	0	0.000569476	.	999	0	326	0	0	.	0	0	262	0	0	.	0
chr6_35292588_C_A	rs377680153,COSV57590829	chr6:35292588	ENSG00000065029	ENST00000373953	ZNF76	stop_gained	HIGH	.	A	C	1	3511	0	0.000284738	1.47e-05	19.3699	0	326	0	0	0	0	0	262	0	0	0	0
chr6_35293916_G_A	rs149504371,COSV99987538	chr6:35293916	ENSG00000065029	ENST00000373953	ZNF76	splice_donor_variant	HIGH	.	A	G	0	3512	0	0	5.88e-05	0	2	324	0	0.00613497	0.002849	2.15338	0	262	0	0	0	0
chr6_35443173_G_GT	rs1406697177	chr6:35443173-35443174	ENSG00000227154	ENST00000436521	MKRN6P	splice_donor_variant,non_coding_transcript_variant	HIGH	.	GT	G	1	3511	0	0.000284738	5.88e-05	4.84248	0	326	0	0	0	0	0	262	0	0	0	0
chr6_35452725_G_A	-	chr6:35452725	ENSG00000112039	ENST00000229769	FANCE	stop_gained	HIGH	.	A	G	1	3511	0	0.000284738	.	999	0	326	0	0	.	0	0	262	0	0	.	0
chr6_35503626_C_T	rs770045008,CM168239	chr6:35503626	ENSG00000112041	ENST00000229771	TULP1	missense_variant	MODERATE	pathogenic	T	C	0	3512	0	0	2.94e-05	0	1	325	0	0.003067	2.41e-05	127.261	0	262	0	0	0	0
chr6_35642782_TG_T	-	chr6:35642783	ENSG00000096060	ENST00000357266	FKBP5	frameshift_variant	HIGH	.	T	TG	0	3512	0	0	.	0	1	325	0	0.00306749	.	999	0	262	0	0	.	0
chr6_35737272_G_A	rs569180354,COSV55361887	chr6:35737272	ENSG00000157343	ENST00000373866	ARMC12	splice_donor_variant	HIGH	.	A	G	2	3510	0	0.000569476	7.35e-05	7.74797	0	326	0	0	4.82e-05	0	0	262	0	0	0	0
chr6_35747436_T_G	rs766532058	chr6:35747436	ENSG00000157343	ENST00000373866	ARMC12	splice_donor_variant	HIGH	.	G	T	2	3510	0	0.000569476	.	999	0	326	0	0	.	0	0	262	0	0	.	0
chr6_35795147_C_CT	-	chr6:35795147-35795148	ENSG00000137392	ENST00000259938	CLPS	frameshift_variant,stop_retained_variant	HIGH	.	CT	C	0	3512	0	0	.	0	0	326	0	0	.	0	1	261	0	0.00381679	.	999
chr6_35814627_C_T	rs104893976,CM062818,COSV100798916	chr6:35814627	ENSG00000197753	ENST00000360215	LHFPL5	missense_variant	MODERATE	pathogenic	T	C	7	3505	0	0.001993	0.0001323	15.0642	0	326	0	0	9.65e-05	0	0	262	0	0	0	0
chr6_35886723_C_T	rs202247590	chr6:35886723	ENSG00000096063	ENST00000373825	SRPK1	splice_donor_variant	HIGH	.	T	C	3	3509	0	0.000854214	0.0006763	1.26307	0	326	0	0	0.0001448	0	0	262	0	0	0	0
chr6_35951201_C_T	rs142724470,CM133731	chr6:35951201	ENSG00000112053	ENST00000490799	SLC26A8	missense_variant	MODERATE	pathogenic	T	C	0	3512	0	0	4.41e-05	0	2	324	0	0.006135	0.002381	2.57665	0	262	0	0	0	0
chr6_35991727_G_A	rs145871916,CM154957,COSV105914805	chr6:35991727	ENSG00000112053	ENST00000490799	SLC26A8	stop_gained	HIGH	.	A	G	1	3511	0	0.000284738	0.0004411	0.645518	0	326	0	0	7.24e-05	0	0	262	0	0	0	0
chr6_36012301_C_T	rs140210148,CM133730,COSV62886759	chr6:36012301	ENSG00000112053	ENST00000490799	SLC26A8	missense_variant	MODERATE	pathogenic	T	C	5	3507	0	0.001424	0.0004852	2.93487	0	326	0	0	9.66e-05	0	0	262	0	0	0	0
chr6_36012302_G_A	rs867629953,COSV62885400	chr6:36012302	ENSG00000112053	ENST00000490799	SLC26A8	stop_gained	HIGH	.	A	G	4	3508	0	0.00113895	1.47e-05	77.4797	0	326	0	0	0	0	0	262	0	0	0	0
chr6_36130657_C_A	rs151226715	chr6:36130657	ENSG00000156711	ENST00000211287	MAPK13	stop_gained	HIGH	.	A	C	3	3509	0	0.000854214	0.001444	0.591561	0	326	0	0	0.0002179	0	0	262	0	0	0	0
chr6_36131328_CT_C	-	chr6:36131329	ENSG00000156711	ENST00000211287	MAPK13	frameshift_variant	HIGH	.	C	CT	0	3512	0	0	.	0	0	326	0	0	.	0	1	261	0	0.00381679	.	999
chr6_36200295_A_G	rs184803483	chr6:36200295	ENSG00000096070	ENST00000357641	BRPF3	splice_acceptor_variant	HIGH	.	G	A	12	3500	0	0.00341686	0.001808	1.88985	4	322	0	0.0122699	0.01315	0.933075	0	262	0	0	0	0
chr6_36306371_T_A	rs45621032,CM134276	chr6:36306371	ENSG00000180316	ENST00000636260	PNPLA1	stop_gained	HIGH	benign,benign/likely_benign	A	T	79	3433	0	0.0224943	0.01799	1.25038	1	325	0	0.00306749	0.002847	1.07744	4	258	0	0.0152672	0.006329	2.41226
chr6_36319534_AG_A	rs768336137,COSV71325706	chr6:36319535	ENSG00000189325	ENST00000437635	BNIP5	frameshift_variant	HIGH	.	A	AG	2	3510	0	0.000569476	2.94e-05	19.3699	0	326	0	0	0	0	0	262	0	0	0	0
chr6_36400459_G_A	rs183075818,COSV101493380	chr6:36400459	ENSG00000179165	ENST00000454782	PXT1	stop_gained	HIGH	.	A	G	0	3512	0	0	0.0001323	0	0	326	0	0	2.42e-05	0	0	262	0	0	0	0
chr6_36426081_A_G	rs915100106	chr6:36426081	ENSG00000179165	ENST00000454782	PXT1	start_lost	HIGH	.	G	A	1	3511	0	0.000284738	.	999	0	326	0	0	.	0	0	262	0	0	.	0
chr6_36486908_TAA_T	rs758280008	chr6:36486909-36486910	ENSG00000112078	ENST00000373731	KCTD20	frameshift_variant	HIGH	.	T	TAA	4	3508	0	0.00113895	5.88e-05	19.3699	0	326	0	0	0	0	0	262	0	0	0	0
chr6_36486950_T_G	rs781027322	chr6:36486950	ENSG00000112078	ENST00000373731	KCTD20	stop_gained	HIGH	.	G	T	0	3512	0	0	0	0	0	326	0	0	0	0	2	260	0	0.00763359	0	999
chr6_36684370_GA_G	-	chr6:36684371	ENSG00000124762	ENST00000244741	CDKN1A	frameshift_variant	HIGH	.	G	GA	1	3511	0	0.000284738	.	999	0	326	0	0	.	0	0	262	0	0	.	0
chr6_36713834_A_T	rs573505312	chr6:36713834	ENSG00000255587	ENST00000612677	RAB44	stop_gained	HIGH	.	T	A	5	3507	0	0.00142369	0.001338	1.06404	0	326	0	0	7.24e-05	0	0	262	0	0	0	0
chr6_36720432_G_T	rs534250346	chr6:36720432	ENSG00000255587	ENST00000612677	RAB44	stop_gained	HIGH	.	T	G	0	3512	0	0	0	0	1	325	0	0.00306749	0.003231	0.949392	0	262	0	0	0	0
chr6_36721307_GC_G	rs1009120230	chr6:36721308	ENSG00000255587	ENST00000612677	RAB44	frameshift_variant	HIGH	.	G	GC	4	3508	0	0.00113895	0.001194	0.953896	0	326	0	0	0.0001458	0	0	262	0	0	0	0
chr6_36721372_C_A_m	rs12213191	chr6:36721372	ENSG00000255587	ENST00000612677	RAB44	stop_gained	HIGH	.	A	C	1	3511	0	0.000284738	0.001044	0.272738	0	326	0	0	0.0001932	0	0	262	0	0	0	0
chr6_36899594_A_AC	rs760020887	chr6:36899594-36899595	ENSG00000198663	ENST00000480824	C6orf89	frameshift_variant	HIGH	.	AC	A	1	3511	0	0.000284738	0.000238	1.19638	0	326	0	0	0.000297	0	0	262	0	0	0	0
chr6_36954784_GA_G	rs758589274	chr6:36954785	ENSG00000164530	ENST00000373674	PI16	frameshift_variant	HIGH	.	G	GA	2	3510	0	0.000569476	0.0001764	3.22832	0	326	0	0	0	0	0	262	0	0	0	0
chr6_36959183_C_A	rs539412054,COSV65448440	chr6:36959183	ENSG00000164530	ENST00000373674	PI16	stop_gained	HIGH	.	A	C	0	3512	0	0	1.47e-05	0	1	325	0	0.00306749	2.41e-05	127.282	0	262	0	0	0	0
chr6_36963822_G_A	rs149672013	chr6:36963822	ENSG00000164530	ENST00000373674	PI16	splice_acceptor_variant	HIGH	.	A	G	6	3506	0	0.00170843	0.00147	1.1622	0	326	0	0	0.000193	0	0	262	0	0	0	0
chr6_36986143_AG_A	rs35538959	chr6:36986144	ENSG00000137409	ENST00000373627	MTCH1	frameshift_variant	HIGH	.	A	AG	212	3300	0	0.0603645	0.06671	0.904879	1	325	0	0.00306749	0.0127	0.241534	24	238	0	0.0916031	0.09873	0.927814
chr6_37027946_A_G	rs1220583690	chr6:37027946	ENSG00000146192	ENST00000274963	FGD2	splice_acceptor_variant	HIGH	.	G	A	1	3511	0	0.000284738	.	999	0	326	0	0	.	0	0	262	0	0	.	0
chr6_37819946_A_C	-	chr6:37819946	ENSG00000156639	ENST00000287218	ZFAND3	start_lost	HIGH	.	C	A	0	3512	0	0	.	0	0	326	0	0	.	0	0	262	0	0	.	0
chr6_38256491_G_A	rs377402489	chr6:38256491	ENSG00000183826	ENST00000481247	BTBD9	stop_gained	HIGH	.	A	G	1	3511	0	0.000284738	4.41e-05	6.45664	0	326	0	0	0	0	0	262	0	0	0	0
chr6_38288315_TCGCACCACTTC_T	-	chr6:38288316-38288326	ENSG00000183826	ENST00000481247	BTBD9	frameshift_variant	HIGH	.	T	TCGCACCACTTC	0	3512	0	0	.	0	1	325	0	0.00306749	.	999	0	262	0	0	.	0
chr6_38702979_TG_T	rs564803716	chr6:38702980	ENSG00000124767	ENST00000373365	GLO1	frameshift_variant	HIGH	.	T	TG	0	3512	0	0	0	0	3	323	0	0.00920245	0.001167	7.88556	0	262	0	0	0	0
chr6_38734480_GT_G	rs754001184	chr6:38734481	ENSG00000124721	ENST00000327475	DNAH8	frameshift_variant	HIGH	.	G	GT	1	3511	0	0.000284738	1.47e-05	19.3699	0	326	0	0	0	0	0	262	0	0	0	0
chr6_38770561_T_C	rs77769111	chr6:38770561	ENSG00000124721	ENST00000327475	DNAH8	splice_donor_variant	HIGH	benign	C	T	0	3512	0	0	0.0004705	0	19	307	0	0.0582822	0.07337	0.79436	7	255	0	0.0267176	0	999
chr6_38775794_T_A	-	chr6:38775794	ENSG00000124721	ENST00000327475	DNAH8	stop_gained	HIGH	.	A	T	1	3511	0	0.000284738	.	999	0	326	0	0	.	0	0	262	0	0	.	0
chr6_38775907_GAC_G	-	chr6:38775908-38775909	ENSG00000124721	ENST00000327475	DNAH8	frameshift_variant	HIGH	.	G	GAC	0	3512	0	0	.	0	0	326	0	0	.	0	0	262	0	0	.	0
chr6_38786788_C_T	rs567050969,CM144220,COSV100547071	chr6:38786788	ENSG00000124721	ENST00000327475	DNAH8	stop_gained	HIGH	uncertain_significance,pathogenic	T	C	1	3511	0	0.000284738	0	999	0	326	0	0	2.42e-05	0	0	262	0	0	0	0
chr6_38815645_A_T	rs1772190647	chr6:38815645	ENSG00000124721	ENST00000327475	DNAH8	stop_gained	HIGH	pathogenic	T	A	1	3511	0	0.000284738	.	999	0	326	0	0	.	0	0	262	0	0	.	0
chr6_38848742_C_CT	-	chr6:38848742-38848743	ENSG00000124721	ENST00000327475	DNAH8	frameshift_variant	HIGH	.	CT	C	1	3505	3	0.000285225	.	999	0	326	0	0	.	0	0	262	0	0	.	0
chr6_38894749_CGA_C	rs753926744	chr6:38894750-38894751	ENSG00000124721	ENST00000327475	DNAH8	frameshift_variant	HIGH	.	C	CGA	19	3493	0	0.00541002	0.0001029	52.5755	0	326	0	0	0	0	0	262	0	0	0	0
chr6_38898291_C_T	-	chr6:38898291	ENSG00000124721	ENST00000327475	DNAH8	stop_gained	HIGH	.	T	C	2	3510	0	0.000569476	.	999	0	326	0	0	.	0	0	262	0	0	.	0
chr6_38909745_GTAAGTGA_G	rs773097842	chr6:38909746-38909752	ENSG00000124721	ENST00000327475	DNAH8	splice_donor_variant,splice_donor_5th_base_variant,intron_variant	HIGH	uncertain_significance	G	GTAAGTGA	3	3509	0	0.000854214	0.0001029	8.3014	0	326	0	0	2.41e-05	0	0	262	0	0	0	0
chr6_39057557_GTACCTGCCCTGGGCCAGCAGTGGTGAGCCCCCTCCCCGACCTGGTACCTGCCCTGGGCCAGCAGTGGTGAACCCCCTCCCCGACCTGGTATCTGCCCTGGGCCAGCAGTGGTGAGCCCCCTCCCCGACCTGA_G	-	chr6:39057558-39057689	ENSG00000112164	ENST00000373256	GLP1R	splice_donor_variant,splice_donor_5th_base_variant,coding_sequence_variant,intron_variant	HIGH	.	G	GTACCTGCCCTGGGCCAGCAGTGGTGAGCCCCCTCCCCGACCTGGTACCTGCCCTGGGCCAGCAGTGGTGAACCCCCTCCCCGACCTGGTATCTGCCCTGGGCCAGCAGTGGTGAGCCCCCTCCCCGACCTGA	2	3510	0	0.000569476	.	999	0	326	0	0	.	0	0	262	0	0	.	0
chr6_39303989_A_AG	rs749874067	chr6:39303989-39303990	ENSG00000124780	ENST00000373231	KCNK17	frameshift_variant	HIGH	.	AG	A	1	3511	0	0.000284738	0.0001764	1.61416	0	326	0	0	2.41e-05	0	0	262	0	0	0	0
chr6_39304079_AG_A	rs779466744	chr6:39304080	ENSG00000124780	ENST00000373231	KCNK17	frameshift_variant	HIGH	likely_benign	A	AG	0	3512	0	0	0	0	1	325	0	0.00306749	0.003454	0.888096	0	262	0	0	0	0
chr6_39304560_G_A	rs144894519	chr6:39304560	ENSG00000124780	ENST00000373231	KCNK17	stop_gained	HIGH	.	A	G	1	3511	0	0.000284738	0	999	0	326	0	0	7.24e-05	0	0	262	0	0	0.003165	0
chr6_39319091_TGC_T	rs757379499	chr6:39319092-39319093	ENSG00000095981	ENST00000437525	KCNK16	frameshift_variant	HIGH	.	T	TGC	12	3500	0	0.00341686	0.001397	2.44585	0	326	0	0	0.0001448	0	0	262	0	0	0	0
chr6_39345789_AC_A	rs761021163,COSV54696901	chr6:39345790	ENSG00000164627	ENST00000287152	KIF6	splice_acceptor_variant	HIGH	.	A	AC	1	3511	0	0.000284738	0.0002058	1.38357	0	326	0	0	0	0	0	262	0	0	0	0
chr6_39419947_C_T	rs371798783	chr6:39419947	ENSG00000164627	ENST00000287152	KIF6	splice_donor_variant	HIGH	.	T	C	1	3511	0	0.000284738	0.0001029	2.76713	0	326	0	0	0	0	0	262	0	0	0	0
chr6_39540081_G_A_m	rs145150015,COSV54665272,COSV54687667	chr6:39540081	ENSG00000164627	ENST00000287152	KIF6	stop_gained	HIGH	.	A	G	1	3511	0	0.000284738	0.0001764	1.61416	0	326	0	0	9.65e-05	0	0	262	0	0	0	0
chr6_39540195_C_CT	rs755810135	chr6:39540195-39540196	ENSG00000164627	ENST00000287152	KIF6	frameshift_variant	HIGH	.	CT	C	3	3509	0	0.000854214	2.94e-05	29.0549	0	326	0	0	2.42e-05	0	0	262	0	0	0	0
chr6_39545582_C_T	-	chr6:39545582	ENSG00000164627	ENST00000287152	KIF6	splice_donor_variant	HIGH	.	T	C	0	3512	0	0	.	0	0	326	0	0	.	0	1	261	0	0.00381679	.	999
chr6_39586299_T_TGC	rs757647390	chr6:39586299-39586300	ENSG00000164627	ENST00000287152	KIF6	frameshift_variant	HIGH	.	TGC	T	1	3511	0	0.000284738	0.0002499	1.13941	0	326	0	0	7.24e-05	0	0	262	0	0	0	0
chr6_39871532_G_A	rs200668867	chr6:39871532	ENSG00000146122	ENST00000274867	DAAM2	missense_variant	MODERATE	pathogenic	A	G	3	3509	0	0.0008542	0.0006321	1.35137	0	326	0	0	0.0001449	0	0	262	0	0	0	0
chr6_39879377_C_A	rs150676991,COSV51347136	chr6:39879377	ENSG00000146122	ENST00000274867	DAAM2	missense_variant	MODERATE	pathogenic	A	C	9	3503	0	0.002563	0.001176	2.17942	0	326	0	0	0.002343	0	13	249	0	0.04962	0.006329	7.8401
chr6_39906447_CAT_C	rs766635662	chr6:39906448-39906449	ENSG00000124615	ENST00000340692	MOCS1	frameshift_variant	HIGH	.	C	CAT	0	3512	0	0	0	0	1	325	0	0.00306749	4.82e-05	63.6408	0	262	0	0	0	0
chr6_39907115_ACT_A	rs1156880851	chr6:39907116-39907117	ENSG00000124615	ENST00000340692	MOCS1	frameshift_variant,splice_region_variant	HIGH	.	A	ACT	1	3511	0	0.000284738	.	999	0	326	0	0	.	0	0	262	0	0	.	0
chr6_39947504_AGACAC_A	rs1266880080	chr6:39947505-39947509	ENSG00000220586	ENST00000649703	TUBBP9	splice_acceptor_variant,non_coding_transcript_exon_variant	HIGH	.	A	AGACAC	3	3509	0	0.000854214	0.0007353	1.16172	20	306	0	0.0613497	0.07558	0.811719	10	252	0	0.0381679	0.01592	2.39748
chr6_40276214_C_T	rs147763693	chr6:40276214	ENSG00000227131	ENST00000444731	.	splice_donor_variant,non_coding_transcript_variant	HIGH	.	T	C	1	3511	0	0.000284738	8.82e-05	3.22832	0	326	0	0	4.83e-05	0	0	262	0	0	0	0
chr6_40344758_T_C	-	chr6:40344758	ENSG00000226070	ENST00000373171	LINC00951	splice_acceptor_variant,non_coding_transcript_variant	HIGH	.	C	T	1	3511	0	0.000284738	.	999	0	326	0	0	.	0	0	262	0	0	.	0
chr6_41042779_G_A	rs41273356	chr6:41042779	ENSG00000112212	ENST00000373161	TSPO2	splice_donor_variant	HIGH	.	A	G	109	3403	0	0.0310364	0.02801	1.10805	2	324	0	0.00613497	0.005331	1.15081	11	251	0	0.0419847	0.02215	1.89547
chr6_41043667_TTC_T	rs774124224	chr6:41043668-41043669	ENSG00000112212	ENST00000373161	TSPO2	frameshift_variant	HIGH	.	T	TTC	0	3512	0	0	.	0	0	326	0	0	.	0	1	261	0	0.00381679	.	999
chr6_41070093_G_A	rs144679838,CM132557,COSV55107875	chr6:41070093	ENSG00000124596	ENST00000424266	OARD1	stop_gained	HIGH	.	A	G	12	3500	0	0.00341686	0.002575	1.32693	0	326	0	0	0.0003151	0	1	261	0	0.00381679	0.006329	0.603064
chr6_41137356_T_C_m	rs56246713	chr6:41137356	ENSG00000290554	ENST00000567255	ADCY10P1	splice_acceptor_variant,non_coding_transcript_variant	HIGH	.	C	T	2	3510	0	0.000569476	0.0001912	2.97843	0	326	0	0	7.24e-05	0	0	262	0	0	0.003165	0
chr6_41137356_T_G_m	rs56246713	chr6:41137356	ENSG00000290554	ENST00000567255	ADCY10P1	splice_acceptor_variant,non_coding_transcript_variant	HIGH	.	G	T	1472	2040	0	0.419134	0.4583	0.914542	249	77	0	0.763804	0.7759	0.98441	145	117	0	0.553435	0.5063	1.0931
chr6_41151281_C_A	COSV100914316,COSV104427083	chr6:41151281	ENSG00000161911	ENST00000426005	TREML1	splice_donor_variant	HIGH	.	A	C	0	3512	0	0	.	0	1	325	0	0.00306749	.	999	0	262	0	0	.	0
chr6_41161557_G_A	rs104894002,CM033823,COSV100632721	chr6:41161557	ENSG00000095970	ENST00000373113	TREM2	stop_gained	HIGH	pathogenic	A	G	1	3511	0	0.000284738	4.41e-05	6.45664	0	326	0	0	0	0	0	262	0	0	0	0
chr6_41192466_AG_A	-	chr6:41192467	ENSG00000112195	ENST00000483722	TREML2	frameshift_variant	HIGH	.	A	AG	2	3510	0	0.000569476	.	999	0	326	0	0	.	0	0	262	0	0	.	0
chr6_41198108_C_T	rs745746994	chr6:41198108	ENSG00000112195	ENST00000483722	TREML2	splice_donor_variant	HIGH	.	T	C	5	3507	0	0.00142369	4.41e-05	32.2832	0	326	0	0	2.41e-05	0	0	262	0	0	0	0
chr6_41198127_G_A	rs748775609	chr6:41198127	ENSG00000112195	ENST00000483722	TREML2	stop_gained	HIGH	.	A	G	1	3511	0	0.000284738	1.47e-05	19.3699	0	326	0	0	0	0	0	262	0	0	0	0
chr6_41198131_GC_G	rs773180140	chr6:41198132	ENSG00000112195	ENST00000483722	TREML2	frameshift_variant	HIGH	.	G	GC	2	3510	0	0.000569476	1.47e-05	38.7399	0	326	0	0	0	0	0	262	0	0	0	0
chr6_41215761_C_A	rs989017748	chr6:41215761	ENSG00000290563	ENST00000564680	.	splice_donor_variant,non_coding_transcript_variant	HIGH	.	A	C	1	3511	0	0.000284738	.	999	0	326	0	0	.	0	0	262	0	0	.	0
chr6_41336195_G_A	rs772201667,COSV100897235	chr6:41336195	ENSG00000096264	ENST00000373089	NCR2	stop_gained	HIGH	.	A	G	2	3510	0	0.000569476	1.47e-05	38.7399	0	326	0	0	0	0	0	262	0	0	0	0
chr6_41587072_C_T	-	chr6:41587072	ENSG00000137166	ENST00000307972	FOXP4	stop_gained	HIGH	.	T	C	1	3511	0	0.000284738	.	999	0	326	0	0	.	0	0	262	0	0	.	0
chr6_41587297_A_G	rs759774383	chr6:41587297	ENSG00000137166	ENST00000307972	FOXP4	splice_acceptor_variant	HIGH	.	G	A	1	3511	0	0.000284738	1.47e-05	19.3699	0	326	0	0	0	0	0	262	0	0	0	0
chr6_41587379_C_T	-	chr6:41587379	ENSG00000137166	ENST00000307972	FOXP4	stop_gained	HIGH	.	T	C	1	3511	0	0.000284738	.	999	0	326	0	0	.	0	0	262	0	0	.	0
chr6_41737005_C_T	rs149166358,COSV99038797	chr6:41737005	ENSG00000096088	ENST00000373025	PGC	splice_acceptor_variant	HIGH	.	T	C	2	3510	0	0.000569476	0.001205	0.472594	0	326	0	0	0.000193	0	0	262	0	0	0	0
chr6_41740580_GA_G	rs370748384	chr6:41740581	ENSG00000096088	ENST00000373025	PGC	frameshift_variant	HIGH	.	G	GA	0	3512	0	0	0	0	1	325	0	0.00306749	0.0005791	5.29699	0	262	0	0	0	0
chr6_41753896_A_T	rs74768860	chr6:41753896	ENSG00000096088	ENST00000415707	PGC	splice_donor_variant	HIGH	.	T	A	62	3450	0	0.0176538	0.02029	0.870072	15	311	0	0.0460123	0.05173	0.88947	3	259	0	0.0114504	0.02532	0.452227
chr6_41753944_G_GT	rs59644697	chr6:41753944-41753945	ENSG00000096088	ENST00000415707	PGC	frameshift_variant	HIGH	.	GT	G	1320	2192	0	0.375854	0.388	0.968696	167	159	0	0.51227	0.562	0.911512	121	141	0	0.461832	0.5538	0.833933
chr6_42051363_G_T	rs531214257	chr6:42051363	ENSG00000137413	ENST00000372977	TAF8	stop_gained	HIGH	.	T	G	0	3512	0	0	0	0	1	325	0	0.00306749	2.41e-05	127.282	0	262	0	0	0	0
chr6_42105045_TG_T	-	chr6:42105046	ENSG00000188112	ENST00000341865	C6orf132	frameshift_variant	HIGH	.	T	TG	1	3511	0	0.000284738	.	999	0	326	0	0	.	0	0	262	0	0	.	0
chr6_42208896_G_A	rs750739472	chr6:42208896	ENSG00000048544	ENST00000053468	MRPS10	stop_gained	HIGH	.	A	G	0	3512	0	0	0	0	1	325	0	0.00306749	4.84e-05	63.3778	0	262	0	0	0	0
chr6_42217849_T_C	rs761816059	chr6:42217849	ENSG00000048544	ENST00000053468	MRPS10	start_lost	HIGH	.	C	T	4	3508	0	0.00113895	2.94e-05	38.7399	0	326	0	0	0	0	0	262	0	0	0	0
chr6_42617508_G_T	rs759538156	chr6:42617508	ENSG00000024048	ENST00000372901	UBR2	splice_donor_variant	HIGH	.	T	G	3	3507	1	0.000854701	.	999	0	326	0	0	.	0	0	262	0	0	.	0
chr6_42645519_C_T	COSV100867472	chr6:42645519	ENSG00000024048	ENST00000372901	UBR2	stop_gained	HIGH	.	T	C	1	3511	0	0.000284738	.	999	0	326	0	0	.	0	0	262	0	0	.	0
chr6_42745039_C_T	COSV55131113	chr6:42745039	ENSG00000124659	ENST00000372876	TBCC	stop_gained	HIGH	.	T	C	1	3511	0	0.000284738	.	999	0	326	0	0	.	0	0	262	0	0	.	0
chr6_42745874_TC_T	-	chr6:42745875	ENSG00000124659	ENST00000372876	TBCC	frameshift_variant	HIGH	.	T	TC	1	3511	0	0.000284738	.	999	0	326	0	0	.	0	0	262	0	0	.	0
chr6_42886255_G_A	-	chr6:42886255	ENSG00000146223	ENST00000493763	RPL7L1	splice_acceptor_variant	HIGH	.	A	G	1	3511	0	0.000284738	.	999	0	326	0	0	.	0	0	262	0	0	.	0
chr6_42902693_T_G	rs144134456	chr6:42902693	ENSG00000288010	ENST00000670952	.	splice_acceptor_variant,non_coding_transcript_variant	HIGH	.	G	T	0	3512	0	0	0.0004264	0	0	326	0	0	0.002855	0	9	251	1	0.0346154	0.003165	10.9369
chr6_42903040_A_G	rs9471952	chr6:42903040	ENSG00000288010	ENST00000670952	.	splice_donor_variant,non_coding_transcript_variant	HIGH	.	G	A	2	3510	0	0.000569476	0.001103	0.516297	70	256	0	0.214724	0.216	0.994092	14	248	0	0.0534351	0.03165	1.68831
chr6_42962210_A_C	-	chr6:42962210	ENSG00000124713	ENST00000372808	GNMT	splice_acceptor_variant	HIGH	.	C	A	0	3512	0	0	.	0	1	325	0	0.00306749	.	999	0	262	0	0	.	0
chr6_42965712_G_A	rs267608241,CM100015,COSV55102082	chr6:42965712	ENSG00000124587	ENST00000304611	PEX6	stop_gained	HIGH	pathogenic	A	G	2	3510	0	0.000569476	.	999	0	326	0	0	.	0	0	262	0	0	.	0
chr6_42974993_AGC_A	-	chr6:42974994-42974995	ENSG00000124587	ENST00000304611	PEX6	frameshift_variant	HIGH	.	A	AGC	1	3511	0	0.000284738	.	999	0	326	0	0	.	0	0	262	0	0	.	0
chr6_42974997_GCT_G	-	chr6:42974998-42974999	ENSG00000124587	ENST00000304611	PEX6	frameshift_variant	HIGH	.	G	GCT	1	3511	0	0.000284738	.	999	0	326	0	0	.	0	0	262	0	0	.	0
chr6_42978335_AAGCGCCAGTCCGTC_A	rs63749004	chr6:42978336-42978349	ENSG00000124587	ENST00000304611	PEX6	frameshift_variant	HIGH	pathogenic	A	AAGCGCCAGTCCGTC	4	3508	0	0.00113895	.	999	0	326	0	0	.	0	0	262	0	0	.	0
chr6_43021657_G_T	rs754350184	chr6:43021657	ENSG00000124541	ENST00000244496	RRP36	start_lost	HIGH	.	T	G	1	3511	0	0.000284738	0.0001765	1.61325	0	326	0	0	9.86e-05	0	0	262	0	0	0	0
chr6_43025261_A_G	rs367690132	chr6:43025261	ENSG00000124541	ENST00000244496	RRP36	splice_acceptor_variant	HIGH	.	G	A	1	3511	0	0.000284738	2.94e-05	9.68497	0	326	0	0	0	0	0	262	0	0	0	0
chr6_43038985_G_A	rs377169342	chr6:43038985	ENSG00000044090	ENST00000265348	CUL7	stop_gained,splice_region_variant	HIGH	.	A	G	1	3511	0	0.000284738	.	999	0	326	0	0	.	0	0	262	0	0	.	0
chr6_43158969_G_A	-	chr6:43158969	ENSG00000112655	ENST00000230419	PTK7	splice_donor_variant	HIGH	.	A	G	1	3511	0	0.000284738	.	999	0	326	0	0	.	0	0	262	0	0	.	0
chr6_43204461_C_T	rs375890412	chr6:43204461	ENSG00000112659	ENST00000252050	CUL9	stop_gained	HIGH	.	T	C	1	3511	0	0.000284738	0	999	0	326	0	0	2.41e-05	0	0	262	0	0	0	0
chr6_43206318_CAGGAGGAAG_C	rs542758187	chr6:43206319-43206327	ENSG00000112659	ENST00000252050	CUL9	splice_acceptor_variant,coding_sequence_variant	HIGH	.	C	CAGGAGGAAG	3	3509	0	0.000854214	0.003557	0.24015	0	326	0	0	0.0006759	0	0	262	0	0	0	0
chr6_43213742_C_T	rs931859043	chr6:43213742	ENSG00000112659	ENST00000252050	CUL9	stop_gained	HIGH	.	T	C	1	3511	0	0.000284738	1.47e-05	19.3699	0	326	0	0	0	0	0	262	0	0	0	0
chr6_43246661_A_G	rs1335235508	chr6:43246661	ENSG00000146216	ENST00000259750	TTBK1	start_lost	HIGH	.	G	A	1	3511	0	0.000284738	1.47e-05	19.3699	0	326	0	0	0	0	0	262	0	0	0	0
chr6_43282992_A_AGG	-	chr6:43282992-43282993	ENSG00000146216	ENST00000259750	TTBK1	frameshift_variant	HIGH	.	AGG	A	0	3512	0	0	.	0	1	325	0	0.00306749	.	999	0	262	0	0	.	0
chr6_43282993_A_AAGAGGAGGAAGAG	-	chr6:43282993-43282994	ENSG00000146216	ENST00000259750	TTBK1	frameshift_variant	HIGH	.	AAGAGGAGGAAGAG	A	0	3512	0	0	.	0	1	325	0	0.00306749	.	999	0	262	0	0	.	0
chr6_43427979_A_G	rs376079992	chr6:43427979	ENSG00000124574	ENST00000372530	ABCC10	start_lost	HIGH	.	G	A	3	3509	0	0.000854214	0.000294	2.90549	0	326	0	0	0	0	0	262	0	0	0	0
chr6_43435775_C_T	rs143947606,COSV99767085	chr6:43435775	ENSG00000124574	ENST00000372530	ABCC10	stop_gained	HIGH	.	T	C	0	3512	0	0	0	0	1	325	0	0.00306749	0.001447	2.11989	0	262	0	0	0	0
chr6_43507280_CG_C	-	chr6:43507281	ENSG00000204052	ENST00000372441	LRRC73	frameshift_variant	HIGH	.	C	CG	0	3512	0	0	.	0	1	325	0	0.00306749	.	999	0	262	0	0	.	0
chr6_43507825_C_A	rs1159406923	chr6:43507825	ENSG00000204052	ENST00000372441	LRRC73	splice_donor_variant	HIGH	.	A	C	2	3510	0	0.000569476	2.94e-05	19.3699	0	326	0	0	0	0	0	262	0	0	0	0
chr6_43521039_CATTAT_C	rs767639108	chr6:43521040-43521044	ENSG00000124571	ENST00000265351	XPO5	downstream_gene_variant	MODIFIER	pathogenic	C	CATTAT	2	3510	0	0.0005695	4.41e-05	12.9138	0	326	0	0	0	0	0	262	0	0	0	0
chr6_43614489_A_G	rs199562456,CM141003,COSV105921460	chr6:43614489	ENSG00000170734	ENST00000372236	POLH	missense_variant	MODERATE	pathogenic	G	A	1	3511	0	0.0002847	7.35e-05	3.87347	0	326	0	0	2.41e-05	0	0	262	0	0	0	0
chr6_43622002_C_T	-	chr6:43622002	ENSG00000172432	ENST00000307126	GTPBP2	splice_donor_variant	HIGH	.	T	C	1	3511	0	0.000284738	.	999	0	326	0	0	.	0	0	262	0	0	.	0
chr6_43625051_G_C	-	chr6:43625051	ENSG00000172432	ENST00000307126	GTPBP2	stop_gained	HIGH	.	C	G	1	3511	0	0.000284738	.	999	0	326	0	0	.	0	0	262	0	0	.	0
chr6_43645297_C_T	rs1254386140	chr6:43645297	ENSG00000172426	ENST00000372163	RSPH9	stop_gained	HIGH	.	T	C	0	3512	0	0	1.47e-05	0	0	326	0	0	0	0	1	261	0	0.00381679	0	999
chr6_43671847_C_T	rs1561948118	chr6:43671847	ENSG00000096080	ENST00000372133	MRPS18A	stop_gained	HIGH	.	T	C	3	3509	0	0.000854214	.	999	0	326	0	0	.	0	0	262	0	0	.	0
chr6_43932177_C_A	rs767776942	chr6:43932177	ENSG00000237686	ENST00000687455	SCIRT	splice_acceptor_variant,non_coding_transcript_variant	HIGH	.	A	C	0	3512	0	0	7.35e-05	0	0	326	0	0	0	0	0	262	0	0	0	0
chr6_43990869_G_A	rs76417580	chr6:43990869	ENSG00000289609	ENST00000690796	.	splice_donor_variant,non_coding_transcript_variant	HIGH	.	A	G	99	3413	0	0.0281891	0.02563	1.09985	24	302	0	0.0736196	0.087	0.846203	31	231	0	0.118321	0.1013	1.16802
chr6_44001144_G_A	rs148840887	chr6:44001144	ENSG00000181577	ENST00000336600	C6orf223	splice_donor_variant,non_coding_transcript_variant	HIGH	.	A	G	0	3512	0	0	7.35e-05	0	0	326	0	0	0.0006519	0	2	260	0	0.00763359	0	999
chr6_44083295_G_A	rs148348228	chr6:44083295	ENSG00000231881	ENST00000665400	.	splice_donor_variant,non_coding_transcript_variant	HIGH	.	A	G	6	3506	0	0.00170843	0.002043	0.836235	0	326	0	0	0.0002171	0	0	262	0	0	0	0
chr6_44114151_TG_T	COSV100921052	chr6:44114152	ENSG00000180992	ENST00000372014	MRPL14	frameshift_variant	HIGH	.	T	TG	0	3512	0	0	.	0	1	325	0	0.00306749	.	999	0	262	0	0	.	0
chr6_44172317_T_TGGCTGCC	rs57288791	chr6:44172317-44172318	ENSG00000137225	ENST00000398776	CAPN11	frameshift_variant	HIGH	.	TGGCTGCC	T	217	3295	0	0.0617882	0.06098	1.01325	35	291	0	0.107362	0.1137	0.944256	19	243	0	0.0725191	0.03797	1.9099
chr6_44179618_G_A	rs190494423	chr6:44179618	ENSG00000137225	ENST00000398776	CAPN11	splice_acceptor_variant	HIGH	.	A	G	0	3512	0	0	1.47e-05	0	2	324	0	0.00613497	0.005415	1.13296	0	262	0	0	0	0
chr6_44181296_G_GT	rs772760693	chr6:44181296-44181297	ENSG00000137225	ENST00000398776	CAPN11	frameshift_variant	HIGH	.	GT	G	0	3512	0	0	0	0	1	325	0	0.00306749	9.67e-05	31.7217	0	262	0	0	0	0
chr6_44217677_C_G	rs1260061696	chr6:44217677	ENSG00000262179	ENST00000573382	MYMX	stop_gained	HIGH	.	G	C	0	3512	0	0	0.0001029	0	0	326	0	0	0	0	0	262	0	0	0	0
chr6_44304183_G_A	-	chr6:44304183	ENSG00000124608	ENST00000244571	AARS2	stop_gained,splice_region_variant	HIGH	.	A	G	1	3511	0	0.000284738	.	999	0	326	0	0	.	0	0	262	0	0	.	0
chr6_44932694_G_A	rs139744017,COSV60950601	chr6:44932694	ENSG00000196284	ENST00000371459	SUPT3H	stop_gained	HIGH	.	A	G	1	3511	0	0.000284738	1.47e-05	19.3699	0	326	0	0	0	0	0	262	0	0	0	0
chr6_44954500_CCA_C	-	chr6:44954501-44954502	ENSG00000196284	ENST00000371459	SUPT3H	frameshift_variant	HIGH	.	C	CCA	0	3512	0	0	.	0	1	325	0	0.00306749	.	999	0	262	0	0	.	0
chr6_45014855_G_A	rs138104597,COSV60948590	chr6:45014855	ENSG00000196284	ENST00000371459	SUPT3H	stop_gained	HIGH	.	A	G	0	3490	11	0	0.0001916	0	0	326	0	0	0	0	0	262	0	0	0	0
chr6_46139550_G_T	-	chr6:46139550	ENSG00000001561	ENST00000321037	ENPP4	splice_acceptor_variant	HIGH	.	T	G	1	3449	31	0.000289855	.	999	0	322	2	0	.	0	0	262	0	0	.	0
chr6_46140204_G_GA	rs756006851	chr6:46140204-46140205	ENSG00000001561	ENST00000321037	ENPP4	frameshift_variant	HIGH	.	GA	G	1	3465	23	0.000288517	.	999	0	324	1	0	.	0	0	260	1	0	.	0
chr6_46140367_CTT_C	rs1467520634	chr6:46140368-46140369	ENSG00000001561	ENST00000321037	ENPP4	frameshift_variant	HIGH	.	C	CTT	1	3467	22	0.000288351	4.43e-05	6.50905	0	326	0	0	0	0	0	262	0	0	0	0
chr6_46140411_T_C	-	chr6:46140411	ENSG00000001561	ENST00000321037	ENPP4	splice_donor_variant	HIGH	.	C	T	1	3465	23	0.000288517	.	999	0	326	0	0	.	0	0	262	0	0	.	0
chr6_46141153_C_T	-	chr6:46141153	ENSG00000001561	ENST00000321037	ENPP4	stop_gained	HIGH	.	T	C	1	3437	37	0.000290867	.	999	0	326	0	0	.	0	0	260	1	0	.	0
chr6_46161334_G_A	rs771615362	chr6:46161334	ENSG00000112796	ENST00000371383	ENPP5	stop_gained	HIGH	.	A	G	0	3508	2	0	1.47e-05	0	1	325	0	0.00306749	0.0001689	18.1615	0	262	0	0	0	0
chr6_46165479_C_T	rs144049289	chr6:46165479	ENSG00000112796	ENST00000371383	ENPP5	stop_gained	HIGH	.	T	C	1	3511	0	0.000284738	0.0002793	1.01947	0	326	0	0	7.24e-05	0	0	262	0	0	0	0
chr6_46246871_G_A	-	chr6:46246871	ENSG00000172348	ENST00000371374	RCAN2	stop_gained	HIGH	.	A	G	1	3511	0	0.000284738	.	999	0	326	0	0	.	0	0	262	0	0	.	0
chr6_46550367_C_G	rs200048080,COSV99241836	chr6:46550367	ENSG00000146233	ENST00000275016	CYP39A1	stop_lost	HIGH	.	G	C	0	3512	0	0	0	0	0	326	0	0	0.0001689	0	1	261	0	0.00381679	0	999
chr6_46688612_C_T	rs143103291	chr6:46688612	ENSG00000180113	ENST00000316081	TDRD6	stop_gained	HIGH	.	T	C	9	3503	0	0.00256264	0.0005734	4.4692	0	326	0	0	0	0	0	262	0	0	0	0
chr6_46689988_TAAAAAGACTGTGCTCCACA_TAGACTGTGCTCCACA	-	chr6:46689989-46690007	ENSG00000180113	ENST00000316081	TDRD6	frameshift_variant	HIGH	.	TAGACTGTGCTCCACA	TAAAAAGACTGTGCTCCACA	1	3511	0	0.000284738	.	999	0	326	0	0	.	0	0	262	0	0	.	0
chr6_46690074_C_G	rs1187284422	chr6:46690074	ENSG00000180113	ENST00000316081	TDRD6	stop_gained	HIGH	.	G	C	2	3510	0	0.000569476	1.47e-05	38.7399	0	326	0	0	0	0	0	262	0	0	0	0
chr6_46691892_CAGAA_C	-	chr6:46691893-46691896	ENSG00000180113	ENST00000316081	TDRD6	frameshift_variant	HIGH	.	C	CAGAA	1	3507	2	0.000285063	.	999	0	326	0	0	.	0	0	262	0	0	.	0
chr6_46692190_AAG_A	rs1486014316	chr6:46692191-46692192	ENSG00000180113	ENST00000316081	TDRD6	frameshift_variant	HIGH	.	A	AAG	1	3511	0	0.000284738	1.47e-05	19.3699	0	326	0	0	0	0	0	262	0	0	0	0
chr6_46692496_CAGAT_C	rs571486528,COSV60175487	chr6:46692497-46692500	ENSG00000180113	ENST00000316081	TDRD6	frameshift_variant	HIGH	.	C	CAGAT	3	3509	0	0.000854214	0.0002646	3.22832	0	326	0	0	0	0	0	262	0	0	0	0
chr6_46692782_C_T	-	chr6:46692782	ENSG00000180113	ENST00000316081	TDRD6	stop_gained	HIGH	.	T	C	1	3511	0	0.000284738	.	999	0	326	0	0	.	0	0	262	0	0	.	0
chr6_46693222_T_G	rs751731626	chr6:46693222	ENSG00000180113	ENST00000316081	TDRD6	stop_gained	HIGH	.	G	T	1	3511	0	0.000284738	1.47e-05	19.3699	0	326	0	0	0	0	0	262	0	0	0	0
chr6_46693364_C_T	rs1212725721	chr6:46693364	ENSG00000180113	ENST00000316081	TDRD6	stop_gained	HIGH	.	T	C	0	3512	0	0	0	0	0	326	0	0	0	0	1	261	0	0.00381679	0	999
chr6_46705224_CCCTTT_C	-	chr6:46705225-46705229	ENSG00000146070	ENST00000274793	PLA2G7	frameshift_variant	HIGH	.	C	CCCTTT	0	3508	2	0	.	0	1	325	0	0.00306749	.	999	0	262	0	0	.	0
chr6_46709337_G_A	rs140020965,CM150536,COSV99221534	chr6:46709337	ENSG00000146070	ENST00000274793	PLA2G7	stop_gained	HIGH	.	A	G	1	3509	1	0.0002849	0.0002353	1.21079	0	326	0	0	7.25e-05	0	0	262	0	0	0	0
chr6_46825427_ATT_A	rs775145526	chr6:46825428-46825429	ENSG00000112818	ENST00000230588	MEP1A	frameshift_variant	HIGH	.	A	ATT	1	3511	0	0.000284738	1.47e-05	19.3699	0	326	0	0	4.83e-05	0	0	262	0	0	0	0
chr6_46856877_C_T	COSV51936291	chr6:46856877	ENSG00000069122	ENST00000283296	ADGRF5	stop_gained	HIGH	.	T	C	1	3511	0	0.000284738	.	999	0	326	0	0	.	0	0	262	0	0	.	0
chr6_47009024_C_T	rs146684671	chr6:47009024	ENSG00000153292	ENST00000371253	ADGRF1	stop_gained	HIGH	.	T	C	7	3505	0	0.00199317	0.0002352	8.47435	0	326	0	0	2.41e-05	0	0	262	0	0	0	0
chr6_47009592_T_A	rs1443267963,COSV105107209,COSV51948096	chr6:47009592	ENSG00000153292	ENST00000371253	ADGRF1	stop_gained	HIGH	.	A	T	1	3511	0	0.000284738	.	999	0	326	0	0	.	0	0	262	0	0	.	0
chr6_47009674_C_T	rs1464597161,COSV99347657	chr6:47009674	ENSG00000153292	ENST00000371253	ADGRF1	stop_gained	HIGH	.	T	C	1	3511	0	0.000284738	.	999	0	326	0	0	.	0	0	262	0	0	.	0
chr6_47609242_TGAACTTA_T	-	chr6:47609243-47609249	ENSG00000198087	ENST00000359314	CD2AP	frameshift_variant	HIGH	.	T	TGAACTTA	0	3510	1	0	.	0	1	325	0	0.00306749	.	999	0	262	0	0	.	0
chr6_47698795_G_A	rs1037385478	chr6:47698795	ENSG00000153294	ENST00000283303	ADGRF4	splice_donor_variant	HIGH	.	A	G	1	3511	0	0.000284738	2.94e-05	9.68497	0	326	0	0	0	0	0	262	0	0	0	0
chr6_47708280_T_G	-	chr6:47708280	ENSG00000153294	ENST00000283303	ADGRF4	splice_donor_variant	HIGH	.	G	T	1	3509	1	0.0002849	.	999	0	326	0	0	.	0	0	262	0	0	.	0
chr6_47878371_G_A	rs144105703,COSV59790704	chr6:47878371	ENSG00000244694	ENST00000339488	PTCHD4	stop_gained	HIGH	.	A	G	1	3499	6	0.000285714	1.47e-05	19.4363	0	326	0	0	0	0	0	260	1	0	0	0
chr6_47879299_A_C	-	chr6:47879299	ENSG00000244694	ENST00000339488	PTCHD4	stop_gained	HIGH	.	C	A	2	3498	6	0.000571429	.	999	0	326	0	0	.	0	0	260	1	0	.	0
chr6_48069927_C_T	rs1034246724	chr6:48069927	ENSG00000244694	ENST00000339488	PTCHD4	splice_acceptor_variant	HIGH	.	T	C	1	3511	0	0.000284738	0	999	0	326	0	0	0	0	0	262	0	0	0	0
chr6_48111046_TAC_T	rs1381431152	chr6:48111047-48111048	ENSG00000244694	ENST00000339488	PTCHD4	splice_donor_variant	HIGH	.	T	TAC	0	3510	1	0	1.47e-05	0	0	326	0	0	0	0	1	261	0	0.00381679	0	999
chr6_49453721_T_C	rs781474200,CM068779	chr6:49453721	ENSG00000146085	ENST00000274813	MMUT	missense_variant	MODERATE	pathogenic	C	T	1	3511	0	0.0002847	8.82e-05	3.22789	0	326	0	0	4.83e-05	0	0	262	0	0	0	0
chr6_49457789_T_A	rs121918256,CM012408,BM1577524	chr6:49457789	ENSG00000146085	ENST00000274813	MMUT	missense_variant	MODERATE	pathogenic	A	T	0	3512	0	0	2.94e-05	0	1	325	0	0.003067	2.41e-05	127.261	0	262	0	0	0	0
chr6_49459189_C_T	rs121918251,CM910267,COSV51274211	chr6:49459189	ENSG00000146085	ENST00000274813	MMUT	missense_variant	MODERATE	pathogenic	T	C	1	3511	0	0.0002847	1.47e-05	19.3673	0	326	0	0	0	0	0	262	0	0	0	0
chr6_49492214_C_G	rs144734447	chr6:49492214	ENSG00000031691	ENST00000335783	CENPQ	stop_gained	HIGH	.	G	C	5	3507	0	0.00142369	0.0008969	1.58735	0	326	0	0	0.0001207	0	0	262	0	0	0.003165	0
chr6_49515720_G_A	rs367675472	chr6:49515720	ENSG00000203972	ENST00000371197	GLYATL3	stop_gained	HIGH	.	A	G	0	3512	0	0	0	0	1	325	0	0.00306749	0.001644	1.86587	0	262	0	0	0	0
chr6_49517499_C_T	rs371973497	chr6:49517499	ENSG00000203972	ENST00000371197	GLYATL3	stop_gained	HIGH	.	T	C	0	3512	0	0	0	0	1	325	0	0.00306749	0.004226	0.72586	0	262	0	0	0	0
chr6_49521761_AC_A	rs778691238	chr6:49521762	ENSG00000203972	ENST00000371197	GLYATL3	frameshift_variant	HIGH	.	A	AC	0	3508	2	0	5.88e-05	0	0	326	0	0	0.0001206	0	1	261	0	0.00381679	0	999
chr6_49619284_C_T	rs121918586,CM961249	chr6:49619284	ENSG00000112077	ENST00000371175	RHAG	missense_variant	MODERATE	pathogenic	T	C	3	3509	0	0.0008542	.	999	0	326	0	0	.	0	0	262	0	0	.	0
chr6_49692884_A_T	-	chr6:49692884	ENSG00000124490	ENST00000339139	CRISP2	stop_gained	HIGH	.	T	A	1	3511	0	0.000284738	.	999	0	326	0	0	.	0	0	262	0	0	.	0
chr6_49697859_CG_C	rs747260805	chr6:49697860	ENSG00000124490	ENST00000339139	CRISP2	frameshift_variant,splice_region_variant	HIGH	.	C	CG	1	3507	2	0.000285063	5.88e-05	4.84801	0	326	0	0	0	0	0	262	0	0	0	0
chr6_49736509_T_C	rs140604191	chr6:49736509	ENSG00000096006	ENST00000263045	CRISP3	splice_acceptor_variant	HIGH	.	C	T	2	3506	2	0.000570125	0.0001764	3.232	0	326	0	0	0	0	4	258	0	0.0152672	0	999
chr6_49786039_C_T	rs371825744,COSV100505438,COSV100505780	chr6:49786039	ENSG00000170950	ENST00000304801	PGK2	stop_gained	HIGH	.	T	C	3	3509	0	0.000854214	0.0002646	3.22832	0	326	0	0	4.83e-05	0	0	262	0	0	0	0
chr6_49786069_AC_A	rs751994592	chr6:49786070	ENSG00000170950	ENST00000304801	PGK2	frameshift_variant	HIGH	.	A	AC	4	3508	0	0.00113895	0.0007501	1.5184	0	326	0	0	9.67e-05	0	0	262	0	0	0	0
chr6_49840929_G_A	rs138062744	chr6:49840929	ENSG00000124812	ENST00000335847	CRISP1	stop_gained	HIGH	.	A	G	8	3502	1	0.0022792	0.000441	5.16826	0	326	0	0	0	0	0	262	0	0	0	0
chr6_49846619_C_T	rs1440565690	chr6:49846619	ENSG00000124812	ENST00000335847	CRISP1	stop_gained	HIGH	.	T	C	7	3491	7	0.00200114	.	999	0	326	0	0	.	0	0	262	0	0	.	0
chr6_49852131_T_G	rs9463545	chr6:49852131	ENSG00000124812	ENST00000335847	CRISP1	splice_acceptor_variant	HIGH	.	G	T	0	3512	0	0	0	0	1	325	0	0.00306749	0.001616	1.8982	0	262	0	0	0	0
chr6_50009210_ACATATTCCTCTCACTTTTTCGCATCTTT_A	-	chr6:50009211-50009238	ENSG00000203970	ENST00000393660	DEFB110	frameshift_variant	HIGH	.	A	ACATATTCCTCTCACTTTTTCGCATCTTT	1	3511	0	0.000284738	.	999	0	326	0	0	.	0	0	262	0	0	.	0
chr6_51619164_G_A	rs201812542	chr6:51619164	ENSG00000170927	ENST00000371117	PKHD1	stop_gained	HIGH	uncertain_significance,likely_pathogenic	A	G	1	3511	0	0.000284738	0.000338	0.84242	0	326	0	0	2.41e-05	0	0	262	0	0	0	0
chr6_51619279_G_C	rs143616240,CM045947	chr6:51619279	ENSG00000170927	ENST00000371117	PKHD1	stop_gained	HIGH	uncertain_significance,conflicting_interpretations_of_pathogenicity	C	G	0	3512	0	0	8.82e-05	0	1	325	0	0.00306749	0.002869	1.06918	0	262	0	0	0.003165	0
chr6_51659714_A_C	rs137852950,CM032335	chr6:51659714	ENSG00000170927	ENST00000371117	PKHD1	missense_variant	MODERATE	pathogenic	C	A	1	3487	12	0.0002867	0	999	0	326	0	0	0	0	0	260	1	0	0	0
chr6_51659952_G_A	rs201082169,CM020502	chr6:51659952	ENSG00000170927	ENST00000371117	PKHD1	stop_gained	HIGH	pathogenic	A	G	2	3486	12	0.000573394	4.41e-05	13.0021	0	326	0	0	0	0	0	262	0	0	0	0
chr6_51753281_A_G	rs760222236,CM020500	chr6:51753281	ENSG00000170927	ENST00000371117	PKHD1	missense_variant	MODERATE	pathogenic	G	A	4	3508	0	0.001139	0.0001323	8.60922	0	326	0	0	2.41e-05	0	0	262	0	0	0	0
chr6_51754815_CCT_C	rs749768205	chr6:51754816-51754817	ENSG00000170927	ENST00000371117	PKHD1	frameshift_variant	HIGH	likely_pathogenic	C	CCT	1	3503	4	0.000285388	.	999	0	326	0	0	.	0	0	262	0	0	.	0
chr6_51855945_TG_T	-	chr6:51855946	ENSG00000170927	ENST00000371117	PKHD1	frameshift_variant	HIGH	.	T	TG	0	3512	0	0	.	0	0	326	0	0	.	0	1	261	0	0.00381679	.	999
chr6_51959948_C_T	rs774290802,CM163035	chr6:51959948	ENSG00000170927	ENST00000371117	PKHD1	missense_variant	MODERATE	pathogenic	T	C	1	3489	11	0.0002865	2.94e-05	9.7449	0	326	0	0	2.41e-05	0	0	262	0	0	0	0
chr6_52025394_A_AGGGGAAT	rs1308845340	chr6:52025394-52025395	ENSG00000170927	ENST00000371117	PKHD1	stop_gained,frameshift_variant	HIGH	.	AGGGGAAT	A	1	3511	0	0.000284738	.	999	0	326	0	0	.	0	0	262	0	0	.	0
chr6_52056701_G_A	rs765251347,CM100548,COSV61885249	chr6:52056701	ENSG00000170927	ENST00000371117	PKHD1	stop_gained	HIGH	pathogenic	A	G	1	3511	0	0.000284738	0	999	0	326	0	0	2.42e-05	0	0	262	0	0	0	0
chr6_52056888_A_G	rs1479728870	chr6:52056888	ENSG00000170927	ENST00000371117	PKHD1	splice_donor_variant	HIGH	.	G	A	0	3512	0	0	1.47e-05	0	0	326	0	0	0	0	0	262	0	0	0	0
chr6_52083197_C_T	-	chr6:52083197	ENSG00000170927	ENST00000371117	PKHD1	stop_gained	HIGH	.	T	C	1	3511	0	0.000284738	.	999	0	326	0	0	.	0	0	262	0	0	.	0
chr6_52237008_CAG_C	rs11465552	chr6:52237009-52237010	ENSG00000112116	ENST00000336123	IL17F	frameshift_variant	HIGH	.	C	CAG	0	3512	0	0	0	0	4	322	0	0.0122699	0.00666	1.84233	0	262	0	0	0	0
chr6_52238729_C_A_m	rs117796773,COSV60234675,COSV60235296	chr6:52238729	ENSG00000112116	ENST00000336123	IL17F	splice_donor_variant	HIGH	uncertain_significance,conflicting_interpretations_of_pathogenicity	A	C	1	3511	0	0.000284738	1.47e-05	19.3699	0	326	0	0	0.000362	0	0	262	0	0	0	0
chr6_52238729_C_T_m	rs117796773,COSV60234675,COSV60235296	chr6:52238729	ENSG00000112116	ENST00000336123	IL17F	splice_donor_variant	HIGH	conflicting_interpretations_of_pathogenicity	T	C	0	3512	0	0	5.88e-05	0	1	325	0	0.00306749	0	999	0	262	0	0	0	0
chr6_52269191_CAG_C	rs762587978	chr6:52269192-52269193	ENSG00000112118	ENST00000596288	MCM3	frameshift_variant	HIGH	.	C	CAG	0	3512	0	0	0	0	1	325	0	0.00306749	4.82e-05	63.6408	0	262	0	0	0	0
chr6_52273859_G_A	-	chr6:52273859	ENSG00000112118	ENST00000596288	MCM3	stop_gained	HIGH	.	A	G	1	3511	0	0.000284738	.	999	0	326	0	0	.	0	0	262	0	0	.	0
chr6_52697118_C_T	-	chr6:52697118	ENSG00000220377	ENST00000404253	GSTA8P	splice_acceptor_variant,non_coding_transcript_variant	HIGH	.	T	C	1	3511	0	0.000284738	.	999	0	326	0	0	.	0	0	262	0	0	.	0
chr6_52739712_C_T	rs188239337	chr6:52739712	ENSG00000237674	ENST00000438425	GSTA7P	splice_acceptor_variant,non_coding_transcript_variant	HIGH	.	T	C	3	3509	0	0.000854214	0.0006468	1.32068	0	326	0	0	7.24e-05	0	0	262	0	0	0	0
chr6_52751621_C_A	rs762307347	chr6:52751621	ENSG00000244067	ENST00000493422	GSTA2	stop_gained	HIGH	.	A	C	1	3511	0	0.000284738	.	999	0	326	0	0	.	0	0	262	0	0	.	0
chr6_52752878_A_AT	-	chr6:52752878-52752879	ENSG00000244067	ENST00000493422	GSTA2	frameshift_variant	HIGH	.	AT	A	2	3510	0	0.000569476	.	999	0	326	0	0	.	0	0	262	0	0	.	0
chr6_52778205_CAGAAAATATACTATATGGGGCTCTCTCCTTTATGTCTTTCCCACACAGGTTGTATTTGCTGGCAATGTAGTTGAG_C	rs1561904807	chr6:52778206-52778280	ENSG00000217228	ENST00000402398	GSTA12P	splice_donor_variant,splice_donor_5th_base_variant,non_coding_transcript_exon_variant,intron_variant	HIGH	.	C	CAGAAAATATACTATATGGGGCTCTCTCCTTTATGTCTTTCCCACACAGGTTGTATTTGCTGGCAATGTAGTTGAG	22	3490	0	0.00626424	0.00541	1.1579	0	326	0	0	0.001038	0	0	262	0	0	0	0
chr6_52792969_G_A	COSV100575456	chr6:52792969	ENSG00000243955	ENST00000334575	GSTA1	stop_gained	HIGH	.	A	G	1	3511	0	0.000284738	.	999	0	326	0	0	.	0	0	262	0	0	.	0
chr6_52796198_TG_T	rs1395101662	chr6:52796199	ENSG00000243955	ENST00000334575	GSTA1	frameshift_variant	HIGH	.	T	TG	1	3511	0	0.000284738	1.47e-05	19.3699	0	326	0	0	0	0	0	262	0	0	0	0
chr6_52799298_CTGAA_C	rs532349136	chr6:52799299-52799302	ENSG00000243955	ENST00000334575	GSTA1	splice_acceptor_variant,splice_polypyrimidine_tract_variant,intron_variant	HIGH	.	C	CTGAA	26	3484	1	0.00740741	0.003881	1.90863	0	326	0	0	0.001595	0	2	260	0	0.00763359	0	999
chr6_52831910_G_A	rs761484777	chr6:52831910	ENSG00000182793	ENST00000370989	GSTA5	stop_gained	HIGH	.	A	G	1	3511	0	0.000284738	.	999	0	326	0	0	.	0	0	262	0	0	.	0
chr6_52832941_C_T	rs147886318,COSV99034312	chr6:52832941	ENSG00000182793	ENST00000370989	GSTA5	stop_gained	HIGH	.	T	C	0	3512	0	0	0	0	3	323	0	0.00920245	0.006177	1.48979	0	262	0	0	0	0
chr6_52837557_C_T	rs144035273	chr6:52837557	ENSG00000182793	ENST00000370989	GSTA5	splice_donor_variant	HIGH	.	T	C	3	3509	0	0.000854214	0.001147	0.744738	0	326	0	0	0.0002412	0	1	261	0	0.00381679	0	999
chr6_52879943_G_A	rs13198332	chr6:52879943	ENSG00000230845	ENST00000412182	GSTA10P	splice_acceptor_variant,non_coding_transcript_variant	HIGH	.	A	G	919	2593	0	0.261674	0.2585	1.01228	18	308	0	0.0552147	0.061	0.905159	63	199	0	0.240458	0.2866	0.839002
chr6_53078900_T_C	rs1383244988	chr6:53078900	ENSG00000112146	ENST00000323557	FBXO9	splice_donor_variant	HIGH	.	C	T	2	3510	0	0.000569476	.	999	0	326	0	0	.	0	0	262	0	0	.	0
chr6_53093976_GAAGT_G	-	chr6:53093977-53093980	ENSG00000112146	ENST00000323557	FBXO9	splice_donor_variant,coding_sequence_variant	HIGH	.	G	GAAGT	1	3511	0	0.000284738	.	999	0	326	0	0	.	0	0	262	0	0	.	0
chr6_53269166_CA_C_m	rs748688593	chr6:53269167	ENSG00000012660	ENST00000304434	ELOVL5	frameshift_variant	HIGH	uncertain_significance	C	CA	0	3512	0	0	0	0	1	325	0	0.00306749	0.0003622	8.46904	0	262	0	0	0	0
chr6_53507543_C_A	-	chr6:53507543	ENSG00000001084	ENST00000650454	GCLC	stop_gained	HIGH	.	A	C	1	3511	0	0.000284738	.	999	0	326	0	0	.	0	0	262	0	0	.	0
chr6_53654339_G_A	rs138864881	chr6:53654339	ENSG00000124743	ENST00000370905	KLHL31	stop_gained	HIGH	.	A	G	1	3511	0	0.000284738	0	999	0	326	0	0	2.42e-05	0	0	262	0	0	0	0
chr6_53902718_GAGTT_G	rs751805422	chr6:53902719-53902722	ENSG00000137269	ENST00000370888	LRRC1	frameshift_variant	HIGH	.	G	GAGTT	1	3511	0	0.000284738	.	999	0	326	0	0	.	0	0	262	0	0	.	0
chr6_54138287_G_A	-	chr6:54138287	ENSG00000146147	ENST00000502396	MLIP	splice_donor_variant	HIGH	.	A	G	1	3511	0	0.000284738	.	999	0	326	0	0	.	0	0	262	0	0	.	0
chr6_54160791_ACAGT_A	rs546460246	chr6:54160792-54160795	ENSG00000146147	ENST00000502396	MLIP	frameshift_variant	HIGH	.	A	ACAGT	11	3471	15	0.0031591	0.000368	8.58452	0	326	0	0	4.85e-05	0	0	262	0	0	0	0
chr6_54169573_G_T	COSV99228544	chr6:54169573	ENSG00000146147	ENST00000502396	MLIP	splice_donor_variant	HIGH	.	T	G	1	3393	59	0.000294638	.	999	0	324	1	0	.	0	0	256	3	0	.	0
chr6_54343224_A_G	rs201570657	chr6:54343224	ENSG00000137251	ENST00000259782	TINAG	splice_acceptor_variant	HIGH	.	G	A	1	3511	0	0.000284738	4.41e-05	6.45664	0	326	0	0	0	0	0	262	0	0	0	0
chr6_54347429_C_T	COSV104584549	chr6:54347429	ENSG00000137251	ENST00000259782	TINAG	stop_gained	HIGH	.	T	C	0	3504	4	0	.	0	0	326	0	0	.	0	0	262	0	0	.	0
chr6_54349801_C_T	rs762228556,COSV52512849	chr6:54349801	ENSG00000137251	ENST00000259782	TINAG	stop_gained	HIGH	.	T	C	0	3494	9	0	0	0	1	325	0	0.00306749	0	999	0	262	0	0	0	0
chr6_54380554_C_T	-	chr6:54380554	ENSG00000137251	ENST00000259782	TINAG	stop_gained	HIGH	.	T	C	1	3507	2	0.000285063	.	999	0	326	0	0	.	0	0	262	0	0	.	0
chr6_54941297_AG_A	-	chr6:54941298	ENSG00000168143	ENST00000306858	FAM83B	frameshift_variant	HIGH	.	A	AG	2	3510	0	0.000569476	.	999	0	326	0	0	.	0	0	262	0	0	.	0
chr6_55106546_G_A	rs1223903570	chr6:55106546	ENSG00000137252	ENST00000615358	HCRTR2	splice_donor_variant	HIGH	.	A	G	0	3508	2	0	0	0	0	326	0	0	0	0	1	261	0	0.00381679	0	999
chr6_55263823_GTATA_G	rs768805983	chr6:55263824-55263827	ENSG00000137252	ENST00000370862	HCRTR2	splice_donor_variant,splice_donor_5th_base_variant,intron_variant	HIGH	.	G	GTATA	1	3507	2	0.000285063	1.47e-05	19.392	0	326	0	0	0	0	0	262	0	0	0	0
chr6_55351551_AATTCG_A	rs748284869	chr6:55351552-55351556	ENSG00000187871	ENST00000340465	GFRAL	frameshift_variant	HIGH	.	A	AATTCG	3	3495	7	0.000857633	7.35e-05	11.6685	0	326	0	0	0	0	0	260	1	0	0	0
chr6_55399238_C_CA	rs527905870	chr6:55399238-55399239	ENSG00000187871	ENST00000340465	GFRAL	frameshift_variant	HIGH	.	CA	C	8	3502	1	0.0022792	0.001574	1.44803	0	326	0	0	0.0003621	0	2	260	0	0.00763359	0	999
chr6_55401802_AT_A	rs1162125924	chr6:55401803	ENSG00000187871	ENST00000340465	GFRAL	frameshift_variant	HIGH	.	A	AT	0	3512	0	0	.	0	0	326	0	0	.	0	1	261	0	0.00381679	.	999
chr6_55495599_CT_C	rs780512079	chr6:55495600	ENSG00000146151	ENST00000274901	HMGCLL1	frameshift_variant	HIGH	.	C	CT	0	3512	0	0	0	0	1	325	0	0.00306749	0.0005311	5.77572	0	262	0	0	0	0
chr6_55516507_C_T	rs762331725,COSV51450697	chr6:55516507	ENSG00000146151	ENST00000274901	HMGCLL1	splice_donor_variant	HIGH	.	T	C	0	3512	0	0	2.94e-05	0	0	326	0	0	0	0	0	262	0	0	0	0
chr6_56064595_CCT_C_m	rs754499850	chr6:56064596-56064597	ENSG00000124749	ENST00000244728	COL21A1	frameshift_variant	HIGH	.	C	CCT	0	3504	4	0	1.47e-05	0	1	325	0	0.00306749	0.00271	1.13191	0	262	0	0	0	0
chr6_56067331_C_G	-	chr6:56067331	ENSG00000124749	ENST00000244728	COL21A1	splice_acceptor_variant	HIGH	.	G	C	1	3459	26	0.000289017	.	999	0	326	0	0	.	0	0	260	1	0	.	0
chr6_56124293_C_T	rs200401514	chr6:56124293	ENSG00000124749	ENST00000244728	COL21A1	splice_acceptor_variant	HIGH	.	T	C	2	3510	0	0.000569476	0.0003822	1.48999	0	326	0	0	0.0002172	0	0	262	0	0	0	0
chr6_56170791_C_T	COSV99778924	chr6:56170791	ENSG00000124749	ENST00000244728	COL21A1	stop_gained	HIGH	.	T	C	1	3509	1	0.0002849	.	999	0	326	0	0	.	0	0	262	0	0	.	0
chr6_56182557_AAC_A	-	chr6:56182558-56182559	ENSG00000124749	ENST00000244728	COL21A1	frameshift_variant	HIGH	.	A	AAC	0	3506	3	0	.	0	0	326	0	0	.	0	1	261	0	0.00381679	.	999
chr6_56469000_C_T	-	chr6:56469000	ENSG00000151914	ENST00000680361	DST	splice_acceptor_variant	HIGH	.	T	C	2	3504	3	0.000570451	.	999	0	326	0	0	.	0	0	262	0	0	.	0
chr6_56529594_G_A	COSV54999612	chr6:56529594	ENSG00000151914	ENST00000680361	DST	stop_gained	HIGH	.	A	G	1	3511	0	0.000284738	.	999	0	326	0	0	.	0	0	262	0	0	.	0
chr6_56607031_C_A	-	chr6:56607031	ENSG00000151914	ENST00000680361	DST	stop_gained	HIGH	.	A	C	2	3498	6	0.000571429	.	999	0	326	0	0	.	0	0	262	0	0	.	0
chr6_57052710_C_T	rs61741654,COSV100875282	chr6:57052710	ENSG00000168116	ENST00000370733	KIAA1586	stop_gained	HIGH	.	T	C	0	3512	0	0	8.83e-05	0	1	325	0	0.00306749	0.009766	0.314098	1	261	0	0.00381679	0.003165	1.20594
chr6_57053109_C_T	rs61748913	chr6:57053109	ENSG00000168116	ENST00000370733	KIAA1586	stop_gained	HIGH	.	T	C	0	3512	0	0	0.0002066	0	5	321	0	0.0153374	0.02175	0.705169	2	260	0	0.00763359	0	999
chr6_57053805_C_T	rs763641218	chr6:57053805	ENSG00000168116	ENST00000370733	KIAA1586	stop_gained	HIGH	.	T	C	1	3511	0	0.000284738	1.47e-05	19.3699	0	326	0	0	0	0	0	262	0	0	0	0
chr6_57054277_A_AT	rs1454880264	chr6:57054277-57054278	ENSG00000168116	ENST00000370733	KIAA1586	frameshift_variant	HIGH	.	AT	A	1	3509	1	0.0002849	1.47e-05	19.381	0	326	0	0	0	0	0	262	0	0	0	0
chr6_57054540_TCAAA_T	rs762162011	chr6:57054541-57054544	ENSG00000168116	ENST00000370733	KIAA1586	frameshift_variant	HIGH	.	T	TCAAA	1	3511	0	0.000284738	4.41e-05	6.45664	0	326	0	0	2.42e-05	0	0	262	0	0	0	0
chr6_57054585_ATAGT_A	rs538821371	chr6:57054586-57054589	ENSG00000168116	ENST00000370733	KIAA1586	frameshift_variant	HIGH	.	A	ATAGT	5	3507	0	0.00142369	0.0007794	1.82665	0	326	0	0	0.0006993	0	4	258	0	0.0152672	0	999
chr6_57054855_TTAAAA_T	rs748451115	chr6:57054856-57054860	ENSG00000168116	ENST00000370733	KIAA1586	frameshift_variant	HIGH	.	T	TTAAAA	3	3509	0	0.000854214	2.94e-05	29.0549	0	326	0	0	0	0	0	262	0	0	0	0
chr6_57147388_G_T	rs772680978,COSV62596966	chr6:57147388	ENSG00000112200	ENST00000370706	ZNF451	stop_gained	HIGH	.	T	G	2	3508	1	0.000569801	.	999	0	326	0	0	.	0	0	262	0	0	.	0
chr6_57148069_G_T	-	chr6:57148069	ENSG00000112200	ENST00000370706	ZNF451	stop_gained	HIGH	.	T	G	1	3507	2	0.000285063	.	999	0	326	0	0	.	0	0	262	0	0	.	0
chr6_57150862_G_T	-	chr6:57150862	ENSG00000112200	ENST00000370706	ZNF451	stop_gained,splice_region_variant	HIGH	.	T	G	2	3510	0	0.000569476	.	999	0	326	0	0	.	0	0	262	0	0	.	0
chr6_57194817_A_T	rs121908171,CM071964	chr6:57194817	ENSG00000112210	ENST00000468148	RAB23	stop_gained	HIGH	pathogenic	T	A	5	3507	0	0.00142369	0.0006617	2.15156	0	326	0	0	0.0001447	0	0	262	0	0	0	0
chr6_57961148_TCAC_T	rs1421442715	chr6:57961149-57961151	ENSG00000290555	ENST00000450081	LINC00680	splice_donor_variant,splice_donor_region_variant,intron_variant,non_coding_transcript_variant	HIGH	.	T	TCAC	4	3508	0	0.00113895	8.82e-05	12.9133	0	326	0	0	2.41e-05	0	0	262	0	0	0	0
chr6_58162750_G_T	rs1332511598	chr6:58162750	ENSG00000225096	ENST00000641775	.	splice_donor_variant,non_coding_transcript_variant	HIGH	.	T	G	1	3505	3	0.000285225	.	999	0	326	0	0	.	0	0	262	0	0	.	0
chr6_60400250_G_C	rs368769244	chr6:60400250	ENSG00000290597	ENST00000649835	.	splice_acceptor_variant,non_coding_transcript_variant	HIGH	.	C	G	0	3512	0	0	0	0	2	324	0	0.00613497	0.004423	1.38706	0	262	0	0	0	0
chr6_60789879_CG_C_m	rs748141752	chr6:60789880	ENSG00000287598	ENST00000665994	.	splice_donor_variant,non_coding_transcript_variant	HIGH	.	C	CG	1	3511	0	0.000284738	0.000338	0.84242	0	326	0	0	7.24e-05	0	0	262	0	0	0	0
chr6_60789880_G_C	-	chr6:60789880	ENSG00000287598	ENST00000665994	.	splice_donor_variant,non_coding_transcript_variant	HIGH	.	C	G	1	3509	1	0.0002849	.	999	0	326	0	0	.	0	0	262	0	0	.	0
chr6_63211813_C_CT	rs377606553	chr6:63211813-63211814	ENSG00000198225	ENST00000370659	FKBP1C	frameshift_variant	HIGH	.	CT	C	0	3512	0	0	0	0	1	325	0	0.00306749	0.002146	1.4294	0	262	0	0	0	0
chr6_63721047_A_T	rs1211856182,CM103600	chr6:63721047	ENSG00000118482	ENST00000262043	PHF3	3_prime_UTR_variant	MODIFIER	pathogenic	T	A	1	3509	1	0.0002849	1.47e-05	19.381	0	326	0	0	0	0	0	262	0	0	0	0
chr6_63984471_C_CA_m	-	chr6:63984471-63984472	ENSG00000188107	ENST00000503581	EYS	frameshift_variant	HIGH	.	CA	C	1	3359	76	0.000297619	.	999	0	324	1	0	.	0	0	262	0	0	.	0
chr6_63999114_TG_T	rs758109813,CD102743	chr6:63999115	ENSG00000188107	ENST00000503581	EYS	frameshift_variant	HIGH	pathogenic	T	TG	0	3512	0	0	0	0	1	325	0	0.00306749	0.002267	1.3531	0	262	0	0	0	0
chr6_64439210_TA_T	-	chr6:64439211	ENSG00000188107	ENST00000503581	EYS	frameshift_variant	HIGH	.	T	TA	1	3499	6	0.000285714	.	999	0	326	0	0	.	0	0	262	0	0	.	0
chr6_64591961_G_T_m	rs12663916	chr6:64591961	ENSG00000188107	ENST00000503581	EYS	missense_variant	MODERATE	pathogenic	T	G	3	3499	5	0.0008567	4.41e-05	19.4263	0	326	0	0	0	0	0	262	0	0	0	0
chr6_64821644_C_T	rs1300490966,COSV65522423	chr6:64821644	ENSG00000188107	ENST00000503581	EYS	splice_donor_variant	HIGH	pathogenic/likely_pathogenic,likely_pathogenic	T	C	2	3502	4	0.000570776	5.89e-05	9.69059	0	326	0	0	0	0	0	262	0	0	0	0
chr6_64902131_CAT_C	rs878853349	chr6:64902132-64902133	ENSG00000188107	ENST00000503581	EYS	frameshift_variant	HIGH	pathogenic	C	CAT	0	3508	2	0	0	0	0	326	0	0	2.41e-05	0	1	261	0	0.00381679	0	999
chr6_64945825_A_AT	-	chr6:64945825-64945826	ENSG00000188107	ENST00000503581	EYS	frameshift_variant	HIGH	.	AT	A	0	3488	12	0	.	0	0	326	0	0	.	0	0	262	0	0	.	0
chr6_64997581_C_T	rs752736741,CS150721,COSV101007421	chr6:64997581	ENSG00000188107	ENST00000503581	EYS	splice_donor_variant	HIGH	pathogenic	T	C	1	3509	1	0.0002849	4.41e-05	6.46032	0	326	0	0	0	0	0	262	0	0	0	0
chr6_65057613_C_T	rs199740930	chr6:65057613	ENSG00000188107	ENST00000503581	EYS	splice_donor_variant	HIGH	uncertain_significance,pathogenic,pathogenic/likely_pathogenic,likely_pathogenic	T	C	5	3495	6	0.00142857	0.00025	5.71428	0	326	0	0	4.83e-05	0	1	259	1	0.00384615	0.006329	0.607703
chr6_65302602_T_A	rs772059026	chr6:65302602	ENSG00000214558	ENST00000398578	.	stop_gained	HIGH	.	A	T	2	3510	0	0.000569476	0.0001767	3.22284	0	326	0	0	9.71e-05	0	0	262	0	0	0	0
chr6_65302642_C_T	-	chr6:65302642	ENSG00000214558	ENST00000398578	.	stop_gained	HIGH	.	T	C	0	3512	0	0	.	0	0	326	0	0	.	0	0	262	0	0	.	0
chr6_65303462_CA_C	rs1214109000,COSV101005135	chr6:65303463	ENSG00000214558	ENST00000398578	.	frameshift_variant	HIGH	.	C	CA	1	3511	0	0.000284738	1.47e-05	19.3699	0	326	0	0	0	0	0	262	0	0	0	0
chr6_65304229_C_T	rs1424492777	chr6:65304229	ENSG00000214558	ENST00000398578	.	stop_gained	HIGH	.	T	C	1	3489	11	0.000286533	0	999	0	324	1	0	0	0	0	254	4	0	0	0
chr6_65405349_G_C	rs752683070	chr6:65405349	ENSG00000188107	ENST00000503581	EYS	stop_gained	HIGH	likely_pathogenic,pathogenic	C	G	0	3500	6	0	0	0	1	325	0	0.00306749	0.0001728	17.7516	0	262	0	0	0	0
chr6_65490706_TC_T	rs762794153,COSV104649555	chr6:65490707	ENSG00000188107	ENST00000503581	EYS	frameshift_variant,splice_region_variant	HIGH	pathogenic	T	TC	1	3507	2	0.000285063	.	999	0	326	0	0	.	0	0	262	0	0	.	0
chr6_69372439_GA_G	-	chr6:69372440	ENSG00000135298	ENST00000370598	ADGRB3	frameshift_variant,splice_region_variant	HIGH	.	G	GA	1	3487	12	0.000286697	.	999	0	324	1	0	.	0	0	262	0	0	.	0
chr6_69701442_C_T	COSV100992483	chr6:69701442	ENSG00000168216	ENST00000649934	LMBRD1	splice_donor_variant	HIGH	.	T	C	2	3494	8	0.000572082	.	999	0	326	0	0	.	0	0	262	0	0	.	0
chr6_69737945_G_GT	-	chr6:69737945-69737946	ENSG00000168216	ENST00000649934	LMBRD1	stop_gained,frameshift_variant	HIGH	.	GT	G	1	3511	0	0.000284738	.	999	0	326	0	0	.	0	0	262	0	0	.	0
chr6_70207184_A_ACAGGGCCCCC_m	rs1360936723	chr6:70207184-70207185	ENSG00000082293	ENST00000620364	COL19A1	frameshift_variant	HIGH	.	ACAGGGCCCCC	A	1	3511	0	0.000284738	1.47e-05	19.3699	0	326	0	0	0	0	0	262	0	0	0	0
chr6_70254474_A_G	-	chr6:70254474	ENSG00000112280	ENST00000357250	COL9A1	splice_donor_variant	HIGH	.	G	A	2	3510	0	0.000569476	.	999	0	326	0	0	.	0	0	262	0	0	.	0
chr6_70281388_A_T	rs149830493,CS171751	chr6:70281388	ENSG00000112280	ENST00000357250	COL9A1	splice_donor_variant	HIGH	conflicting_interpretations_of_pathogenicity,pathogenic	T	A	1	3507	2	0.000285063	0.0002366	1.20483	0	326	0	0	7.33e-05	0	0	262	0	0	0	0
chr6_70482155_G_A	-	chr6:70482155	ENSG00000082269	ENST00000418814	FAM135A	splice_donor_variant	HIGH	.	A	G	0	3512	0	0	.	0	1	325	0	0.00306749	.	999	0	262	0	0	.	0
chr6_70579485_C_T	rs61735710	chr6:70579485	ENSG00000154079	ENST00000370474	SDHAF4	stop_gained	HIGH	.	T	C	0	3512	0	0	0.0004263	0	7	319	0	0.0214724	0.01453	1.4778	0	262	0	0	0.003165	0
chr6_70588698_C_T	rs755569057,COSV100976339	chr6:70588698	ENSG00000154079	ENST00000370474	SDHAF4	stop_gained	HIGH	.	T	C	5	3507	0	0.00142369	0.000103	13.8222	0	326	0	0	0	0	0	262	0	0	0	0
chr6_70894203_G_GCGGA	-	chr6:70894203-70894204	ENSG00000112309	ENST00000230053	B3GAT2	frameshift_variant	HIGH	.	GCGGA	G	1	3511	0	0.000284738	.	999	0	326	0	0	.	0	0	262	0	0	.	0
chr6_71283773_C_T	rs115703598	chr6:71283773	ENSG00000232295	ENST00000586232	.	splice_donor_variant,non_coding_transcript_variant	HIGH	.	T	C	0	3512	0	0	2.94e-05	0	4	322	0	0.0122699	0.01431	0.857438	0	262	0	0	0	0
chr6_71289004_G_A	rs761176603	chr6:71289004	ENSG00000119900	ENST00000370435	OGFRL1	stop_gained	HIGH	.	A	G	0	3512	0	0	.	0	0	326	0	0	.	0	0	262	0	0	.	0
chr6_72274380_C_T	rs202076893,CM140475,COSV53494048	chr6:72274380	ENSG00000079841	ENST00000521978	RIMS1	stop_gained	HIGH	conflicting_interpretations_of_pathogenicity,likely_benign	T	C	1	3509	1	0.0002849	0.0003234	0.880952	0	326	0	0	9.66e-05	0	0	262	0	0	0	0
chr6_73042005_C_T	COSV59652891	chr6:73042005	ENSG00000185760	ENST00000370398	KCNQ5	stop_gained	HIGH	.	T	C	1	3511	0	0.000284738	.	999	0	326	0	0	.	0	0	262	0	0	.	0
chr6_73309615_G_A	rs16883571,COSV64890246	chr6:73309615	ENSG00000135314	ENST00000370384	KHDC1	stop_gained	HIGH	.	A	G	318	3194	0	0.0905467	0.09073	0.99798	35	291	0	0.107362	0.09863	1.08853	15	247	0	0.0572519	0.07325	0.781596
chr6_73362731_T_C	rs774559307	chr6:73362731	ENSG00000203908	ENST00000370367	KHDC3L	start_lost	HIGH	.	C	T	3	3509	0	0.000854214	.	999	0	326	0	0	.	0	0	262	0	0	.	0
chr6_73400283_CA_C	rs755781085	chr6:73400284	ENSG00000080007	ENST00000370336	DDX43	frameshift_variant	HIGH	.	C	CA	3	3509	0	0.000854214	7.35e-05	11.622	0	326	0	0	2.41e-05	0	0	262	0	0	0	0
chr6_73413725_C_CT	rs764884953	chr6:73413725-73413726	ENSG00000080007	ENST00000370336	DDX43	frameshift_variant	HIGH	.	CT	C	1	3511	0	0.000284738	.	999	0	326	0	0	.	0	0	262	0	0	.	0
chr6_73473459_AG_A	rs967734226	chr6:73473460	ENSG00000135297	ENST00000498286	MTO1	frameshift_variant	HIGH	.	A	AG	1	3511	0	0.000284738	1.47e-05	19.3699	0	326	0	0	0	0	0	262	0	0	0	0
chr6_73482241_C_T	rs771939280,COSV64774006	chr6:73482241	ENSG00000135297	ENST00000498286	MTO1	stop_gained	HIGH	pathogenic	T	C	1	3511	0	0.000284738	1.47e-05	19.3699	0	326	0	0	2.42e-05	0	0	262	0	0	0	0
chr6_73492238_C_CT	rs1441249554	chr6:73492238-73492239	ENSG00000135297	ENST00000498286	MTO1	frameshift_variant	HIGH	.	CT	C	3	3509	0	0.000854214	1.47e-05	58.1098	0	326	0	0	0	0	0	262	0	0	0	0
chr6_73500652_C_T	rs200217371	chr6:73500652	ENSG00000135297	ENST00000498286	MTO1	stop_gained	HIGH	uncertain_significance	T	C	2	3510	0	0.000569476	0.0001176	4.84248	0	326	0	0	2.41e-05	0	3	259	0	0.0114504	0	999
chr6_73595209_A_ATT	rs1234745577	chr6:73595209-73595210	ENSG00000119899	ENST00000355773	SLC17A5	frameshift_variant	HIGH	conflicting_interpretations_of_pathogenicity	ATT	A	2	3510	0	0.000569476	.	999	0	326	0	0	.	0	0	262	0	0	.	0
chr6_73621864_A_C	rs201284672,CM003478	chr6:73621864	ENSG00000119899	ENST00000355773	SLC17A5	stop_gained	HIGH	pathogenic	C	A	1	3511	0	0.000284738	5.88e-05	4.84248	0	326	0	0	2.41e-05	0	0	262	0	0	0	0
chr6_73635381_C_T	rs1057517028	chr6:73635381	ENSG00000119899	ENST00000355773	SLC17A5	splice_donor_variant	HIGH	pathogenic,pathogenic/likely_pathogenic	T	C	0	3512	0	0	1.47e-05	0	0	326	0	0	0	0	0	262	0	0	0	0
chr6_73635384_GATTTCTTAATGATGA_G	rs386833994	chr6:73635385-73635399	ENSG00000119899	ENST00000355773	SLC17A5	inframe_deletion	MODERATE	pathogenic	G	GATTTCTTAATGATGA	2	3510	0	0.0005695	4.41e-05	12.9138	0	326	0	0	2.41e-05	0	0	262	0	0	0	0
chr6_73696291_T_G	-	chr6:73696291	ENSG00000156535	ENST00000287097	CD109	splice_donor_variant	HIGH	.	G	T	1	3511	0	0.000284738	.	999	0	326	0	0	.	0	0	262	0	0	.	0
chr6_73785459_T_A	rs1179634249	chr6:73785459	ENSG00000156535	ENST00000287097	CD109	stop_gained	HIGH	.	A	T	2	3510	0	0.000569476	.	999	0	326	0	0	.	0	0	262	0	0	.	0
chr6_73810990_A_G	rs756435057	chr6:73810990	ENSG00000156535	ENST00000287097	CD109	splice_acceptor_variant	HIGH	.	G	A	0	3502	5	0	2.94e-05	0	0	326	0	0	0	0	1	261	0	0.00381679	0	999
chr6_73812271_G_A	rs748375798	chr6:73812271	ENSG00000156535	ENST00000287097	CD109	splice_donor_variant	HIGH	.	A	G	0	3510	1	0	2.94e-05	0	0	326	0	0	2.42e-05	0	2	260	0	0.00763359	0	999
chr6_73823473_GA_G	rs766189794	chr6:73823474	ENSG00000156535	ENST00000287097	CD109	frameshift_variant	HIGH	.	G	GA	3	3509	0	0.000854214	0.0004556	1.87492	0	326	0	0	0.0001929	0	0	262	0	0	0	0
chr6_75123947_C_T	-	chr6:75123947	ENSG00000111799	ENST00000322507	COL12A1	splice_donor_variant	HIGH	.	T	C	1	3507	2	0.000285063	.	999	0	326	0	0	.	0	0	262	0	0	.	0
chr6_75259356_G_A	rs772644735,COSV57874607	chr6:75259356	ENSG00000112697	ENST00000230461	TMEM30A	stop_gained	HIGH	.	A	G	1	3511	0	0.000284738	4.41e-05	6.45664	0	326	0	0	2.42e-05	0	0	262	0	0	0	0
chr6_75284576_G_GC	rs758874256	chr6:75284576-75284577	ENSG00000112697	ENST00000230461	TMEM30A	frameshift_variant	HIGH	.	GC	G	1	3511	0	0.000284738	.	999	0	326	0	0	.	0	0	262	0	0	.	0
chr6_75313934_G_GTTAGTTCCTTA	rs1015135928	chr6:75313934-75313935	ENSG00000118407	ENST00000237172	FILIP1	stop_gained,frameshift_variant	HIGH	.	GTTAGTTCCTTA	G	3	3509	0	0.000854214	.	999	0	326	0	0	.	0	0	262	0	0	.	0
chr6_75711336_C_CAGTGACG	-	chr6:75711336-75711337	ENSG00000112701	ENST00000447266	SENP6	frameshift_variant	HIGH	.	CAGTGACG	C	1	3511	0	0.000284738	.	999	0	326	0	0	.	0	0	262	0	0	.	0
chr6_75895261_G_A	rs200713129,COSV64118401	chr6:75895261	ENSG00000196586	ENST00000369977	MYO6	splice_donor_variant	HIGH	.	A	G	0	3512	0	0	5.88e-05	0	1	325	0	0.00306749	0.0001691	18.1401	0	262	0	0	0	0
chr6_76018825_G_A	rs1157715048	chr6:76018825	ENSG00000112706	ENST00000369950	IMPG1	stop_gained	HIGH	.	A	G	2	3510	0	0.000569476	4.42e-05	12.8841	0	326	0	0	0	0	0	262	0	0	0	0
chr6_76022220_C_A	rs1446011966,COSV100886349	chr6:76022220	ENSG00000112706	ENST00000369950	IMPG1	splice_acceptor_variant	HIGH	.	A	C	1	3511	0	0.000284738	.	999	0	326	0	0	.	0	0	262	0	0	.	0
chr6_76034711_C_T	rs373792616	chr6:76034711	ENSG00000112706	ENST00000369950	IMPG1	stop_gained	HIGH	conflicting_interpretations_of_pathogenicity,pathogenic	T	C	0	3512	0	0	0	0	0	326	0	0	0	0	0	262	0	0	0	0
chr6_76042019_G_A	rs200651043,COSV64054288	chr6:76042019	ENSG00000112706	ENST00000369950	IMPG1	stop_gained	HIGH	conflicting_interpretations_of_pathogenicity	A	G	1	3511	0	0.000284738	2.94e-05	9.68497	0	326	0	0	0	0	0	262	0	0	0	0
chr6_76042042_A_AT	rs761247695	chr6:76042042-76042043	ENSG00000112706	ENST00000369950	IMPG1	frameshift_variant	HIGH	pathogenic	AT	A	1	3509	1	0.0002849	2.95e-05	9.65763	0	326	0	0	4.84e-05	0	0	262	0	0	0	0
chr6_76072421_C_G	COSV104684994	chr6:76072421	ENSG00000112706	ENST00000369950	IMPG1	splice_donor_variant	HIGH	.	G	C	1	3507	2	0.000285063	.	999	0	326	0	0	.	0	0	262	0	0	.	0
chr6_77761539_TAC_T	rs1418618384	chr6:77761540-77761541	ENSG00000269964	ENST00000684080	MEI4	frameshift_variant	HIGH	.	T	TAC	4	3502	3	0.0011409	.	999	0	326	0	0	.	0	0	262	0	0	.	0
chr6_77923323_C_CAGAT	rs372126020	chr6:77923323-77923324	ENSG00000269964	ENST00000684080	MEI4	frameshift_variant	HIGH	.	CAGAT	C	1	3435	38	0.000291036	0.0001032	2.82012	1	325	0	0.00306749	0.006314	0.485823	0	260	1	0	0	0
chr6_78958580_C_T	COSV51503506	chr6:78958580	ENSG00000146247	ENST00000275034	PHIP	stop_gained	HIGH	.	T	C	1	3501	5	0.000285551	.	999	0	326	0	0	.	0	0	262	0	0	.	0
chr6_79312367_C_T	rs192114234	chr6:79312367	ENSG00000286042	ENST00000651663	LCAL1	splice_donor_variant,non_coding_transcript_variant	HIGH	.	T	C	2	3510	0	0.000569476	0.0001323	4.30443	0	326	0	0	0	0	0	262	0	0	0	0
chr6_79471518_G_A	rs141112529	chr6:79471518	ENSG00000231533	ENST00000652956	.	splice_donor_variant,non_coding_transcript_variant	HIGH	.	A	G	19	3493	0	0.00541002	0.008747	0.6185	0	326	0	0	0.001666	0	2	260	0	0.00763359	0.003165	2.41188
chr6_79487863_C_T	-	chr6:79487863	ENSG00000135338	ENST00000369846	LCA5	stop_gained	HIGH	.	T	C	0	3498	7	0	.	0	0	326	0	0	.	0	1	261	0	0.00381679	.	999
chr6_79513588_A_T	-	chr6:79513588	ENSG00000135338	ENST00000369846	LCA5	stop_gained	HIGH	.	T	A	0	3500	6	0	.	0	0	326	0	0	.	0	0	262	0	0	.	0
chr6_79673788_C_T	rs576994551	chr6:79673788	ENSG00000198478	ENST00000369838	SH3BGRL2	stop_gained	HIGH	.	T	C	0	3512	0	0	0	0	0	326	0	0	2.42e-05	0	1	261	0	0.00381679	0	999
chr6_79807213_C_T	rs1008480571	chr6:79807213	ENSG00000235357	ENST00000438797	LINC01621	splice_donor_variant,non_coding_transcript_variant	HIGH	.	T	C	0	3512	0	0	0	0	1	325	0	0.00306749	0.0001689	18.1615	0	262	0	0	0	0
chr6_80054424_C_T	rs113621427	chr6:80054424	ENSG00000288071	ENST00000670267	.	splice_donor_variant,non_coding_transcript_variant	HIGH	.	T	C	0	3512	0	0	0.001075	0	65	261	0	0.199387	0.2138	0.932584	15	247	0	0.0572519	0.01274	4.49387
chr6_80127546_G_T	COSV100243843	chr6:80127546	ENSG00000083123	ENST00000320393	BCKDHB	splice_acceptor_variant	HIGH	.	T	G	1	3511	0	0.000284738	.	999	0	326	0	0	.	0	0	262	0	0	.	0
chr6_80168951_C_T	rs148905512,CM159341	chr6:80168951	ENSG00000083123	ENST00000320393	BCKDHB	missense_variant	MODERATE	pathogenic	T	C	1	3511	0	0.0002847	0	999	0	326	0	0	4.82e-05	0	0	262	0	0	0	0
chr6_80203214_T_C	-	chr6:80203214	ENSG00000083123	ENST00000320393	BCKDHB	splice_donor_variant	HIGH	.	C	T	0	3506	3	0	.	0	0	326	0	0	.	0	1	261	0	0.00381679	.	999
chr6_81728255_A_G	rs67880674	chr6:81728255	ENSG00000232031	ENST00000457116	.	splice_donor_variant,non_coding_transcript_variant	HIGH	.	G	A	260	3162	45	0.075979	0.06528	1.16389	10	316	0	0.0306748	0.0348	0.881461	28	232	1	0.107692	0.06962	1.54686
chr6_81752072_C_CGCCGAAG	rs753942135,COSV100199124,COSV60787885	chr6:81752072-81752073	ENSG00000112773	ENST00000320172	TENT5A	frameshift_variant	HIGH	.	CGCCGAAG	C	0	3512	0	0	0.0001777	0	0	326	0	0	0.0001212	0	1	261	0	0.00381679	0	999
chr6_82173440_T_C	rs197244	chr6:82173440	ENSG00000005700	ENST00000306270	IBTK	splice_acceptor_variant	HIGH	.	C	T	2	3510	0	0.000569476	1.47e-05	38.7399	0	326	0	0	0	0	0	262	0	0	0	0
chr6_82365179_GCA_G	rs1562153860	chr6:82365180-82365181	ENSG00000146242	ENST00000369750	TPBG	frameshift_variant	HIGH	.	G	GCA	1	3511	0	0.000284738	0	999	0	326	0	0	2.41e-05	0	0	262	0	0	0	0
chr6_82365907_C_T	rs1291639673	chr6:82365907	ENSG00000146242	ENST00000369750	TPBG	stop_gained	HIGH	.	T	C	1	3511	0	0.000284738	.	999	0	326	0	0	.	0	0	262	0	0	.	0
chr6_82893038_GC_G	rs752599825	chr6:82893039	ENSG00000118420	ENST00000369747	UBE3D	frameshift_variant	HIGH	.	G	GC	1	3511	0	0.000284738	8.82e-05	3.22832	0	326	0	0	2.42e-05	0	0	262	0	0	0	0
chr6_83044533_TC_T	rs770458493	chr6:83044534	ENSG00000118420	ENST00000369747	UBE3D	frameshift_variant	HIGH	.	T	TC	0	3512	0	0	.	0	0	326	0	0	.	0	0	262	0	0	.	0
chr6_83057958_T_TC	rs1241619514	chr6:83057958-83057959	ENSG00000118420	ENST00000369747	UBE3D	frameshift_variant	HIGH	.	TC	T	1	3511	0	0.000284738	.	999	0	326	0	0	.	0	0	262	0	0	.	0
chr6_83100858_C_T	rs141648686,COSV105101474	chr6:83100858	ENSG00000083097	ENST00000349129	DOP1A	stop_gained	HIGH	.	T	C	1	3511	0	0.000284738	2.94e-05	9.68497	0	326	0	0	2.42e-05	0	0	262	0	0	0	0
chr6_83151958_C_T	rs1375058314	chr6:83151958	ENSG00000083097	ENST00000349129	DOP1A	stop_gained	HIGH	.	T	C	2	3510	0	0.000569476	1.47e-05	38.7399	0	326	0	0	0	0	0	262	0	0	0	0
chr6_83181808_C_G	rs869312886,CM146662	chr6:83181808	ENSG00000013375	ENST00000513973	PGM3	missense_variant	MODERATE	pathogenic	G	C	3	3509	0	0.0008542	.	999	0	326	0	0	.	0	0	262	0	0	.	0
chr6_83315339_C_CA	rs778632955	chr6:83315339-83315340	ENSG00000065833	ENST00000369705	ME1	frameshift_variant	HIGH	.	CA	C	1	3511	0	0.000284738	2.94e-05	9.68497	0	326	0	0	0	0	0	262	0	0	0	0
chr6_83398366_C_T	rs78734745,COSV105827009	chr6:83398366	ENSG00000065833	ENST00000369705	ME1	splice_donor_variant	HIGH	.	T	C	16	3496	0	0.00455581	0.008672	0.525347	0	326	0	0	0.001062	0	0	262	0	0	0	0
chr6_83430951_CCA_C	rs763248680	chr6:83430952-83430953	ENSG00000065833	ENST00000369705	ME1	frameshift_variant,start_lost	HIGH	.	C	CCA	1	3511	0	0.000284738	0.0001176	2.42124	0	326	0	0	0	0	0	262	0	0	0	0
chr6_83524439_A_ATC	-	chr6:83524439-83524440	ENSG00000146250	ENST00000369700	PRSS35	frameshift_variant	HIGH	.	ATC	A	0	3512	0	0	.	0	1	325	0	0.00306749	.	999	0	262	0	0	.	0
chr6_83524540_AT_A	-	chr6:83524541	ENSG00000146250	ENST00000369700	PRSS35	frameshift_variant	HIGH	.	A	AT	1	3511	0	0.000284738	.	999	0	326	0	0	.	0	0	262	0	0	.	0
chr6_83934645_G_GCC	-	chr6:83934645-83934646	ENSG00000065615	ENST00000369681	CYB5R4	frameshift_variant	HIGH	.	GCC	G	1	3511	0	0.000284738	.	999	0	326	0	0	.	0	0	262	0	0	.	0
chr6_83934646_A_AAG	-	chr6:83934646-83934647	ENSG00000065615	ENST00000369681	CYB5R4	frameshift_variant	HIGH	.	AAG	A	1	3511	0	0.000284738	.	999	0	326	0	0	.	0	0	262	0	0	.	0
chr6_83934648_ACGAGG_A	-	chr6:83934649-83934653	ENSG00000065615	ENST00000369681	CYB5R4	frameshift_variant	HIGH	.	A	ACGAGG	1	3511	0	0.000284738	.	999	0	326	0	0	.	0	0	262	0	0	.	0
chr6_84020990_G_A	rs186724383	chr6:84020990	ENSG00000230852	ENST00000444796	LINC02857	splice_donor_variant,non_coding_transcript_variant	HIGH	.	A	G	1	3511	0	0.000284738	7.35e-05	3.87399	0	326	0	0	4.83e-05	0	0	262	0	0	0	0
chr6_84126377_C_A	rs1230886469	chr6:84126377	ENSG00000135315	ENST00000403245	CEP162	splice_donor_variant	HIGH	.	A	C	1	3503	4	0.000285388	1.47e-05	19.4141	0	326	0	0	0	0	0	262	0	0	0	0
chr6_84152617_A_T	-	chr6:84152617	ENSG00000135315	ENST00000403245	CEP162	stop_gained	HIGH	.	T	A	2	3508	1	0.000569801	.	999	0	326	0	0	.	0	0	262	0	0	.	0
chr6_84155296_A_T	-	chr6:84155296	ENSG00000135315	ENST00000403245	CEP162	splice_donor_variant	HIGH	.	T	A	0	3512	0	0	.	0	1	325	0	0.00306749	.	999	0	262	0	0	.	0
chr6_84687775_GAAGAAGGGCTTTGCTTAATTGTTCTCTCAAAGCAAAGGTATCCCACTTTCAGAGCCAATTTTCTCTTTCAATGTAACACTCAGGAATATGTAAT_G	rs1562229657	chr6:84687776-84687869	ENSG00000228290	ENST00000626169	TBX18-AS1	splice_donor_variant,splice_donor_5th_base_variant,non_coding_transcript_exon_variant,intron_variant	HIGH	.	G	GAAGAAGGGCTTTGCTTAATTGTTCTCTCAAAGCAAAGGTATCCCACTTTCAGAGCCAATTTTCTCTTTCAATGTAACACTCAGGAATATGTAAT	5	3507	0	0.00142369	0.0004115	3.45976	13	313	0	0.0398773	0.03163	1.26074	8	254	0	0.0305344	0.003165	9.6475
chr6_85156678_G_A	rs1297461092	chr6:85156678	ENSG00000220291	ENST00000403057	.	splice_acceptor_variant,non_coding_transcript_variant	HIGH	.	A	G	0	3498	7	0	0	0	2	324	0	0.00613497	4.83e-05	127.018	0	262	0	0	0	0
chr6_85156971_A_T	rs12665421	chr6:85156971	ENSG00000220291	ENST00000403057	.	splice_donor_variant,non_coding_transcript_variant	HIGH	.	T	A	329	3181	1	0.0937322	0.09772	0.959192	18	308	0	0.0552147	0.03233	1.70785	24	238	0	0.0916031	0.1297	0.706269
chr6_85450140_A_G_m	rs202207703	chr6:85450140	ENSG00000135318	ENST00000257770	NT5E	start_lost	HIGH	.	G	A	0	3512	0	0	4.42e-05	0	1	325	0	0.00306749	0.0006296	4.87212	0	262	0	0	0	0
chr6_85450140_A_T_m	-	chr6:85450140	ENSG00000135318	ENST00000257770	NT5E	start_lost	HIGH	.	T	A	1	3511	0	0.000284738	.	999	0	326	0	0	.	0	0	262	0	0	.	0
chr6_85450415_G_A	rs1223969492	chr6:85450415	ENSG00000135318	ENST00000257770	NT5E	stop_gained	HIGH	.	A	G	4	3508	0	0.00113895	.	999	0	326	0	0	.	0	0	262	0	0	.	0
chr6_85614770_G_A	COSV62287702	chr6:85614770	ENSG00000135316	ENST00000369622	SYNCRIP	stop_gained	HIGH	.	A	G	0	3512	0	0	.	0	0	326	0	0	.	0	1	261	0	0.00381679	.	999
chr6_85677092_C_T	-	chr6:85677092	ENSG00000203875	ENST00000655847	SNHG5	splice_donor_variant,non_coding_transcript_variant	HIGH	.	T	C	0	3512	0	0	.	0	1	325	0	0.00306749	.	999	0	262	0	0	.	0
chr6_87015391_CA_C	rs775537274	chr6:87015392	ENSG00000168830	ENST00000305344	HTR1E	frameshift_variant	HIGH	.	C	CA	2	3510	0	0.000569476	.	999	0	326	0	0	.	0	0	262	0	0	.	0
chr6_87261235_G_GA	-	chr6:87261235-87261236	ENSG00000188994	ENST00000369577	ZNF292	frameshift_variant	HIGH	.	GA	G	1	3505	3	0.000285225	.	999	0	326	0	0	.	0	0	262	0	0	.	0
chr6_87284268_T_TA	rs532131782,COSV51529437	chr6:87284268-87284269	ENSG00000164411	ENST00000525899	GJB7	frameshift_variant	HIGH	benign	TA	T	0	3512	0	0	2.94e-05	0	1	325	0	0.00306749	0.009537	0.32164	0	262	0	0	0.003165	0
chr6_87284490_TAAAAC_T	rs373942790	chr6:87284491-87284495	ENSG00000164411	ENST00000525899	GJB7	frameshift_variant	HIGH	.	T	TAAAAC	3	3507	1	0.000854701	0.0003235	2.64204	2	324	0	0.00613497	0.01281	0.47892	4	258	0	0.0152672	0	999
chr6_87284874_TACTCC_T	rs148385063	chr6:87284875-87284879	ENSG00000164411	ENST00000525899	GJB7	frameshift_variant	HIGH	.	T	TACTCC	0	3512	0	0	7.35e-05	0	11	315	0	0.0337423	0.02384	1.41537	0	262	0	0	0	0
chr6_87323031_TGCTTTTTCAGCCCTGCAACACAATGTGTAGAACTTAACGGAATGAAGTTTTCTTTTGGAGGCTTCCAATGCGTCTGTCTTTGAGTAA_T	rs1562218463	chr6:87323032-87323118	ENSG00000164411	ENST00000525899	GJB7	splice_acceptor_variant,splice_polypyrimidine_tract_variant,5_prime_UTR_variant,intron_variant	HIGH	.	T	TGCTTTTTCAGCCCTGCAACACAATGTGTAGAACTTAACGGAATGAAGTTTTCTTTTGGAGGCTTCCAATGCGTCTGTCTTTGAGTAA	1	3511	0	0.000284738	0.0003381	0.842171	34	292	0	0.104294	0.1255	0.831032	6	256	0	0.0229008	0.009494	2.41213
chr6_87365028_C_T	rs76230292	chr6:87365028	ENSG00000203872	ENST00000388923	C6orf163	stop_gained	HIGH	.	T	C	0	3512	0	0	2.94e-05	0	1	325	0	0.00306749	2.42e-05	126.756	0	262	0	0	0	0
chr6_87413836_T_TA	rs748077718	chr6:87413836-87413837	ENSG00000272514	ENST00000369562	CFAP206	frameshift_variant	HIGH	.	TA	T	0	3512	0	0	0	0	0	326	0	0	2.41e-05	0	1	261	0	0.00381679	0	999
chr6_87435012_G_T	rs757647018,COSV51536055	chr6:87435012	ENSG00000272514	ENST00000369562	CFAP206	stop_gained	HIGH	.	T	G	1	3511	0	0.000284738	2.94e-05	9.68497	0	326	0	0	0	0	0	262	0	0	0	0
chr6_87524588_G_A	rs199835443	chr6:87524588	ENSG00000146282	ENST00000369536	RARS2	stop_gained	HIGH	pathogenic,pathogenic/likely_pathogenic	A	G	1	3511	0	0.000284738	7.35e-05	3.87399	0	326	0	0	0	0	0	262	0	0	0	0
chr6_87569512_T_C	rs63749985,CS075219	chr6:87569512	ENSG00000146282	ENST00000369536	RARS2	splice_donor_5th_base_variant,intron_variant	LOW	pathogenic	C	T	0	3512	0	0	.	0	0	326	0	0	.	0	1	261	0	0.003817	.	999
chr6_87589957_T_C_m	rs774923951,CM156894	chr6:87589957	ENSG00000146282	ENST00000369536	RARS2	start_lost	HIGH	pathogenic	C	T	0	3512	0	0	2.94e-05	0	1	325	0	0.00306749	0.0001688	18.1723	0	262	0	0	0	0
chr6_87589957_T_G_m	rs774923951,CM156894	chr6:87589957	ENSG00000146282	ENST00000369536	RARS2	start_lost	HIGH	pathogenic	G	T	1	3511	0	0.000284738	2.94e-05	9.68497	0	326	0	0	4.82e-05	0	0	262	0	0	0	0
chr6_87607681_CA_C	rs1345924466	chr6:87607682	ENSG00000135336	ENST00000392844	ORC3	frameshift_variant	HIGH	.	C	CA	1	3511	0	0.000284738	1.47e-05	19.3699	0	326	0	0	0	0	0	262	0	0	0	0
chr6_87656981_A_AGGTC	rs776307464	chr6:87656981-87656982	ENSG00000135336	ENST00000392844	ORC3	frameshift_variant,splice_region_variant	HIGH	.	AGGTC	A	0	3512	0	0	2.94e-05	0	1	325	0	0.00306749	0.0001206	25.4352	0	262	0	0	0	0
chr6_88378451_T_C	rs139144162	chr6:88378451	ENSG00000286871	ENST00000656004	.	splice_donor_variant,non_coding_transcript_variant	HIGH	.	C	T	0	3512	0	0	1.47e-05	0	0	326	0	0	0.002778	0	1	261	0	0.00381679	0	999
chr6_88769840_TTCAAAATATCA_T	-	chr6:88769841-88769851	ENSG00000111880	ENST00000369485	RNGTT	frameshift_variant	HIGH	.	T	TTCAAAATATCA	1	3511	0	0.000284738	.	999	0	326	0	0	.	0	0	262	0	0	.	0
chr6_89083844_TAAAC_T	-	chr6:89083845-89083848	ENSG00000146278	ENST00000336032	PNRC1	frameshift_variant	HIGH	.	T	TAAAC	0	3512	0	0	.	0	0	326	0	0	.	0	1	261	0	0.00381679	.	999
chr6_89153058_C_G	COSV99248318	chr6:89153058	ENSG00000146281	ENST00000275072	PM20D2	stop_gained	HIGH	.	G	C	0	3510	1	0	.	0	1	325	0	0.00306749	.	999	0	262	0	0	.	0
chr6_89178841_T_A	rs774377670	chr6:89178841	ENSG00000146276	ENST00000454853	GABRR1	stop_gained	HIGH	.	A	T	1	3511	0	0.000284738	1.47e-05	19.3699	0	326	0	0	0	0	0	262	0	0	0	0
chr6_89203480_TG_T	COSV65620939	chr6:89203481	ENSG00000146276	ENST00000454853	GABRR1	frameshift_variant	HIGH	.	T	TG	0	3512	0	0	.	0	0	326	0	0	.	0	1	261	0	0.00381679	.	999
chr6_89257709_G_T	rs199682504	chr6:89257709	ENSG00000111886	ENST00000402938	GABRR2	stop_gained	HIGH	.	T	G	0	3512	0	0	8.82e-05	0	1	325	0	0.00306749	7.24e-05	42.3686	0	262	0	0	0	0
chr6_89338534_G_A	rs1318560394,COSV70561171	chr6:89338534	ENSG00000198833	ENST00000435041	UBE2J1	stop_gained	HIGH	.	A	G	2	3510	0	0.000569476	1.47e-05	38.7399	0	326	0	0	0	0	0	262	0	0	0	0
chr6_89624038_AG_A	COSV100329820	chr6:89624039	ENSG00000135299	ENST00000339746	ANKRD6	frameshift_variant	HIGH	.	A	AG	2	3510	0	0.000569476	.	999	0	326	0	0	.	0	0	262	0	0	.	0
chr6_89781510_TG_T	-	chr6:89781511	ENSG00000112159	ENST00000369393	MDN1	frameshift_variant	HIGH	.	T	TG	1	3511	0	0.000284738	.	999	0	326	0	0	.	0	0	262	0	0	.	0
chr6_89867987_TGACATCTTTGCCCAG_TACATCTTTGCCCAG	rs527250207	chr6:89867988-89868002	ENSG00000118412	ENST00000551025	CASP8AP2	frameshift_variant	HIGH	.	TACATCTTTGCCCAG	TGACATCTTTGCCCAG	500	3012	0	0.142369	0.1329	1.07125	13	313	0	0.0398773	0.02283	1.74671	27	235	0	0.103053	0.1171	0.880046
chr6_89867992_TCTTTGCCCAGACATGGA_T	rs537929246,COSV52744984	chr6:89867993-89868009	ENSG00000118412	ENST00000551025	CASP8AP2	frameshift_variant	HIGH	.	T	TCTTTGCCCAGACATGGA	500	3012	0	0.142369	0.1329	1.07125	13	313	0	0.0398773	0.02281	1.74824	27	235	0	0.103053	0.1171	0.880046
chr6_89895387_C_T	-	chr6:89895387	ENSG00000135355	ENST00000369352	GJA10	stop_gained	HIGH	.	T	C	1	3511	0	0.000284738	.	999	0	326	0	0	.	0	0	262	0	0	.	0
chr6_89895945_C_T	rs76342031,CM161591,COSV105297112	chr6:89895945	ENSG00000135355	ENST00000369352	GJA10	stop_gained	HIGH	.	T	C	35	3477	0	0.00996583	0.007291	1.36687	0	326	0	0	0.001158	0	1	261	0	0.00381679	0	999
chr6_90089110_C_G	-	chr6:90089110	ENSG00000112182	ENST00000257749	BACH2	splice_acceptor_variant	HIGH	.	G	C	0	3510	1	0	.	0	0	326	0	0	.	0	1	261	0	0.00381679	.	999
chr6_90361945_A_G	rs7749371	chr6:90361945	ENSG00000260271	ENST00000667364	.	splice_acceptor_variant,non_coding_transcript_variant	HIGH	.	G	A	0	3512	0	0	0.0002499	0	31	295	0	0.095092	0.07174	1.32551	4	258	0	0.0152672	0.01582	0.965055
chr6_91685047_C_T	rs598218	chr6:91685047	ENSG00000224944	ENST00000437768	CASC6	splice_donor_variant,non_coding_transcript_variant	HIGH	.	T	C	437	3073	1	0.124501	0.1297	0.959918	83	243	0	0.254601	0.248	1.02662	44	218	0	0.167939	0.1146	1.46544
chr6_91690304_GACTTACCAAGGCTTGATGATTTCTGCAAT_G	rs574391797	chr6:91690305-91690333	ENSG00000224944	ENST00000437768	CASC6	splice_donor_variant,splice_donor_5th_base_variant,non_coding_transcript_exon_variant,intron_variant	HIGH	.	G	GACTTACCAAGGCTTGATGATTTCTGCAAT	0	3512	0	0	1.47e-05	0	1	325	0	0.00306749	0.0008214	3.73446	0	262	0	0	0	0
chr6_93272314_AT_A	-	chr6:93272315	ENSG00000135333	ENST00000369303	EPHA7	frameshift_variant	HIGH	.	A	AT	2	3430	40	0.000582751	.	999	0	326	0	0	.	0	0	254	4	0	.	0
chr6_93674307_G_A	rs538823674	chr6:93674307	ENSG00000287683	ENST00000668367	.	splice_acceptor_variant,non_coding_transcript_variant	HIGH	.	A	G	0	3488	12	0	2.95e-05	0	1	325	0	0.00306749	0.001452	2.11259	0	260	1	0	0	0
chr6_96114128_G_T	rs941020325	chr6:96114128	ENSG00000172461	ENST00000302103	FUT9	splice_donor_variant	HIGH	.	T	G	1	3509	1	0.0002849	0.0001323	2.15344	0	326	0	0	0	0	0	262	0	0	0	0
chr6_96548282_G_T	COSV65149857	chr6:96548282	ENSG00000014123	ENST00000369278	UFL1	splice_donor_variant	HIGH	.	T	G	2	3432	39	0.000582411	.	999	0	326	0	0	.	0	0	258	2	0	.	0
chr6_96604925_G_A	rs766106373	chr6:96604925	ENSG00000112214	ENST00000450218	FHL5	splice_donor_variant	HIGH	.	A	G	1	3511	0	0.000284738	1.47e-05	19.3699	0	326	0	0	0	0	0	262	0	0	0	0
chr6_96610681_ACGACTATCCATTCT_A	rs766881015	chr6:96610682-96610695	ENSG00000112214	ENST00000450218	FHL5	frameshift_variant	HIGH	.	A	ACGACTATCCATTCT	1	3511	0	0.000284738	.	999	0	326	0	0	.	0	0	262	0	0	.	0
chr6_96891313_TA_T	-	chr6:96891314	ENSG00000123545	ENST00000316149	NDUFAF4	frameshift_variant	HIGH	.	T	TA	1	3509	1	0.0002849	.	999	0	326	0	0	.	0	0	262	0	0	.	0
chr6_96897801_T_C	rs558262843	chr6:96897801	ENSG00000123545	ENST00000316149	NDUFAF4	start_lost	HIGH	uncertain_significance	C	T	0	3512	0	0	0	0	1	325	0	0.00306749	0.0006275	4.88842	0	262	0	0	0	0
chr6_97165458_C_A	COSV51519870	chr6:97165458	ENSG00000146263	ENST00000683635	MMS22L	splice_acceptor_variant	HIGH	.	A	C	1	3493	9	0.000286205	.	999	0	326	0	0	.	0	0	260	1	0	.	0
chr6_97229394_T_TGAATATATTCTGTAAAACA	-	chr6:97229394-97229395	ENSG00000146263	ENST00000683635	MMS22L	frameshift_variant	HIGH	.	TGAATATATTCTGTAAAACA	T	0	3512	0	0	.	0	0	326	0	0	.	0	1	261	0	0.00381679	.	999
chr6_97254699_GT_G	-	chr6:97254700	ENSG00000146263	ENST00000683635	MMS22L	frameshift_variant	HIGH	.	G	GT	1	3511	0	0.000284738	.	999	0	326	0	0	.	0	0	262	0	0	.	0
chr6_98836151_C_CG	rs775815466	chr6:98836151-98836152	ENSG00000184486	ENST00000328345	POU3F2	frameshift_variant	HIGH	.	CG	C	0	3512	0	0	0	0	1	325	0	0.00306749	2.41e-05	127.282	0	262	0	0	0	0
chr6_98875474_TCA_T	rs765882664	chr6:98875475-98875476	ENSG00000112234	ENST00000369244	FBXL4	stop_gained,frameshift_variant	HIGH	.	T	TCA	6	3504	1	0.0017094	0.0002058	8.30613	0	326	0	0	7.24e-05	0	0	262	0	0	0	0
chr6_98926925_G_A	rs200440128,CM169974,COSV57745099	chr6:98926925	ENSG00000112234	ENST00000369244	FBXL4	stop_gained	HIGH	pathogenic,pathogenic/likely_pathogenic	A	G	1	3511	0	0.000284738	7.35e-05	3.87399	0	326	0	0	2.42e-05	0	0	262	0	0	0	0
chr6_98927704_C_A_m	rs145328766	chr6:98927704	ENSG00000112234	ENST00000369244	FBXL4	splice_donor_variant	HIGH	.	A	C	13	3499	0	0.00370159	0.002087	1.77364	1	325	0	0.00306749	0.0003377	9.08346	0	262	0	0	0	0
chr6_98927704_C_T_m	-	chr6:98927704	ENSG00000112234	ENST00000369244	FBXL4	splice_donor_variant	HIGH	.	T	C	3	3509	0	0.000854214	.	999	0	326	0	0	.	0	0	262	0	0	.	0
chr6_99369612_CT_C	rs747897261	chr6:99369613	ENSG00000132423	ENST00000254759	COQ3	frameshift_variant	HIGH	.	C	CT	2	3510	0	0.000569476	0.0003381	1.68434	0	326	0	0	0.0001448	0	0	262	0	0	0	0
chr6_99437370_G_T_m	rs118066385	chr6:99437370	ENSG00000123552	ENST00000500704	USP45	stop_gained	HIGH	.	T	G	0	3512	0	0	0.00122	0	0	326	0	0	0.000145	0	1	261	0	0.00381679	0	999
chr6_99443648_C_A	rs141844660,COSV100569792	chr6:99443648	ENSG00000123552	ENST00000500704	USP45	stop_gained	HIGH	pathogenic	A	C	1	3511	0	0.000284738	0.0001764	1.61416	0	326	0	0	7.25e-05	0	0	262	0	0	0	0
chr6_99446159_G_C	rs111747277	chr6:99446159	ENSG00000123552	ENST00000500704	USP45	stop_gained	HIGH	.	C	G	2	3510	0	0.000569476	2.94e-05	19.3699	0	326	0	0	0	0	0	262	0	0	0	0
chr6_99446445_G_A	rs138328980,COSV59680409	chr6:99446445	ENSG00000123552	ENST00000500704	USP45	stop_gained	HIGH	.	A	G	0	3512	0	0	8.82e-05	0	1	325	0	0.00306749	0.006391	0.479969	0	262	0	0	0	0
chr6_99468543_CT_C	rs554927779	chr6:99468544	ENSG00000123552	ENST00000500704	USP45	frameshift_variant	HIGH	not_provided,likely_benign	C	CT	17	3493	1	0.00484331	0.003444	1.4063	0	326	0	0	0.0007241	0	1	261	0	0.00381679	0.003165	1.20594
chr6_99482751_A_G	rs17850034	chr6:99482751	ENSG00000123552	ENST00000500704	USP45	splice_donor_variant	HIGH	benign	G	A	67	3445	0	0.0190774	0.01442	1.32299	1	325	0	0.00306749	0.002702	1.13526	7	255	0	0.0267176	0.003165	8.44157
chr6_99488256_C_A	rs147800108,COSV100328057	chr6:99488256	ENSG00000123552	ENST00000500704	USP45	stop_gained	HIGH	.	A	C	3	3509	0	0.000854214	0.0006762	1.26326	1	325	0	0.00306749	0.0001448	21.1843	0	262	0	0	0	0
chr6_99508769_G_T	rs769503076	chr6:99508769	ENSG00000123552	ENST00000500704	USP45	stop_gained	HIGH	.	T	G	1	3511	0	0.000284738	1.47e-05	19.3699	0	326	0	0	0	0	0	262	0	0	0	0
chr6_99510213_AC_A	rs533490516	chr6:99510214	ENSG00000123552	ENST00000500704	USP45	frameshift_variant	HIGH	.	A	AC	1	3511	0	0.000284738	0.001662	0.171323	0	326	0	0	0.0002173	0	0	262	0	0	0	0
chr6_99934481_G_GA	rs759525627	chr6:99934481-99934482	ENSG00000152034	ENST00000281806	MCHR2	frameshift_variant	HIGH	.	GA	G	0	3506	3	0	8.89e-05	0	0	326	0	0	0	0	1	261	0	0.00381679	0	999
chr6_99955965_C_A	COSV104609697	chr6:99955965	ENSG00000152034	ENST00000281806	MCHR2	splice_donor_variant	HIGH	.	A	C	1	3497	7	0.000285878	.	999	0	326	0	0	.	0	0	262	0	0	.	0
chr6_100629066_TC_T	rs770720583	chr6:100629067	ENSG00000112249	ENST00000369162	ASCC3	frameshift_variant	HIGH	.	T	TC	1	3511	0	0.000284738	.	999	0	326	0	0	.	0	0	262	0	0	.	0
chr6_100642674_G_A	rs201287430	chr6:100642674	ENSG00000112249	ENST00000369162	ASCC3	stop_gained	HIGH	.	A	G	1	3511	0	0.000284738	2.94e-05	9.68497	0	326	0	0	0	0	0	262	0	0	0	0
chr6_101205145_T_C	-	chr6:101205145	ENSG00000164418	ENST00000421544	GRIK2	splice_donor_variant	HIGH	.	C	T	1	3439	36	0.000290698	.	999	0	326	0	0	.	0	0	258	2	0	.	0
chr6_101244657_G_T	rs188447737	chr6:101244657	ENSG00000164418	ENST00000421544	GRIK2	splice_donor_variant	HIGH	.	T	G	1	3509	1	0.0002849	7.38e-05	3.86043	0	326	0	0	7.25e-05	0	0	262	0	0	0	0
chr6_102353231_C_T	rs73761604	chr6:102353231	ENSG00000287499	ENST00000669348	.	splice_donor_variant,non_coding_transcript_variant	HIGH	.	T	C	0	3508	2	0	5.88e-05	0	5	321	0	0.0153374	0.02823	0.543302	2	260	0	0.00763359	0.006329	1.20613
chr6_104750432_CTT_C	-	chr6:104750433-104750434	ENSG00000085382	ENST00000262903	HACE1	frameshift_variant	HIGH	.	C	CTT	0	3512	0	0	.	0	1	325	0	0.00306749	.	999	0	262	0	0	.	0
chr6_104750473_C_T	rs915732285,COSV99493965	chr6:104750473	ENSG00000085382	ENST00000262903	HACE1	splice_acceptor_variant	HIGH	.	T	C	0	3512	0	0	1.47e-05	0	0	326	0	0	0	0	0	262	0	0	0	0
chr6_105159820_C_T	rs113419658	chr6:105159820	ENSG00000132429	ENST00000254765	POPDC3	splice_acceptor_variant	HIGH	.	T	C	0	3512	0	0	2.95e-05	0	0	326	0	0	0	0	0	262	0	0	0	0
chr6_105328828_C_T	rs757098142	chr6:105328828	ENSG00000085377	ENST00000652536	PREP	splice_donor_variant	HIGH	.	T	C	1	3511	0	0.000284738	1.47e-05	19.3699	0	326	0	0	0	0	0	262	0	0	0	0
chr6_106088231_AG_A	rs761592182,COSV105921566	chr6:106088232	ENSG00000057657	ENST00000369096	PRDM1	frameshift_variant	HIGH	.	A	AG	0	3512	0	0	0	0	2	324	0	0.00613497	0.001208	5.07862	0	262	0	0	0	0
chr6_106512274_AG_A	rs1208323217	chr6:106512275	ENSG00000112297	ENST00000633556	CRYBG1	frameshift_variant	HIGH	.	A	AG	1	3511	0	0.000284738	.	999	0	326	0	0	.	0	0	262	0	0	.	0
chr6_106519303_C_T	rs558701608	chr6:106519303	ENSG00000112297	ENST00000633556	CRYBG1	stop_gained	HIGH	.	T	C	0	3512	0	0	.	0	0	326	0	0	.	0	0	262	0	0	.	0
chr6_106519903_T_TG_m	rs1357454912	chr6:106519903-106519904	ENSG00000112297	ENST00000633556	CRYBG1	frameshift_variant	HIGH	.	TG	T	0	3512	0	0	1.47e-05	0	0	326	0	0	0	0	1	261	0	0.00381679	0	999
chr6_106521244_C_T	rs372779090,COSV100954455	chr6:106521244	ENSG00000112297	ENST00000633556	CRYBG1	stop_gained	HIGH	.	T	C	1	3511	0	0.000284738	.	999	0	326	0	0	.	0	0	262	0	0	.	0
chr6_106521357_CTG_C	-	chr6:106521358-106521359	ENSG00000112297	ENST00000633556	CRYBG1	frameshift_variant	HIGH	.	C	CTG	1	3511	0	0.000284738	.	999	0	326	0	0	.	0	0	262	0	0	.	0
chr6_106555831_T_A	rs150801186	chr6:106555831	ENSG00000112297	ENST00000633556	CRYBG1	stop_gained	HIGH	.	A	T	3	3509	0	0.000854214	0.0003674	2.32502	0	326	0	0	0.0001448	0	0	262	0	0	0	0
chr6_106560878_T_G	-	chr6:106560878	ENSG00000112297	ENST00000633556	CRYBG1	stop_gained	HIGH	.	G	T	1	3511	0	0.000284738	.	999	0	326	0	0	.	0	0	262	0	0	.	0
chr6_106621455_AAG_A	rs759790265	chr6:106621456-106621457	ENSG00000130347	ENST00000369063	RTN4IP1	frameshift_variant	HIGH	.	A	AAG	1	3511	0	0.000284738	7.35e-05	3.87399	0	326	0	0	0	0	0	262	0	0	0	0
chr6_106971803_G_T	-	chr6:106971803	ENSG00000272398	ENST00000606017	CD24	stop_gained	HIGH	.	T	G	1	3511	0	0.000284738	.	999	0	326	0	0	.	0	0	262	0	0	.	0
chr6_107658205_A_G	-	chr6:107658205	ENSG00000112320	ENST00000317357	SOBP	splice_acceptor_variant	HIGH	.	G	A	1	3511	0	0.000284738	.	999	0	326	0	0	.	0	0	262	0	0	.	0
chr6_108054553_GT_G	rs778815348	chr6:108054554	ENSG00000081087	ENST00000193322	OSTM1	frameshift_variant	HIGH	.	G	GT	3	3509	0	0.000854214	1.47e-05	58.1098	0	326	0	0	0	0	0	262	0	0	0	0
chr6_108074396_C_A	rs752665241	chr6:108074396	ENSG00000081087	ENST00000193322	OSTM1	stop_gained	HIGH	.	A	C	1	3511	0	0.000284738	.	999	0	326	0	0	.	0	0	262	0	0	.	0
chr6_108347002_CA_C	rs756342767	chr6:108347003	ENSG00000135537	ENST00000368977	AFG1L	frameshift_variant	HIGH	.	C	CA	0	3512	0	0	0	0	1	325	0	0.00306749	0.004156	0.738086	0	262	0	0	0	0
chr6_108663973_T_TG	rs34133353	chr6:108663973-108663974	ENSG00000118689	ENST00000406360	FOXO3	frameshift_variant	HIGH	.	TG	T	1	3511	0	0.000284738	0	999	0	326	0	0	4.88e-05	0	0	262	0	0	0	0
chr6_108904368_AC_A	rs747017427	chr6:108904369	ENSG00000118690	ENST00000392644	ARMC2	frameshift_variant	HIGH	.	A	AC	1	3511	0	0.000284738	2.94e-05	9.68497	0	326	0	0	2.41e-05	0	0	262	0	0	0	0
chr6_108910938_CTT_C	rs770825504	chr6:108910939-108910940	ENSG00000118690	ENST00000392644	ARMC2	frameshift_variant	HIGH	.	C	CTT	2	3510	0	0.000569476	.	999	0	326	0	0	.	0	0	262	0	0	.	0
chr6_108953076_CA_C	rs1215486999	chr6:108953077	ENSG00000118690	ENST00000392644	ARMC2	frameshift_variant	HIGH	.	C	CA	0	3512	0	0	.	0	0	326	0	0	.	0	0	262	0	0	.	0
chr6_109262092_G_A	rs139885968	chr6:109262092	ENSG00000203799	ENST00000368966	CCDC162P	splice_donor_variant,non_coding_transcript_variant	HIGH	.	A	G	0	3512	0	0	0	0	3	323	0	0.00920245	0.01287	0.715031	0	262	0	0	0	0
chr6_109284465_G_A	rs9480921	chr6:109284465	ENSG00000203799	ENST00000368966	CCDC162P	splice_acceptor_variant,non_coding_transcript_variant	HIGH	.	A	G	1630	1882	0	0.464123	0.4858	0.955379	184	142	0	0.564417	0.5714	0.987779	125	137	0	0.477099	0.4304	1.1085
chr6_109441454_G_T	rs749607058	chr6:109441454	ENSG00000135587	ENST00000258052	SMPD2	splice_donor_variant	HIGH	.	T	G	1	3511	0	0.000284738	1.47e-05	19.3699	0	326	0	0	0	0	0	262	0	0	0	0
chr6_109443372_CTGTT_C	rs754094636	chr6:109443373-109443376	ENSG00000135587	ENST00000258052	SMPD2	frameshift_variant	HIGH	.	C	CTGTT	1	3511	0	0.000284738	0.0002351	1.21114	0	326	0	0	0	0	0	262	0	0	0	0
chr6_109453779_G_A	rs371395333	chr6:109453779	ENSG00000135596	ENST00000358807	MICAL1	stop_gained	HIGH	.	A	G	1	3511	0	0.000284738	2.94e-05	9.68497	0	326	0	0	0	0	0	262	0	0	0	0
chr6_109483097_C_A	rs936661092	chr6:109483097	ENSG00000112365	ENST00000230122	ZBTB24	splice_donor_variant	HIGH	.	A	C	2	3510	0	0.000569476	2.94e-05	19.3699	0	326	0	0	0	0	0	262	0	0	0	0
chr6_109533249_A_T	rs550285670	chr6:109533249	ENSG00000155085	ENST00000424296	AK9	splice_donor_variant	HIGH	.	T	A	1	3509	1	0.0002849	2.94e-05	9.69048	0	326	0	0	0	0	0	262	0	0	0	0
chr6_109550257_TTG_T	-	chr6:109550258-109550259	ENSG00000155085	ENST00000424296	AK9	frameshift_variant	HIGH	.	T	TTG	0	3512	0	0	.	0	0	326	0	0	.	0	0	262	0	0	.	0
chr6_109564230_C_A	rs1338433926	chr6:109564230	ENSG00000155085	ENST00000424296	AK9	stop_gained	HIGH	.	A	C	1	3511	0	0.000284738	.	999	0	326	0	0	.	0	0	262	0	0	.	0
chr6_109585227_TA_T_m	-	chr6:109585228	ENSG00000155085	ENST00000424296	AK9	frameshift_variant	HIGH	.	T	TA	0	3510	1	0	.	0	1	325	0	0.00306749	.	999	0	262	0	0	.	0
chr6_109633182_A_C	rs759453134	chr6:109633182	ENSG00000155085	ENST00000424296	AK9	splice_donor_variant	HIGH	.	C	A	2	3504	3	0.000570451	2.94e-05	19.4031	0	326	0	0	0	0	0	262	0	0	0	0
chr6_109727165_AT_A	-	chr6:109727166	ENSG00000112367	ENST00000230124	FIG4	frameshift_variant	HIGH	.	A	AT	2	3510	0	0.000569476	.	999	0	326	0	0	.	0	0	262	0	0	.	0
chr6_109735183_T_G	rs760575768	chr6:109735183	ENSG00000112367	ENST00000230124	FIG4	stop_gained	HIGH	likely_pathogenic,pathogenic	G	T	1	3501	5	0.000285551	.	999	0	326	0	0	.	0	0	262	0	0	.	0
chr6_109825087_G_A	rs769858739,CS1411824,COSV100019103	chr6:109825087	ENSG00000112367	ENST00000230124	FIG4	splice_acceptor_variant	HIGH	uncertain_significance,likely_pathogenic	A	G	2	3510	0	0.000569476	2.94e-05	19.3699	0	326	0	0	0	0	0	262	0	0	0	0
chr6_109980171_CT_C	rs765461404	chr6:109980172	ENSG00000146360	ENST00000275169	GPR6	frameshift_variant	HIGH	.	C	CT	2	3510	0	0.000569476	1.47e-05	38.7399	0	326	0	0	0	0	0	262	0	0	0	0
chr6_110245968_C_T	rs762158554	chr6:110245968	ENSG00000053328	ENST00000338882	METTL24	stop_gained	HIGH	.	T	C	1	3511	0	0.000284738	.	999	0	326	0	0	.	0	0	262	0	0	.	0
chr6_110315416_C_T	rs199870464,COSV99080825	chr6:110315416	ENSG00000053328	ENST00000338882	METTL24	stop_gained	HIGH	.	T	C	6	3506	0	0.00170843	0.001161	1.47151	0	326	0	0	9.66e-05	0	0	262	0	0	0	0
chr6_110413381_G_A	rs763860346	chr6:110413381	ENSG00000203797	ENST00000368924	DDO	stop_gained	HIGH	.	A	G	1	3511	0	0.000284738	4.41e-05	6.45664	0	326	0	0	4.83e-05	0	0	262	0	0	0	0
chr6_110438719_C_G	-	chr6:110438719	ENSG00000004809	ENST00000368919	SLC22A16	splice_donor_variant	HIGH	.	G	C	1	3511	0	0.000284738	.	999	0	326	0	0	.	0	0	262	0	0	.	0
chr6_110962482_A_AG	rs1357100153	chr6:110962482-110962483	ENSG00000155115	ENST00000329970	GTF3C6	frameshift_variant	HIGH	.	AG	A	3	3509	0	0.000854214	.	999	0	326	0	0	.	0	0	262	0	0	.	0
chr6_110985139_G_T	-	chr6:110985139	ENSG00000197498	ENST00000441448	RPF2	splice_donor_variant	HIGH	.	T	G	3	3509	0	0.000854214	.	999	0	326	0	0	.	0	0	262	0	0	.	0
chr6_111008036_A_T	rs1403767975,COSV105286643	chr6:111008036	ENSG00000197498	ENST00000441448	RPF2	splice_acceptor_variant	HIGH	.	T	A	0	3512	0	0	0.0001283	0	2	324	0	0.00613497	0.0001105	55.5201	0	262	0	0	0	0
chr6_111025571_A_T	rs201374271	chr6:111025571	ENSG00000197498	ENST00000441448	RPF2	stop_gained	HIGH	.	T	A	0	3512	0	0	4.41e-05	0	1	325	0	0.00306749	0.0007005	4.37899	0	262	0	0	0.003165	0
chr6_111266107_T_A	rs117505745,CM134278,COSV64349046	chr6:111266107	ENSG00000173214	ENST00000671876	MFSD4B	stop_gained	HIGH	.	A	T	147	3365	0	0.0418565	0.02541	1.64724	0	326	0	0	0.003932	0	9	253	0	0.0343511	0.02532	1.35668
chr6_111266157_A_AT	rs540972233	chr6:111266157-111266158	ENSG00000173214	ENST00000671876	MFSD4B	frameshift_variant	HIGH	.	AT	A	0	3512	0	0	8.85e-05	0	1	325	0	0.00306749	0.002037	1.50588	0	262	0	0	0	0
chr6_111266376_T_TC	rs552128055	chr6:111266376-111266377	ENSG00000173214	ENST00000671876	MFSD4B	frameshift_variant	HIGH	.	TC	T	5	3507	0	0.00142369	0.0007055	2.01799	0	326	0	0	0.0001448	0	0	262	0	0	0	0
chr6_111559489_G_GT	rs777439425	chr6:111559489-111559490	ENSG00000056972	ENST00000368761	TRAF3IP2	frameshift_variant	HIGH	.	GT	G	1	3511	0	0.000284738	1.47e-05	19.3699	0	326	0	0	0	0	1	261	0	0.00381679	0	999
chr6_111605775_C_A	-	chr6:111605775	ENSG00000056972	ENST00000368761	TRAF3IP2	splice_donor_variant	HIGH	.	A	C	0	3512	0	0	.	0	1	325	0	0.00306749	.	999	0	262	0	0	.	0
chr6_112068204_G_A_m	-	chr6:112068204	ENSG00000112761	ENST00000368666	CCN6	splice_acceptor_variant	HIGH	.	A	G	1	3511	0	0.000284738	.	999	0	326	0	0	.	0	0	262	0	0	.	0
chr6_112068204_G_C_m	rs140366226	chr6:112068204	ENSG00000112761	ENST00000368666	CCN6	splice_acceptor_variant	HIGH	.	C	G	1	3511	0	0.000284738	1.47e-05	19.3699	0	326	0	0	0	0	0	262	0	0	0	0
chr6_112079676_A_T	-	chr6:112079676	ENSG00000074935	ENST00000368662	TUBE1	stop_gained	HIGH	.	T	A	0	3508	2	0	.	0	1	325	0	0.00306749	.	999	0	262	0	0	.	0
chr6_112132815_C_A	-	chr6:112132815	ENSG00000112769	ENST00000230538	LAMA4	stop_gained	HIGH	.	A	C	1	3499	6	0.000285714	.	999	0	326	0	0	.	0	0	262	0	0	.	0
chr6_112191638_GCA_G	-	chr6:112191639-112191640	ENSG00000112769	ENST00000230538	LAMA4	frameshift_variant	HIGH	.	G	GCA	1	3511	0	0.000284738	.	999	0	326	0	0	.	0	0	262	0	0	.	0
chr6_113916942_G_A	rs1305540307	chr6:113916942	ENSG00000175967	ENST00000314481	LINC02880	splice_acceptor_variant,non_coding_transcript_variant	HIGH	.	A	G	1	3511	0	0.000284738	1.47e-05	19.3699	0	326	0	0	0	0	0	262	0	0	0	0
chr6_113919105_A_G	rs967959309	chr6:113919105	ENSG00000175967	ENST00000314481	LINC02880	splice_acceptor_variant,non_coding_transcript_variant	HIGH	.	G	A	2	3510	0	0.000569476	.	999	0	326	0	0	.	0	0	262	0	0	.	0
chr6_113993488_G_A	rs113745630	chr6:113993488	ENSG00000228624	ENST00000519104	HDAC2-AS2	splice_donor_variant,non_coding_transcript_variant	HIGH	.	A	G	0	3512	0	0	0.0001323	0	11	315	0	0.0337423	0.02968	1.13687	4	258	0	0.0152672	0.003165	4.82375
chr6_115902180_T_A	rs1446327780	chr6:115902180	ENSG00000289376	ENST00000692859	.	splice_acceptor_variant,non_coding_transcript_variant	HIGH	.	A	T	1	3501	5	0.000285551	2.94e-05	9.71262	0	326	0	0	0	0	0	262	0	0	0	0
chr6_115942626_C_T	-	chr6:115942626	ENSG00000111816	ENST00000606080	FRK	splice_acceptor_variant	HIGH	.	T	C	1	3509	1	0.0002849	.	999	0	326	0	0	.	0	0	262	0	0	.	0
chr6_116110957_G_T	rs1360591907	chr6:116110957	ENSG00000178425	ENST00000319550	NT5DC1	splice_donor_variant	HIGH	.	T	G	1	3511	0	0.000284738	1.47e-05	19.3699	0	326	0	0	0	0	0	262	0	0	0	0
chr6_116236977_G_T	-	chr6:116236977	ENSG00000178425	ENST00000319550	NT5DC1	stop_gained	HIGH	.	T	G	1	3509	1	0.0002849	.	999	0	326	0	0	.	0	0	262	0	0	.	0
chr6_116279079_TGGAA_T	-	chr6:116279080-116279083	ENSG00000189241	ENST00000368608	TSPYL1	frameshift_variant	HIGH	.	T	TGGAA	1	3511	0	0.000284738	.	999	0	326	0	0	.	0	0	262	0	0	.	0
chr6_116462456_T_G	rs117361304	chr6:116462456	ENSG00000188820	ENST00000368605	CALHM6	splice_donor_variant	HIGH	.	G	T	275	3237	0	0.078303	0.09197	0.851397	7	319	0	0.0214724	0.02172	0.9886	11	251	0	0.0419847	0.02532	1.65816
chr6_116463294_G_A	rs369841393,COSV63991800	chr6:116463294	ENSG00000188820	ENST00000368605	CALHM6	stop_gained	HIGH	.	A	G	1	3511	0	0.000284738	0.0002205	1.29133	0	326	0	0	4.83e-05	0	0	262	0	0	0	0
chr6_116588953_CAA_C	-	chr6:116588954-116588955	ENSG00000111832	ENST00000466444	RWDD1	frameshift_variant	HIGH	.	C	CAA	1	3511	0	0.000284738	.	999	0	326	0	0	.	0	0	262	0	0	.	0
chr6_116627663_C_CT	-	chr6:116627663-116627664	ENSG00000111834	ENST00000229554	RSPH4A	frameshift_variant	HIGH	.	CT	C	0	3512	0	0	.	0	1	325	0	0.00306749	.	999	0	262	0	0	.	0
chr6_116627975_GA_G	rs397518456	chr6:116627976	ENSG00000111834	ENST00000229554	RSPH4A	frameshift_variant	HIGH	pathogenic	G	GA	1	3511	0	0.000284738	2.94e-05	9.68497	0	326	0	0	0	0	0	262	0	0	0	0
chr6_116628058_C_T	rs750528020,CM138612	chr6:116628058	ENSG00000111834	ENST00000229554	RSPH4A	stop_gained	HIGH	pathogenic	T	C	1	3511	0	0.000284738	0.0001029	2.76713	0	326	0	0	0	0	0	262	0	0	0	0
chr6_116645894_G_GT	rs748966464	chr6:116645894-116645895	ENSG00000153975	ENST00000368576	ZUP1	frameshift_variant	HIGH	.	GT	G	2	3510	0	0.000569476	2.94e-05	19.3699	0	326	0	0	4.85e-05	0	0	262	0	0	0	0
chr6_116666959_GTCTTT_G	rs772538192	chr6:116666960-116666964	ENSG00000153975	ENST00000368576	ZUP1	frameshift_variant	HIGH	.	G	GTCTTT	0	3512	0	0	0	0	1	325	0	0.00306749	0.007602	0.40351	0	262	0	0	0	0
chr6_116666964_T_TAA	rs760722659	chr6:116666964-116666965	ENSG00000153975	ENST00000368576	ZUP1	frameshift_variant	HIGH	.	TAA	T	0	3512	0	0	0	0	1	325	0	0.00306749	0.007623	0.402399	0	262	0	0	0	0
chr6_116724376_G_T	rs752268493	chr6:116724376	ENSG00000196911	ENST00000368564	KPNA5	splice_donor_variant	HIGH	.	T	G	0	3512	0	0	.	0	1	325	0	0.00306749	.	999	0	262	0	0	.	0
chr6_116765146_C_A	rs199926099,COSV104423927	chr6:116765146	ENSG00000183807	ENST00000368557	FAM162B	splice_donor_variant	HIGH	.	A	C	0	3512	0	0	1.47e-05	0	3	323	0	0.00920245	0.003137	2.93352	0	262	0	0	0	0
chr6_116792598_A_AGG	rs550458778,COSV59953072	chr6:116792598-116792599	ENSG00000173612	ENST00000310357	GPRC6A	frameshift_variant	HIGH	benign	AGG	A	221	3291	0	0.0629271	0.0694	0.906731	106	220	0	0.325153	0.3729	0.871959	34	228	0	0.129771	0.08861	1.46452
chr6_116792599_T_TA	rs371464745	chr6:116792599-116792600	ENSG00000173612	ENST00000310357	GPRC6A	frameshift_variant	HIGH	benign	TA	T	221	3291	0	0.0629271	0.06939	0.906861	106	220	0	0.325153	0.373	0.871725	34	228	0	0.129771	0.08861	1.46452
chr6_116806956_G_C	COSV59954233	chr6:116806956	ENSG00000173612	ENST00000310357	GPRC6A	stop_gained	HIGH	.	C	G	1	3497	7	0.000285878	.	999	0	326	0	0	.	0	0	262	0	0	.	0
chr6_116828845_G_A	rs6907580	chr6:116828845	ENSG00000173612	ENST00000310357	GPRC6A	stop_gained	HIGH	.	A	G	185	3325	1	0.0527066	0.06344	0.830809	19	307	0	0.0582822	0.08273	0.704487	16	246	0	0.0610687	0.02532	2.41188
chr6_117308839_TG_T	COSV63855810	chr6:117308840	ENSG00000047936	ENST00000368507	ROS1	frameshift_variant	HIGH	.	T	TG	1	3507	2	0.000285063	.	999	0	326	0	0	.	0	0	262	0	0	.	0
chr6_117318187_C_T	rs201191777	chr6:117318187	ENSG00000047936	ENST00000368507	ROS1	splice_donor_variant	HIGH	.	T	C	0	3506	3	0	0	0	1	323	1	0.00308642	7.24e-05	42.6301	0	260	1	0	0	0
chr6_117432355_AGACTTTTAT_A	-	chr6:117432356-117432364	ENSG00000219703	ENST00000407180	RAP1BP3	splice_acceptor_variant,non_coding_transcript_exon_variant	HIGH	.	A	AGACTTTTAT	0	3506	3	0	.	0	0	324	1	0	.	0	1	259	1	0.00384615	.	999
chr6_117482782_A_C	-	chr6:117482782	ENSG00000164465	ENST00000338728	DCBLD1	start_lost	HIGH	.	C	A	0	3512	0	0	.	0	2	324	0	0.00613497	.	999	0	262	0	0	.	0
chr6_117482829_GC_G	rs1195656555	chr6:117482830	ENSG00000164465	ENST00000338728	DCBLD1	frameshift_variant	HIGH	.	G	GC	0	3512	0	0	0	0	1	325	0	0.00306749	4.84e-05	63.3778	0	262	0	0	0	0
chr6_117503840_C_A	-	chr6:117503840	ENSG00000164465	ENST00000338728	DCBLD1	stop_gained	HIGH	.	A	C	1	3509	1	0.0002849	.	999	0	326	0	0	.	0	0	262	0	0	.	0
chr6_117566900_AG_A	-	chr6:117566901	ENSG00000047932	ENST00000368498	GOPC	frameshift_variant	HIGH	.	A	AG	0	3512	0	0	.	0	0	326	0	0	.	0	1	261	0	0.00381679	.	999
chr6_117664864_T_C	rs897703117	chr6:117664864	ENSG00000289372	ENST00000702424	.	splice_acceptor_variant,non_coding_transcript_variant	HIGH	.	C	T	1	3511	0	0.000284738	0.0003528	0.80708	0	326	0	0	0	0	0	262	0	0	0.003165	0
chr6_118314251_A_G	rs1463052030	chr6:118314251	ENSG00000196376	ENST00000360388	SLC35F1	stop_lost	HIGH	.	G	A	1	3511	0	0.000284738	2.94e-05	9.68497	0	326	0	0	0	0	0	262	0	0	0	0
chr6_118565555_G_A	rs752545315,COSV62646091	chr6:118565555	ENSG00000111860	ENST00000368491	CEP85L	stop_gained	HIGH	.	A	G	1	3511	0	0.000284738	1.47e-05	19.3699	0	326	0	0	0	0	0	262	0	0	0	0
chr6_118815015_G_A_m	rs532152729	chr6:118815015	ENSG00000111877	ENST00000619706	MCM9	stop_gained	HIGH	.	A	G	0	3512	0	0	1.47e-05	0	1	325	0	0.00306749	0.0006772	4.52966	0	262	0	0	0	0
chr6_118966897_G_A	rs781628804	chr6:118966897	ENSG00000111879	ENST00000338891	FAM184A	stop_gained	HIGH	.	A	G	0	3512	0	0	0.0001324	0	0	326	0	0	0	0	0	262	0	0	0	0
chr6_121294634_A_AAC	rs546631812	chr6:121294634-121294635	ENSG00000146350	ENST00000398212	TBC1D32	frameshift_variant	HIGH	.	AAC	A	2	3510	0	0.000569476	0.0002058	2.76713	0	326	0	0	0	0	0	262	0	0	0	0
chr6_121317573_CCTTT_C	rs1417799342	chr6:121317574-121317577	ENSG00000146350	ENST00000398212	TBC1D32	frameshift_variant	HIGH	.	C	CCTTT	1	3499	6	0.000285714	1.47e-05	19.4363	0	326	0	0	2.42e-05	0	0	262	0	0	0	0
chr6_121478695_C_A	rs144702313	chr6:121478695	ENSG00000219784	ENST00000406666	.	splice_donor_variant,non_coding_transcript_variant	HIGH	.	A	C	0	3512	0	0	0	0	7	315	2	0.0217391	0.01658	1.31117	0	260	1	0	0	0
chr6_121620880_C_T	-	chr6:121620880	ENSG00000290064	ENST00000702730	.	splice_acceptor_variant,non_coding_transcript_variant	HIGH	.	T	C	0	3512	0	0	.	0	1	325	0	0.00306749	.	999	0	262	0	0	.	0
chr6_122431943_A_AT	-	chr6:122431943-122431944	ENSG00000025156	ENST00000368455	HSF2	frameshift_variant	HIGH	.	AT	A	1	3507	2	0.000285063	.	999	0	326	0	0	.	0	0	262	0	0	.	0
chr6_122796962_G_A	rs1424518299	chr6:122796962	ENSG00000172594	ENST00000368440	SMPDL3A	stop_gained	HIGH	.	A	G	1	3511	0	0.000284738	.	999	0	326	0	0	.	0	0	262	0	0	.	0
chr6_122809302_CAT_C	rs758228317	chr6:122809303-122809304	ENSG00000172594	ENST00000368440	SMPDL3A	frameshift_variant	HIGH	.	C	CAT	1	3511	0	0.000284738	4.41e-05	6.45664	0	326	0	0	4.83e-05	0	0	262	0	0	0	0
chr6_123218603_A_G	rs1264048557	chr6:123218603	ENSG00000186439	ENST00000334268	TRDN	stop_lost	HIGH	.	G	A	1	3451	30	0.000289687	1.47e-05	19.7066	0	322	2	0	0	0	0	258	2	0	0	0
chr6_123255869_TTTTC_T	rs750469686	chr6:123255870-123255873	ENSG00000186439	ENST00000334268	TRDN	frameshift_variant	HIGH	likely_pathogenic,pathogenic	T	TTTTC	0	3512	0	0	0	0	1	325	0	0.00306749	0.0008927	3.43619	0	262	0	0	0	0
chr6_123260621_TG_T	rs1217358790	chr6:123260622	ENSG00000186439	ENST00000334268	TRDN	frameshift_variant	HIGH	.	T	TG	2	3486	12	0.000573394	.	999	0	326	0	0	.	0	0	260	1	0	.	0
chr6_123278316_A_G	rs1384476992	chr6:123278316	ENSG00000186439	ENST00000334268	TRDN	splice_donor_variant	HIGH	likely_pathogenic	G	A	8	3504	0	0.0022779	.	999	0	326	0	0	.	0	0	262	0	0	.	0
chr6_123279055_C_T	rs189125299,COSV62131975	chr6:123279055	ENSG00000186439	ENST00000334268	TRDN	splice_donor_variant	HIGH	uncertain_significance	T	C	1	3509	1	0.0002849	1.47e-05	19.381	0	326	0	0	0.0006049	0	0	262	0	0	0	0
chr6_125220168_A_AG	-	chr6:125220168-125220169	ENSG00000111907	ENST00000534000	TPD52L1	frameshift_variant	HIGH	.	AG	A	1	3511	0	0.000284738	.	999	0	326	0	0	.	0	0	262	0	0	.	0
chr6_125717456_A_T	rs56006068	chr6:125717456	ENSG00000224506	ENST00000423208	LINC02523	splice_acceptor_variant,non_coding_transcript_variant	HIGH	.	T	A	32	3480	0	0.00911162	0.01341	0.679464	0	326	0	0	0.001956	0	5	257	0	0.019084	0.01266	1.50742
chr6_125754535_CAG_C	rs1381489248	chr6:125754536-125754537	ENSG00000135547	ENST00000368364	HEY2	frameshift_variant	HIGH	.	C	CAG	0	3512	0	0	4.43e-05	0	1	325	0	0.00306749	0	999	0	262	0	0	0	0
chr6_125855052_CAG_C	rs1268950573	chr6:125855053-125855054	ENSG00000111912	ENST00000392477	NCOA7	frameshift_variant	HIGH	.	C	CAG	1	3511	0	0.000284738	1.47e-05	19.3699	0	326	0	0	0	0	0	262	0	0	0	0
chr6_125974812_TGGTTTGTCAATCATCTCTTTACTTTCTATTTTAGGATG_T	rs756881997	chr6:125974813-125974850	ENSG00000111911	ENST00000229633	HINT3	splice_acceptor_variant,splice_polypyrimidine_tract_variant,coding_sequence_variant,intron_variant	HIGH	.	T	TGGTTTGTCAATCATCTCTTTACTTTCTATTTTAGGATG	6	3506	0	0.00170843	0.002499	0.683645	0	326	0	0	0.0005788	0	0	262	0	0	0	0
chr6_125974898_TG_T	rs746161433	chr6:125974899	ENSG00000111911	ENST00000229633	HINT3	frameshift_variant	HIGH	.	T	TG	2	3510	0	0.000569476	1.47e-05	38.7399	0	326	0	0	0	0	0	262	0	0	0	0
chr6_126011418_G_C	rs187345220	chr6:126011418	ENSG00000066651	ENST00000334379	TRMT11	splice_donor_variant	HIGH	.	C	G	1	3507	2	0.000285063	0	999	0	326	0	0	0	0	0	262	0	0	0	0
chr6_126304783_T_G	-	chr6:126304783	ENSG00000286215	ENST00000652383	.	splice_acceptor_variant,non_coding_transcript_variant	HIGH	.	G	T	1	3511	0	0.000284738	.	999	0	326	0	0	.	0	0	262	0	0	.	0
chr6_127071087_C_T	rs142553612	chr6:127071087	ENSG00000286215	ENST00000652330	.	splice_acceptor_variant,non_coding_transcript_variant	HIGH	.	T	C	0	3508	2	0	1.47e-05	0	0	326	0	0	0.0007489	0	1	261	0	0.00381679	0	999
chr6_127453951_CTG_C	rs1353048483	chr6:127453952-127453953	ENSG00000189367	ENST00000483725	KIAA0408	frameshift_variant	HIGH	.	C	CTG	5	3499	4	0.00142694	1.47e-05	97.0708	0	326	0	0	0	0	0	262	0	0	0	0
chr6_127516083_C_CGCCGTTCTTAGCGTGCATCTGAGCCGCG	-	chr6:127516083-127516084	ENSG00000214338	ENST00000525778	SOGA3	stop_gained,frameshift_variant	HIGH	.	CGCCGTTCTTAGCGTGCATCTGAGCCGCG	C	1	3511	0	0.000284738	.	999	0	326	0	0	.	0	0	262	0	0	.	0
chr6_127577186_A_C	-	chr6:127577186	ENSG00000184530	ENST00000329722	C6orf58	start_lost	HIGH	.	C	A	2	3502	4	0.000570776	.	999	0	326	0	0	.	0	0	262	0	0	.	0
chr6_127680351_G_C	rs776021379	chr6:127680351	ENSG00000281248	ENST00000625799	LINC02536	splice_acceptor_variant,non_coding_transcript_variant	HIGH	.	C	G	8	3496	4	0.00228311	0.0007398	3.08611	1	325	0	0.00306749	0.0001715	17.8862	0	262	0	0	0	0
chr6_127813394_A_AT	rs890866881	chr6:127813394-127813395	ENSG00000172673	ENST00000368248	THEMIS	frameshift_variant	HIGH	.	AT	A	1	3511	0	0.000284738	2.94e-05	9.68497	0	326	0	0	0	0	0	262	0	0	0	0
chr6_127990866_C_T	COSV63894236	chr6:127990866	ENSG00000152894	ENST00000368226	PTPRK	stop_gained	HIGH	.	T	C	1	3503	4	0.000285388	.	999	0	326	0	0	.	0	0	262	0	0	.	0
chr6_128083714_C_T	-	chr6:128083714	ENSG00000152894	ENST00000368226	PTPRK	splice_donor_variant	HIGH	.	T	C	1	3509	1	0.0002849	.	999	0	326	0	0	.	0	0	262	0	0	.	0
chr6_129391535_C_T	rs758775001,CM981165,COSV70338080,COSV70349840	chr6:129391535	ENSG00000196569	ENST00000421865	LAMA2	stop_gained	HIGH	pathogenic	T	C	1	3509	1	0.0002849	1.47e-05	19.381	0	326	0	0	0	0	0	262	0	0	0	0
chr6_129438714_TTGAG_T	-	chr6:129438715-129438718	ENSG00000196569	ENST00000421865	LAMA2	frameshift_variant	HIGH	.	T	TTGAG	1	3509	1	0.0002849	.	999	0	326	0	0	.	0	0	262	0	0	.	0
chr6_129438723_T_TCAGC	-	chr6:129438723-129438724	ENSG00000196569	ENST00000421865	LAMA2	frameshift_variant	HIGH	.	TCAGC	T	1	3509	1	0.0002849	.	999	0	326	0	0	.	0	0	262	0	0	.	0
chr6_129438731_C_CTGGGAAGG	-	chr6:129438731-129438732	ENSG00000196569	ENST00000421865	LAMA2	frameshift_variant	HIGH	.	CTGGGAAGG	C	1	3507	2	0.000285063	.	999	0	326	0	0	.	0	0	262	0	0	.	0
chr6_129460287_C_T	rs398123383,CM981166,COSV70341208	chr6:129460287	ENSG00000196569	ENST00000421865	LAMA2	stop_gained	HIGH	pathogenic,likely_pathogenic	T	C	1	3459	26	0.000289017	1.47e-05	19.661	0	326	0	0	2.42e-05	0	0	260	1	0	0	0
chr6_129524065_C_T	rs138705549	chr6:129524065	ENSG00000226149	ENST00000665046	.	splice_acceptor_variant,non_coding_transcript_variant	HIGH	.	T	C	0	3512	0	0	0.0001029	0	1	325	0	0.00306749	0.01134	0.270501	1	261	0	0.00381679	0	999
chr6_129584016_CAT_C	rs1292697064	chr6:129584017-129584018	ENSG00000146376	ENST00000368149	ARHGAP18	frameshift_variant	HIGH	.	C	CAT	1	3511	0	0.000284738	1.47e-05	19.3699	0	326	0	0	0	0	0	262	0	0	0	0
chr6_129629524_T_C	rs371451644	chr6:129629524	ENSG00000146376	ENST00000368149	ARHGAP18	splice_acceptor_variant	HIGH	.	C	T	2	3506	2	0.000570125	.	999	0	326	0	0	.	0	0	262	0	0	.	0
chr6_129638457_G_GT	rs749346165	chr6:129638457-129638458	ENSG00000146376	ENST00000368149	ARHGAP18	frameshift_variant	HIGH	.	GT	G	0	3512	0	0	1.47e-05	0	0	326	0	0	0	0	1	261	0	0.00381679	0	999
chr6_130144557_T_TTTTC	rs771958559	chr6:130144557-130144558	ENSG00000164483	ENST00000439090	SAMD3	frameshift_variant	HIGH	.	TTTTC	T	3	3509	0	0.000854214	0.0004703	1.81632	0	326	0	0	2.41e-05	0	0	262	0	0	0	0
chr6_130146017_CAT_C	rs769060701	chr6:130146018-130146019	ENSG00000164483	ENST00000439090	SAMD3	frameshift_variant	HIGH	.	C	CAT	1	3509	1	0.0002849	0.0001911	1.49084	0	326	0	0	0.0002414	0	0	262	0	0	0	0
chr6_130146042_A_AT	rs772058906	chr6:130146042-130146043	ENSG00000164483	ENST00000439090	SAMD3	frameshift_variant	HIGH	.	AT	A	1	3509	1	0.0002849	0	999	0	326	0	0	0.000169	0	0	262	0	0	0	0
chr6_130184102_C_T	rs140613051,COSV60776710,COSV99048136	chr6:130184102	ENSG00000164483	ENST00000439090	SAMD3	splice_donor_variant	HIGH	.	T	C	6	3506	0	0.00170843	0.0002647	6.4542	0	326	0	0	4.83e-05	0	0	262	0	0	0	0
chr6_130222692_A_G	-	chr6:130222692	ENSG00000164483	ENST00000439090	SAMD3	splice_donor_variant	HIGH	.	G	A	0	3512	0	0	.	0	0	326	0	0	.	0	1	261	0	0.00381679	.	999
chr6_130222693_C_T	rs575911275	chr6:130222693	ENSG00000164483	ENST00000439090	SAMD3	splice_donor_variant	HIGH	.	T	C	1	3511	0	0.000284738	0.0001617	1.7609	0	326	0	0	0.0007488	0	0	262	0	0	0.009494	0
chr6_130834931_GT_G	rs765201462,COSV104397304	chr6:130834932	ENSG00000256162	ENST00000541421	SMLR1	frameshift_variant	HIGH	.	G	GT	1	3503	4	0.000285388	0.003455	0.0826014	0	326	0	0	0.0004102	0	0	262	0	0	0	0
chr6_131547079_A_G	rs2781646	chr6:131547079	ENSG00000118520	ENST00000672233	ARG1	splice_acceptor_variant	HIGH	.	G	A	636	2876	0	0.181093	0.2149	0.842687	133	193	0	0.407975	0.4273	0.954775	69	193	0	0.263359	0.2215	1.18898
chr6_131573314_T_C	rs28941474,CM950090,COSV51580662	chr6:131573314	ENSG00000118520	ENST00000368087	ARG1	missense_variant	MODERATE	pathogenic	C	T	1	3509	1	0.0002849	0	999	0	326	0	0	0	0	0	262	0	0	0	0
chr6_131573340_G_A	rs587776539,CS951346	chr6:131573340	ENSG00000118520	ENST00000368087	ARG1	splice_donor_variant	HIGH	pathogenic/likely_pathogenic	A	G	1	3511	0	0.000284738	1.47e-05	19.3699	0	326	0	0	0	0	0	262	0	0	0	0
chr6_131641492_T_G	rs41286144	chr6:131641492	ENSG00000154269	ENST00000357639	ENPP3	stop_gained	HIGH	.	G	T	1	3511	0	0.000284738	0.0003968	0.717586	0	326	0	0	0.0001447	0	0	262	0	0	0	0
chr6_131650104_C_T	rs144467409,COSV62954993	chr6:131650104	ENSG00000154269	ENST00000357639	ENPP3	stop_gained	HIGH	.	T	C	8	3504	0	0.0022779	0.00147	1.54959	0	326	0	0	0.0003622	0	0	262	0	0	0	0
chr6_131693551_C_T	rs768656602,COSV62955523	chr6:131693551	ENSG00000154269	ENST00000357639	ENPP3	stop_gained	HIGH	.	T	C	2	3510	0	0.000569476	.	999	0	326	0	0	.	0	0	262	0	0	.	0
chr6_131851269_T_G	-	chr6:131851269	ENSG00000197594	ENST00000647893	ENPP1	splice_donor_variant	HIGH	.	G	T	1	3511	0	0.000284738	.	999	0	326	0	0	.	0	0	262	0	0	.	0
chr6_131864508_C_G	-	chr6:131864508	ENSG00000197594	ENST00000647893	ENPP1	stop_gained,splice_region_variant	HIGH	.	G	C	0	3512	0	0	.	0	0	326	0	0	.	0	1	261	0	0.00381679	.	999
chr6_131890385_ACACAGAGCACGGAT_A	rs1423613557	chr6:131890386-131890399	ENSG00000197594	ENST00000647893	ENPP1	frameshift_variant	HIGH	.	A	ACACAGAGCACGGAT	1	3511	0	0.000284738	1.47e-05	19.3699	0	326	0	0	0	0	0	262	0	0	0	0
chr6_132538470_A_T	rs2842899,CM034133	chr6:132538470	ENSG00000237110	ENST00000434551	TAAR9	stop_gained	HIGH	.	T	A	981	2531	0	0.279328	0.2774	1.00695	55	271	0	0.168712	0.1899	0.888424	63	199	0	0.240458	0.2885	0.833477
chr6_132553439_CAA_C	rs537864861	chr6:132553440-132553441	ENSG00000146385	ENST00000275200	TAAR8	frameshift_variant	HIGH	.	C	CAA	1	3511	0	0.000284738	0.0001471	1.93568	0	326	0	0	0.0001209	0	0	262	0	0	0	0
chr6_132589632_G_A	rs775640625,COSV104571960	chr6:132589632	ENSG00000135569	ENST00000258034	TAAR5	stop_gained	HIGH	.	A	G	2	3510	0	0.000569476	.	999	0	326	0	0	.	0	0	262	0	0	.	0
chr6_132617467_G_A	rs147900465	chr6:132617467	ENSG00000146378	ENST00000367931	TAAR2	stop_gained	HIGH	.	A	G	0	3512	0	0	0.0001323	0	5	321	0	0.0153374	0.009763	1.57097	0	262	0	0	0	0
chr6_132617703_C_T	rs8192646,CM134279,COSV51579147	chr6:132617703	ENSG00000146378	ENST00000367931	TAAR2	stop_gained	HIGH	.	T	C	79	3431	1	0.0225071	0.02476	0.909011	0	326	0	0	0.01275	0	2	260	0	0.00763359	0.01582	0.482528
chr6_132645374_A_T	-	chr6:132645374	ENSG00000146399	ENST00000275216	TAAR1	stop_gained	HIGH	.	T	A	1	3489	11	0.000286533	.	999	0	326	0	0	.	0	0	262	0	0	.	0
chr6_132683142_A_G	rs61729583	chr6:132683142	ENSG00000112299	ENST00000367928	VNN1	stop_lost	HIGH	benign	G	A	0	3512	0	0	0.0004556	0	27	299	0	0.0828221	0.0968	0.8556	0	262	0	0	0	0
chr6_132751385_C_T	rs143391510,COSV99044353	chr6:132751385	ENSG00000112303	ENST00000326499	VNN2	stop_gained	HIGH	.	T	C	2	3510	0	0.000569476	0.0005733	0.99333	0	326	0	0	7.24e-05	0	0	262	0	0	0	0
chr6_132774221_C_A	rs746312698	chr6:132774221	ENSG00000146409	ENST00000275227	SLC18B1	splice_donor_variant	HIGH	.	A	C	1	3511	0	0.000284738	.	999	0	326	0	0	.	0	0	262	0	0	.	0
chr6_132807169_C_T	rs186490493	chr6:132807169	ENSG00000146409	ENST00000650278	SLC18B1	splice_acceptor_variant	HIGH	.	T	C	1	3511	0	0.000284738	0.0002059	1.38289	4	322	0	0.0122699	0.02076	0.591038	1	261	0	0.00381679	0.006329	0.603064
chr6_133568250_T_A	rs770719586	chr6:133568250	ENSG00000227954	ENST00000607033	TARID	splice_acceptor_variant,non_coding_transcript_variant	HIGH	.	A	T	2	3510	0	0.000569476	8.82e-05	6.45664	0	326	0	0	2.42e-05	0	0	262	0	0	0	0
chr6_134029286_AG_A	rs761340244	chr6:134029287	ENSG00000146411	ENST00000275230	SLC2A12	frameshift_variant	HIGH	.	A	AG	0	3512	0	0	.	0	0	326	0	0	.	0	0	262	0	0	.	0
chr6_134918856_G_GT	rs755497194	chr6:134918856-134918857	ENSG00000118514	ENST00000265605	ALDH8A1	stop_gained,frameshift_variant	HIGH	.	GT	G	1	3511	0	0.000284738	1.47e-05	19.3699	0	326	0	0	0	0	0	262	0	0	0	0
chr6_134950053_T_C	rs149535629,COSV55640229	chr6:134950053	ENSG00000118514	ENST00000265605	ALDH8A1	start_lost	HIGH	.	C	T	3	3509	0	0.000854214	4.41e-05	19.3699	0	326	0	0	0.0002412	0	0	262	0	0	0	0
chr6_134978786_CACTGT_C	-	chr6:134978787-134978791	ENSG00000112339	ENST00000367837	HBS1L	splice_acceptor_variant,splice_polypyrimidine_tract_variant,coding_sequence_variant,intron_variant	HIGH	.	C	CACTGT	1	3503	4	0.000285388	.	999	0	326	0	0	.	0	0	262	0	0	.	0
chr6_135060213_A_G	rs11759077	chr6:135060213	ENSG00000232876	ENST00000447508	.	splice_acceptor_variant,non_coding_transcript_variant	HIGH	.	G	A	1253	2259	0	0.356777	0.3746	0.952421	74	252	0	0.226994	0.2177	1.04269	80	182	0	0.305344	0.2722	1.12176
chr6_135102927_C_A	rs558901942	chr6:135102927	ENSG00000112339	ENST00000529882	HBS1L	splice_donor_variant	HIGH	.	A	C	3	3509	0	0.000854214	0.0008234	1.03742	0	326	0	0	0.0001448	0	0	262	0	0	0	0
chr6_135102972_C_T	rs147816122	chr6:135102972	ENSG00000112339	ENST00000529882	HBS1L	stop_gained	HIGH	.	T	C	0	3512	0	0	0	0	1	325	0	0.00306749	0.001713	1.79071	0	262	0	0	0	0
chr6_135197239_CTG_C	rs752328138	chr6:135197240-135197241	ENSG00000118513	ENST00000341911	MYB	frameshift_variant	HIGH	.	C	CTG	1	3511	0	0.000284738	1.47e-05	19.3699	0	326	0	0	0	0	0	262	0	0	0	0
chr6_135200288_A_C	rs1479640533	chr6:135200288	ENSG00000118513	ENST00000341911	MYB	splice_acceptor_variant	HIGH	.	C	A	3	3509	0	0.000854214	.	999	0	326	0	0	.	0	0	262	0	0	.	0
chr6_135428629_C_A	-	chr6:135428629	ENSG00000135541	ENST00000265602	AHI1	stop_gained,splice_region_variant	HIGH	.	A	C	2	3506	2	0.000570125	.	999	0	326	0	0	.	0	0	262	0	0	.	0
chr6_135497187_C_A	rs145372075	chr6:135497187	ENSG00000135541	ENST00000265602	AHI1	splice_donor_variant	HIGH	likely_benign,uncertain_significance	A	C	0	3512	0	0	7.35e-05	0	8	318	0	0.0245399	0.009361	2.6215	1	261	0	0.00381679	0	999
chr6_136231355_G_A	rs143974258	chr6:136231355	ENSG00000146410	ENST00000420702	MTFR2	stop_gained	HIGH	.	A	G	0	3512	0	0	0.0006474	0	0	326	0	0	7.27e-05	0	0	262	0	0	0	0
chr6_136269545_C_CCATACAAAGACTTGTACAGAATGTTCATAGCAGCTTGATTCTGT	-	chr6:136269545-136269546	ENSG00000029363	ENST00000531224	BCLAF1	stop_gained,frameshift_variant	HIGH	.	CCATACAAAGACTTGTACAGAATGTTCATAGCAGCTTGATTCTGT	C	1	3485	13	0.000286862	.	999	0	326	0	0	.	0	0	262	0	0	.	0
chr6_136345889_G_A	rs199568320	chr6:136345889	ENSG00000135525	ENST00000354570	MAP7	stop_gained	HIGH	.	A	G	3	3509	0	0.000854214	2.94e-05	29.0549	0	326	0	0	0	0	0	262	0	0	0	0
chr6_136356795_C_CT	rs746534400	chr6:136356795-136356796	ENSG00000135525	ENST00000354570	MAP7	splice_acceptor_variant	HIGH	.	CT	C	1	3511	0	0.000284738	1.47e-05	19.3699	0	326	0	0	0	0	0	262	0	0	0	0
chr6_136622938_CCT_C	-	chr6:136622939-136622940	ENSG00000197442	ENST00000359015	MAP3K5	frameshift_variant	HIGH	.	C	CCT	2	3510	0	0.000569476	.	999	0	326	0	0	.	0	1	261	0	0.00381679	.	999
chr6_136898242_G_C	rs148591292,CS020545	chr6:136898242	ENSG00000112357	ENST00000318471	PEX7	splice_donor_variant	HIGH	pathogenic	C	G	3	3509	0	0.000854214	0.0002499	3.41822	0	326	0	0	0	0	0	262	0	0	0	0
chr6_136913524_T_C	rs988988279	chr6:136913524	ENSG00000112357	ENST00000318471	PEX7	stop_lost	HIGH	uncertain_significance	C	T	1	3511	0	0.000284738	1.47e-05	19.3699	0	326	0	0	0	0	0	262	0	0	0	0
chr6_137009409_T_A	rs780336302	chr6:137009409	ENSG00000016402	ENST00000316649	IL20RA	stop_gained	HIGH	.	A	T	2	3510	0	0.000569476	1.47e-05	38.7399	0	326	0	0	0	0	0	262	0	0	0	0
chr6_137147795_TC_T	rs780434242	chr6:137147796	ENSG00000164485	ENST00000296980	IL22RA2	frameshift_variant	HIGH	.	T	TC	1	3511	0	0.000284738	4.41e-05	6.45664	0	326	0	0	2.41e-05	0	0	262	0	0	0	0
chr6_137158429_G_A	rs201560036	chr6:137158429	ENSG00000164485	ENST00000296980	IL22RA2	stop_gained	HIGH	risk_factor	A	G	1	3511	0	0.000284738	0.0002352	1.21062	0	326	0	0	0	0	0	262	0	0	0	0
chr6_137204354_TA_T	rs749956849,CD045245	chr6:137204355	ENSG00000027697	ENST00000367739	IFNGR1	frameshift_variant	HIGH	uncertain_significance,pathogenic	T	TA	2	3510	0	0.000569476	2.94e-05	19.3699	0	326	0	0	0	0	0	262	0	0	0	0
chr6_138378132_T_A_m	rs192673013	chr6:138378132	ENSG00000262543	ENST00000573100	SMIM28	stop_gained	HIGH	.	A	T	0	3512	0	0	1.47e-05	0	1	325	0	0.00306749	0.001086	2.82457	0	262	0	0	0	0
chr6_138496372_C_A	rs199977393	chr6:138496372	ENSG00000135540	ENST00000343505	NHSL1	splice_acceptor_variant	HIGH	.	A	C	3	3509	0	0.000854214	0.0006764	1.26288	0	326	0	0	0.000145	0	0	262	0	0	0	0
chr6_138692618_G_A	rs547324970	chr6:138692618	ENSG00000225177	ENST00000432673	NHSL1-AS1	splice_donor_variant,non_coding_transcript_variant	HIGH	.	A	G	0	3512	0	0	7.38e-05	0	7	319	0	0.0214724	0.02225	0.965051	1	261	0	0.00381679	0	999
chr6_138849416_G_T_m	rs73557274,COSV104539706	chr6:138849416	ENSG00000203734	ENST00000541398	ECT2L	stop_gained	HIGH	.	T	G	6	3506	0	0.00170843	0.001117	1.52948	0	326	0	0	9.66e-05	0	0	262	0	0	0	0
chr6_138862712_C_G	rs757090517	chr6:138862712	ENSG00000203734	ENST00000541398	ECT2L	stop_gained	HIGH	.	G	C	0	3512	0	0	0	0	0	326	0	0	0	0	1	261	0	0.00381679	0	999
chr6_138876471_G_C	rs79069095	chr6:138876471	ENSG00000203734	ENST00000541398	ECT2L	splice_acceptor_variant	HIGH	not_provided	C	G	0	3512	0	0	5.88e-05	0	4	322	0	0.0122699	0.0214	0.573362	2	260	0	0.00763359	0	999
chr6_138880990_C_T	rs200519034	chr6:138880990	ENSG00000203734	ENST00000541398	ECT2L	stop_gained	HIGH	.	T	C	3	3509	0	0.000854214	4.41e-05	19.3699	0	326	0	0	0.0001207	0	0	262	0	0	0	0
chr6_138882869_AAGGTAAATG_A	rs554645676	chr6:138882870-138882878	ENSG00000203734	ENST00000541398	ECT2L	splice_donor_variant,splice_donor_5th_base_variant,coding_sequence_variant,intron_variant	HIGH	not_provided	A	AAGGTAAATG	16	3496	0	0.00455581	0.002837	1.60585	0	326	0	0	0.001182	0	0	262	0	0	0.01899	0
chr6_138885798_C_T	rs199963616,COSV62884314,COSV62886949	chr6:138885798	ENSG00000203734	ENST00000541398	ECT2L	stop_gained	HIGH	not_provided	T	C	16	3496	0	0.00455581	0.001589	2.86709	0	326	0	0	0.0002897	0	0	262	0	0	0.006329	0
chr6_138902498_A_T	rs200545869,COSV99056657	chr6:138902498	ENSG00000203734	ENST00000541398	ECT2L	splice_acceptor_variant	HIGH	.	T	A	3	3509	0	0.000854214	0.0006173	1.38379	0	326	0	0	0.0001447	0	0	262	0	0	0	0
chr6_138945637_G_T	rs201191394	chr6:138945637	ENSG00000135597	ENST00000450536	REPS1	missense_variant	MODERATE	pathogenic	T	G	1	3511	0	0.0002847	0.0002792	1.0197	0	326	0	0	7.24e-05	0	0	262	0	0	0	0
chr6_139242919_ACT_A	rs780957759	chr6:139242920-139242921	ENSG00000164440	ENST00000358430	TXLNB	frameshift_variant	HIGH	.	A	ACT	2	3510	0	0.000569476	5.89e-05	9.66852	0	326	0	0	0	0	0	262	0	0	0.003165	0
chr6_139243227_TTC_T	-	chr6:139243228-139243229	ENSG00000164440	ENST00000358430	TXLNB	frameshift_variant	HIGH	.	T	TTC	1	3511	0	0.000284738	.	999	0	326	0	0	.	0	0	262	0	0	.	0
chr6_139288863_G_A	rs370843595	chr6:139288863	ENSG00000164440	ENST00000358430	TXLNB	stop_gained	HIGH	.	A	G	1	3511	0	0.000284738	7.35e-05	3.87399	0	326	0	0	2.41e-05	0	0	262	0	0	0	0
chr6_140565663_T_C	rs147822298	chr6:140565663	ENSG00000288714	ENST00000684511	.	splice_donor_variant,non_coding_transcript_variant	HIGH	.	C	T	0	3496	8	0	0.0001326	0	4	322	0	0.0122699	0.009079	1.35146	0	260	1	0	0	0
chr6_140651476_A_G	rs1273540365	chr6:140651476	ENSG00000234147	ENST00000650553	.	splice_donor_variant,non_coding_transcript_variant	HIGH	.	G	A	1	3511	0	0.000284738	0	999	0	326	0	0	9.65e-05	0	0	262	0	0	0	0
chr6_142078572_C_A	rs145581958,COSV57800525	chr6:142078572	ENSG00000135577	ENST00000258042	NMBR	stop_gained	HIGH	.	A	C	6	3506	0	0.00170843	0.0003234	5.28271	0	326	0	0	0.0001207	0	0	262	0	0	0	0
chr6_142088236_C_T	-	chr6:142088236	ENSG00000135577	ENST00000258042	NMBR	splice_donor_variant	HIGH	.	T	C	1	3511	0	0.000284738	.	999	0	326	0	0	.	0	0	262	0	0	.	0
chr6_142370457_A_AT	rs1349317802	chr6:142370457-142370458	ENSG00000112414	ENST00000367609	ADGRG6	frameshift_variant	HIGH	pathogenic	AT	A	0	3512	0	0	.	0	0	326	0	0	.	0	0	262	0	0	.	0
chr6_142383842_TG_T	rs1232232768	chr6:142383843	ENSG00000112414	ENST00000367609	ADGRG6	frameshift_variant,splice_region_variant	HIGH	.	T	TG	0	3512	0	0	.	0	1	325	0	0.00306749	.	999	0	262	0	0	.	0
chr6_142674342_G_T	-	chr6:142674342	ENSG00000287084	ENST00000659367	.	splice_donor_variant,non_coding_transcript_variant	HIGH	.	T	G	4	3508	0	0.00113895	.	999	0	326	0	0	.	0	0	262	0	0	.	0
chr6_142776193_T_G	rs1468152033	chr6:142776193	ENSG00000010818	ENST00000367603	HIVEP2	splice_acceptor_variant	HIGH	.	G	T	3	3509	0	0.000854214	1.47e-05	58.1098	0	326	0	0	0	0	0	262	0	0	0	0
chr6_143339671_G_T	-	chr6:143339671	ENSG00000146416	ENST00000357847	AIG1	stop_gained	HIGH	.	T	G	1	3511	0	0.000284738	.	999	0	326	0	0	.	0	0	262	0	0	.	0
chr6_143504253_CT_C	rs765518640	chr6:143504254	ENSG00000001036	ENST00000002165	FUCA2	splice_acceptor_variant	HIGH	.	C	CT	0	3512	0	0	0.0001323	0	0	326	0	0	2.41e-05	0	0	262	0	0	0	0
chr6_143760619_C_T	rs2207426	chr6:143760619	ENSG00000112419	ENST00000440869	PHACTR2	stop_gained	HIGH	.	T	C	1	3511	0	0.000284738	1.47e-05	19.3699	0	326	0	0	0	0	0	262	0	0	0	0
chr6_143765260_G_T	rs369599323	chr6:143765260	ENSG00000112419	ENST00000440869	PHACTR2	splice_acceptor_variant	HIGH	.	T	G	1	3511	0	0.000284738	2.94e-05	9.68497	0	326	0	0	0	0	0	262	0	0	0	0
chr6_143772274_G_T	-	chr6:143772274	ENSG00000112419	ENST00000440869	PHACTR2	stop_gained	HIGH	.	T	G	1	3511	0	0.000284738	.	999	0	326	0	0	.	0	0	262	0	0	.	0
chr6_143844558_C_T	rs139158208	chr6:143844558	ENSG00000135521	ENST00000367576	LTV1	stop_gained	HIGH	.	T	C	6	3506	0	0.00170843	0.0007351	2.32408	0	326	0	0	0.0001933	0	0	262	0	0	0	0
chr6_143846069_C_T	rs147204809	chr6:143846069	ENSG00000135521	ENST00000367576	LTV1	stop_gained	HIGH	.	T	C	1	3511	0	0.000284738	0.0002205	1.29133	0	326	0	0	2.42e-05	0	0	262	0	0	0	0
chr6_143863098_C_T	rs201919461,COSV52785429	chr6:143863098	ENSG00000135521	ENST00000367576	LTV1	stop_gained	HIGH	.	T	C	3	3509	0	0.000854214	5.88e-05	14.5274	0	326	0	0	0	0	0	262	0	0	0	0
chr6_143898605_C_T	rs138690701	chr6:143898605	ENSG00000118491	ENST00000237275	ZC2HC1B	stop_gained	HIGH	.	T	C	0	3512	0	0	0.0001323	0	1	325	0	0.00306749	0	999	0	262	0	0	0	0
chr6_143903153_G_C	rs775181201	chr6:143903153	ENSG00000118491	ENST00000237275	ZC2HC1B	splice_donor_variant	HIGH	.	C	G	0	3512	0	0	2.94e-05	0	1	325	0	0.00306749	0	999	0	262	0	0	0	0
chr6_144095311_G_A	-	chr6:144095311	ENSG00000169976	ENST00000367569	SF3B5	stop_gained	HIGH	.	A	G	1	3511	0	0.000284738	.	999	0	326	0	0	.	0	0	262	0	0	.	0
chr6_144485426_TCTTGAAACTA_T	rs1214907498	chr6:144485427-144485436	ENSG00000152818	ENST00000367545	UTRN	frameshift_variant	HIGH	.	T	TCTTGAAACTA	6	3506	0	0.00170843	1.47e-05	116.22	0	326	0	0	0	0	0	262	0	0	0	0
chr6_144531051_G_A	rs190765324	chr6:144531051	ENSG00000152818	ENST00000367545	UTRN	splice_acceptor_variant	HIGH	.	A	G	2	3510	0	0.000569476	0.0002793	2.03894	0	326	0	0	7.24e-05	0	0	262	0	0	0	0
chr6_144678546_GA_G	-	chr6:144678547	ENSG00000152818	ENST00000367545	UTRN	frameshift_variant	HIGH	.	G	GA	1	3507	2	0.000285063	.	999	0	326	0	0	.	0	0	262	0	0	.	0
chr6_144840833_G_A	rs141700678,COSV62310134,COSV62310957	chr6:144840833	ENSG00000152818	ENST00000367545	UTRN	splice_donor_variant	HIGH	.	A	G	7	3505	0	0.00199317	5.88e-05	33.8974	0	326	0	0	4.82e-05	0	0	262	0	0	0	0
chr6_145918166_G_GT	rs757350513	chr6:145918166-145918167	ENSG00000146414	ENST00000275233	SHPRH	frameshift_variant	HIGH	.	GT	G	2	3504	3	0.000570451	.	999	0	326	0	0	.	0	0	262	0	0	.	0
chr6_145943196_G_A	-	chr6:145943196	ENSG00000146414	ENST00000275233	SHPRH	stop_gained	HIGH	.	A	G	1	3511	0	0.000284738	.	999	0	326	0	0	.	0	0	262	0	0	.	0
chr6_145955268_G_A	-	chr6:145955268	ENSG00000146414	ENST00000275233	SHPRH	stop_gained	HIGH	.	A	G	1	3507	2	0.000285063	.	999	0	326	0	0	.	0	0	262	0	0	.	0
chr6_146543873_T_G	rs778941127	chr6:146543873	ENSG00000118508	ENST00000367495	RAB32	start_lost	HIGH	.	G	T	1	3511	0	0.000284738	.	999	0	326	0	0	.	0	0	262	0	0	.	0
chr6_146635377_TC_T	rs372104081	chr6:146635378	ENSG00000118492	ENST00000397944	ADGB	frameshift_variant	HIGH	.	T	TC	0	3470	21	0	1.47e-05	0	5	321	0	0.0153374	0.008362	1.83418	0	262	0	0	0	0
chr6_146635479_AG_A	-	chr6:146635480	ENSG00000118492	ENST00000397944	ADGB	frameshift_variant	HIGH	.	A	AG	1	3489	11	0.000286533	.	999	0	326	0	0	.	0	0	262	0	0	.	0
chr6_146635521_G_GC	-	chr6:146635521-146635522	ENSG00000118492	ENST00000397944	ADGB	frameshift_variant	HIGH	.	GC	G	1	3491	10	0.000286369	.	999	0	326	0	0	.	0	0	260	1	0	.	0
chr6_146741116_A_G	rs1042510066	chr6:146741116	ENSG00000118492	ENST00000397944	ADGB	splice_acceptor_variant	HIGH	.	G	A	1	3507	2	0.000285063	1.47e-05	19.392	0	326	0	0	0	0	0	262	0	0	0	0
chr6_146745979_C_T	rs1040079354	chr6:146745979	ENSG00000118492	ENST00000397944	ADGB	stop_gained	HIGH	.	T	C	2	3510	0	0.000569476	2.94e-05	19.3699	0	326	0	0	0	0	0	262	0	0	0	0
chr6_146784744_C_T	rs774118877	chr6:146784744	ENSG00000118492	ENST00000397944	ADGB	stop_gained	HIGH	.	T	C	1	3509	1	0.0002849	2.94e-05	9.69048	0	326	0	0	0	0	0	262	0	0	0	0
chr6_146859236_AGAGT_A	rs200145083	chr6:146859237-146859240	ENSG00000227748	ENST00000661207	.	splice_donor_variant,non_coding_transcript_exon_variant	HIGH	.	A	AGAGT	0	3512	0	0	1.47e-05	0	11	315	0	0.0337423	0.02947	1.14497	1	261	0	0.00381679	0.006329	0.603064
chr6_147310230_A_AT	-	chr6:147310230-147310231	ENSG00000164506	ENST00000321680	STXBP5	frameshift_variant	HIGH	.	AT	A	1	3505	3	0.000285225	.	999	0	326	0	0	.	0	0	262	0	0	.	0
chr6_148283348_A_G	rs1011580643	chr6:148283348	ENSG00000224658	ENST00000423268	.	splice_donor_variant,non_coding_transcript_variant	HIGH	.	G	A	1	3511	0	0.000284738	2.94e-05	9.68497	0	326	0	0	0	0	0	262	0	0	0	0
chr6_148343214_G_GA	-	chr6:148343214-148343215	ENSG00000111961	ENST00000367467	SASH1	frameshift_variant	HIGH	.	GA	G	0	3512	0	0	.	0	1	325	0	0.00306749	.	999	0	262	0	0	.	0
chr6_148534882_GCTGTTACAAGAGTATGACAGTAAGTCCCTGTATGCACAGAGGTGTTCCCTGTGAGGTCTGCCACAGCAGGCCCCACGTATGCTGCCAGTATGTGCTTAGGTCCCTGGAGTCACTTATTCTGTCCTGTTCTTT_G	-	chr6:148534883-148535014	ENSG00000111961	ENST00000367467	SASH1	splice_donor_variant,splice_donor_5th_base_variant,coding_sequence_variant,intron_variant	HIGH	.	G	GCTGTTACAAGAGTATGACAGTAAGTCCCTGTATGCACAGAGGTGTTCCCTGTGAGGTCTGCCACAGCAGGCCCCACGTATGCTGCCAGTATGTGCTTAGGTCCCTGGAGTCACTTATTCTGTCCTGTTCTTT	3	3509	0	0.000854214	.	999	1	325	0	0.00306749	.	999	0	262	0	0	.	0
chr6_148747432_TGAA_T	rs753308215	chr6:148747433-148747435	ENSG00000111962	ENST00000367463	UST	start_lost,inframe_deletion	HIGH	.	T	TGAA	0	3512	0	0	0.0002207	0	0	326	0	0	9.66e-05	0	2	260	0	0.00763359	0	999
chr6_149247077_T_C	rs753281757	chr6:149247077	ENSG00000283608	ENST00000637957	.	splice_donor_variant,non_coding_transcript_variant	HIGH	.	C	T	3	3509	0	0.000854214	1.47e-05	58.1098	0	326	0	0	0	0	0	262	0	0	0	0
chr6_149604665_G_A	rs200980886,COSV59501558	chr6:149604665	ENSG00000186625	ENST00000367411	KATNA1	stop_gained	HIGH	.	A	G	1	3511	0	0.000284738	0.0003823	0.744803	0	326	0	0	2.42e-05	0	0	262	0	0	0	0
chr6_149864020_T_A	-	chr6:149864020	ENSG00000120256	ENST00000239367	LRP11	start_lost	HIGH	.	A	T	0	3512	0	0	.	0	1	325	0	0.00306749	.	999	0	262	0	0	.	0
chr6_149890898_G_A	rs61746769,COSV61722581	chr6:149890898	ENSG00000164520	ENST00000357183	RAET1E	stop_gained	HIGH	.	A	G	0	3512	0	0	0.0001617	0	19	307	0	0.0582822	0.06803	0.856713	4	258	0	0.0152672	0.003165	4.82375
chr6_149942138_G_A	-	chr6:149942138	ENSG00000131015	ENST00000367351	ULBP2	stop_gained	HIGH	.	A	G	0	3512	0	0	.	0	1	325	0	0.00306749	.	999	0	262	0	0	.	0
chr6_149945573_G_A	rs1274462586,COSV105299893	chr6:149945573	ENSG00000131015	ENST00000367351	ULBP2	splice_donor_variant	HIGH	.	A	G	0	3512	0	0	0	0	1	325	0	0.00306749	2.41e-05	127.282	0	262	0	0	0	0
chr6_149946386_C_T	rs767533066	chr6:149946386	ENSG00000131015	ENST00000367351	ULBP2	stop_gained	HIGH	.	T	C	12	3500	0	0.00341686	5.88e-05	58.1098	0	326	0	0	0	0	0	262	0	0	0	0
chr6_149970071_C_CA_m	rs377502850	chr6:149970071-149970072	ENSG00000111981	ENST00000229708	ULBP1	frameshift_variant	HIGH	benign	CA	C	0	3512	0	0	7.35e-05	0	3	323	0	0.00920245	0.01502	0.61268	0	262	0	0	0	0
chr6_149970148_G_A	rs370414321	chr6:149970148	ENSG00000111981	ENST00000229708	ULBP1	splice_donor_variant	HIGH	.	A	G	0	3512	0	0	7.35e-05	0	0	326	0	0	0	0	3	259	0	0.0114504	0	999
chr6_150021990_G_T	rs76294770	chr6:150021990	ENSG00000155918	ENST00000367341	RAET1L	stop_gained	HIGH	.	T	G	0	3512	0	0	0.0001234	0	16	310	0	0.0490798	0.0474	1.03544	0	262	0	0	0.009934	0
chr6_150025471_T_C	rs141551402,COSV53954596	chr6:150025471	ENSG00000155918	ENST00000367341	RAET1L	start_lost	HIGH	.	C	T	1	3511	0	0.000284738	0.0001617	1.7609	0	326	0	0	0.0002172	0	0	262	0	0	0	0
chr6_150065923_C_A	rs34672740	chr6:150065923	ENSG00000131019	ENST00000367339	ULBP3	stop_gained	HIGH	.	A	C	0	3512	0	0	8.82e-05	0	19	307	0	0.0582822	0.05515	1.05679	0	262	0	0	0.01266	0
chr6_150066101_C_T	rs769009568	chr6:150066101	ENSG00000131019	ENST00000367339	ULBP3	stop_gained	HIGH	.	T	C	2	3510	0	0.000569476	2.94e-05	19.3699	0	326	0	0	2.41e-05	0	0	262	0	0	0	0
chr6_150069013_G_C	rs72501734	chr6:150069013	ENSG00000131019	ENST00000367339	ULBP3	stop_gained	HIGH	.	C	G	13	3499	0	0.00370159	0.005827	0.635249	0	326	0	0	0.00469	0	0	262	0	0	0	0
chr6_150394226_G_A	rs121918140,CM086838,COSV57599988	chr6:150394226	ENSG00000009765	ENST00000344419	IYD	missense_variant	MODERATE	pathogenic	A	G	0	3512	0	0	0.0001911	0	0	326	0	0	4.83e-05	0	1	261	0	0.003817	0	999
chr6_150819774_GGTAA_G	rs149108191	chr6:150819775-150819778	ENSG00000120278	ENST00000696526	PLEKHG1	splice_donor_variant,splice_donor_region_variant,intron_variant	HIGH	.	G	GGTAA	5	3507	0	0.00142369	0.0002205	6.45664	26	300	0	0.0797546	0.09684	0.823571	0	262	0	0	0.006329	0
chr6_150945466_G_A	rs1460906883	chr6:150945466	ENSG00000120254	ENST00000367321	MTHFD1L	splice_acceptor_variant	HIGH	.	A	G	0	3512	0	0	.	0	0	326	0	0	.	0	1	261	0	0.00381679	.	999
chr6_151353401_TGGAA_T	-	chr6:151353402-151353405	ENSG00000131016	ENST00000402676	AKAP12	frameshift_variant	HIGH	.	T	TGGAA	1	3511	0	0.000284738	.	999	0	326	0	0	.	0	0	262	0	0	.	0
chr6_151399623_GTC_G	rs977071916	chr6:151399624-151399625	ENSG00000155906	ENST00000682641	RMND1	frameshift_variant	HIGH	.	G	GTC	5	3507	0	0.00142369	0.0002059	6.91447	0	326	0	0	0	0	0	262	0	0	0	0
chr6_151421322_C_CTCA	rs760560618	chr6:151421322-151421323	ENSG00000155906	ENST00000444024	RMND1	splice_acceptor_variant	HIGH	.	CTCA	C	1	3511	0	0.000284738	5.88e-05	4.84248	0	326	0	0	2.42e-05	0	0	262	0	0	0	0
chr6_151423605_TC_T	COSV60550439,COSV60551671	chr6:151423606	ENSG00000155906	ENST00000444024	RMND1	frameshift_variant	HIGH	.	T	TC	1	3511	0	0.000284738	.	999	0	326	0	0	.	0	0	262	0	0	.	0
chr6_151427493_GT_G	-	chr6:151427494	ENSG00000155906	ENST00000444024	RMND1	frameshift_variant	HIGH	.	G	GT	1	3511	0	0.000284738	.	999	0	326	0	0	.	0	0	262	0	0	.	0
chr6_151436446_C_A	rs606231472,CS159664	chr6:151436446	ENSG00000155906	ENST00000444024	RMND1	missense_variant,splice_region_variant	MODERATE	pathogenic	A	C	3	3509	0	0.0008542	1.47e-05	58.1088	0	326	0	0	0	0	0	262	0	0	0	0
chr6_151445326_TG_T	rs759477396,CD1615014,COSV60549922	chr6:151445327	ENSG00000155906	ENST00000444024	RMND1	frameshift_variant	HIGH	pathogenic	T	TG	3	3509	0	0.000854214	.	999	0	326	0	0	.	0	0	262	0	0	.	0
chr6_151538290_T_TG	-	chr6:151538290-151538291	ENSG00000120262	ENST00000239374	CCDC170	frameshift_variant	HIGH	.	TG	T	1	3511	0	0.000284738	.	999	0	326	0	0	.	0	0	262	0	0	.	0
chr6_151618145_T_A	-	chr6:151618145	ENSG00000120262	ENST00000239374	CCDC170	stop_lost	HIGH	.	A	T	1	3511	0	0.000284738	.	999	0	326	0	0	.	0	0	262	0	0	.	0
chr6_152293989_GCAAAT_G	rs794727986	chr6:152293990-152293994	ENSG00000131018	ENST00000367255	SYNE1	frameshift_variant	HIGH	pathogenic	G	GCAAAT	1	3511	0	0.000284738	.	999	0	326	0	0	.	0	0	262	0	0	.	0
chr6_152318265_T_C	rs759460806,CS071264	chr6:152318265	ENSG00000131018	ENST00000367255	SYNE1	splice_acceptor_variant	HIGH	likely_pathogenic,pathogenic	C	T	4	3508	0	0.00113895	1.47e-05	77.4797	0	326	0	0	0	0	0	262	0	0	0	0
chr6_152321898_T_C	rs606231134,CS071263	chr6:152321898	ENSG00000131018	ENST00000367255	SYNE1	splice_polypyrimidine_tract_variant,intron_variant	LOW	pathogenic	C	T	10	3502	0	0.002847	7.35e-05	38.7347	0	326	0	0	0	0	0	262	0	0	0	0
chr6_152368996_A_C	-	chr6:152368996	ENSG00000131018	ENST00000367255	SYNE1	stop_gained	HIGH	.	C	A	1	3511	0	0.000284738	.	999	0	326	0	0	.	0	0	262	0	0	.	0
chr6_152381320_T_A	rs119103243,CM070290	chr6:152381320	ENSG00000131018	ENST00000367255	SYNE1	stop_gained	HIGH	pathogenic	A	T	6	3506	0	0.00170843	1.47e-05	116.22	0	326	0	0	0	0	0	262	0	0	0	0
chr6_152520543_C_CT	rs774388631	chr6:152520543-152520544	ENSG00000131018	ENST00000367255	SYNE1	splice_acceptor_variant	HIGH	uncertain_significance,likely_pathogenic	CT	C	1	3511	0	0.000284738	0.0001617	1.7609	0	326	0	0	7.25e-05	0	1	261	0	0.00381679	0	999
chr6_152697964_GAGAT_G	rs3841162	chr6:152697965-152697968	ENSG00000120279	ENST00000367245	MYCT1	frameshift_variant	HIGH	.	G	GAGAT	100	3412	0	0.0284738	0.0262	1.08679	44	282	0	0.134969	0.09455	1.42749	10	252	0	0.0381679	0.03165	1.20594
chr6_152721863_G_A	rs748983896	chr6:152721863	ENSG00000120279	ENST00000367245	MYCT1	stop_gained	HIGH	.	A	G	1	3511	0	0.000284738	.	999	0	326	0	0	.	0	0	262	0	0	.	0
chr6_152721981_C_T	rs751903305,COSV65891190	chr6:152721981	ENSG00000120279	ENST00000367245	MYCT1	stop_gained	HIGH	.	T	C	2	3510	0	0.000569476	.	999	0	326	0	0	.	0	0	262	0	0	.	0
chr6_152831938_T_C	-	chr6:152831938	ENSG00000224893	ENST00000666093	LINC02840	splice_acceptor_variant,non_coding_transcript_variant	HIGH	.	C	T	0	3512	0	0	.	0	0	326	0	0	.	0	1	261	0	0.00381679	.	999
chr6_152991208_TTTTA_T	rs757212045	chr6:152991209-152991212	ENSG00000112031	ENST00000367233	MTRF1L	frameshift_variant	HIGH	.	T	TTTTA	1	3511	0	0.000284738	0	999	0	326	0	0	4.82e-05	0	0	262	0	0	0	0
chr6_154090085_C_T	rs200869983,COSV100000714	chr6:154090085	ENSG00000112038	ENST00000330432	OPRM1	stop_gained	HIGH	drug_response	T	C	0	3512	0	0	0.0001323	0	1	325	0	0.00306749	0.0002415	12.7018	0	262	0	0	0	0
chr6_154805358_TTTCCTTTTAGTTCTCACGTTTCAGAATCTGTGAACAA_T	-	chr6:154805359-154805395	ENSG00000213079	ENST00000367178	SCAF8	splice_acceptor_variant,splice_polypyrimidine_tract_variant,coding_sequence_variant,intron_variant	HIGH	.	T	TTTCCTTTTAGTTCTCACGTTTCAGAATCTGTGAACAA	1	3509	1	0.0002849	.	999	0	326	0	0	.	0	0	262	0	0	.	0
chr6_155127601_G_T	rs983818383	chr6:155127601	ENSG00000146426	ENST00000682666	TIAM2	splice_donor_variant	HIGH	.	T	G	1	3511	0	0.000284738	1.47e-05	19.3699	0	326	0	0	0	0	0	262	0	0	0	0
chr6_155258034_T_TAACA	rs770297570	chr6:155258034-155258035	ENSG00000029639	ENST00000367166	TFB1M	frameshift_variant	HIGH	.	TAACA	T	0	3512	0	0	1.47e-05	0	0	326	0	0	9.65e-05	0	1	261	0	0.00381679	0	999
chr6_155298587_T_C	rs202150612	chr6:155298587	ENSG00000029639	ENST00000367166	TFB1M	splice_acceptor_variant	HIGH	.	C	T	1	3511	0	0.000284738	0.0004116	0.691783	0	326	0	0	7.24e-05	0	0	262	0	0	0	0
chr6_155428955_TG_T	rs545302024,COSV50162810	chr6:155428956	ENSG00000074771	ENST00000159060	NOX3	frameshift_variant	HIGH	.	T	TG	0	3512	0	0	0	0	0	326	0	0	0.001908	0	1	261	0	0.00381679	0	999
chr6_156778291_A_AGC	rs1554247330,COSV51647062,COSV51651299,COSV51682013	chr6:156778291-156778292	ENSG00000049618	ENST00000636930	ARID1B	frameshift_variant	HIGH	.	AGC	A	1	3511	0	0.000284738	0.0006048	0.470797	1	325	0	0.00306749	0.0009458	3.24327	0	262	0	0	0	0
chr6_156778292_ACAGCAG_AGCAGCAG_m	rs1554247377	chr6:156778293-156778298	ENSG00000049618	ENST00000636930	ARID1B	frameshift_variant	HIGH	.	AGCAGCAG	ACAGCAG	1	3511	0	0.000284738	0.0004912	0.579678	0	326	0	0	0.0002752	0	0	262	0	0	0	0
chr6_156778292_ACAGCAG_AGCAGCAGCAG_m	rs1554247377	chr6:156778293-156778298	ENSG00000049618	ENST00000636930	ARID1B	frameshift_variant	HIGH	.	AGCAGCAGCAG	ACAGCAG	0	3512	0	0	8.93e-05	0	1	325	0	0.00306749	0.0003853	7.96129	0	262	0	0	0	0
chr6_157174007_G_A	rs752642190	chr6:157174007	ENSG00000049618	ENST00000636930	ARID1B	splice_acceptor_variant	HIGH	uncertain_significance	A	G	1	3511	0	0.000284738	2.94e-05	9.68497	0	326	0	0	0	0	0	262	0	0	0	0
chr6_157873147_C_T	rs148879451,COSV101093856	chr6:157873147	ENSG00000130340	ENST00000392185	SNX9	stop_gained	HIGH	.	T	C	3	3509	0	0.000854214	1.49e-05	57.3298	0	326	0	0	0	0	0	262	0	0	0	0
chr6_158017255_CG_C_m	rs778367066,COSV62897935	chr6:158017256	ENSG00000078269	ENST00000355585	SYNJ2	frameshift_variant	HIGH	.	C	CG	1	3511	0	0.000284738	0.0001029	2.76713	0	326	0	0	7.25e-05	0	0	262	0	0	0	0
chr6_158064967_C_CAA	rs1398250996	chr6:158064967-158064968	ENSG00000078269	ENST00000355585	SYNJ2	frameshift_variant	HIGH	.	CAA	C	1	3511	0	0.000284738	2.94e-05	9.68497	0	326	0	0	0	0	0	262	0	0	0	0
chr6_158069615_C_T	rs199647543,COSV62901207	chr6:158069615	ENSG00000078269	ENST00000355585	SYNJ2	stop_gained	HIGH	.	T	C	2	3510	0	0.000569476	0.0001617	3.52181	0	326	0	0	4.83e-05	0	0	262	0	0	0	0
chr6_158113453_T_TG	rs746623547	chr6:158113453-158113454	ENSG00000122335	ENST00000647468	SERAC1	frameshift_variant	HIGH	uncertain_significance	TG	T	2	3510	0	0.000569476	8.82e-05	6.45664	0	326	0	0	0	0	0	262	0	0	0	0
chr6_158130371_A_T	-	chr6:158130371	ENSG00000122335	ENST00000647468	SERAC1	splice_donor_variant	HIGH	.	T	A	1	3511	0	0.000284738	.	999	0	326	0	0	.	0	0	262	0	0	.	0
chr6_158503072_G_T	-	chr6:158503072	ENSG00000130338	ENST00000367097	TULP4	stop_gained	HIGH	.	T	G	1	3511	0	0.000284738	.	999	0	326	0	0	.	0	0	262	0	0	.	0
chr6_158536735_A_AT	rs770841072	chr6:158536735-158536736	ENSG00000146433	ENST00000367090	TMEM181	frameshift_variant,start_lost	HIGH	.	AT	A	3	3509	0	0.000854214	1.47e-05	58.1098	0	326	0	0	2.41e-05	0	0	262	0	0	0	0
chr6_158637206_CTTAAG_C	rs757955371	chr6:158637207-158637211	ENSG00000146425	ENST00000367089	DYNLT1	splice_acceptor_variant,splice_polypyrimidine_tract_variant,intron_variant	HIGH	.	C	CTTAAG	1	3511	0	0.000284738	7.35e-05	3.87399	0	326	0	0	2.41e-05	0	0	262	0	0	0	0
chr6_158651843_G_A	rs150864984	chr6:158651843	ENSG00000164674	ENST00000611299	SYTL3	splice_donor_variant	HIGH	.	A	G	0	3512	0	0	8.83e-05	0	1	325	0	0.00306749	0.01645	0.186473	0	262	0	0	0	0
chr6_158682949_AT_A	rs780458243	chr6:158682950	ENSG00000164674	ENST00000611299	SYTL3	frameshift_variant	HIGH	.	A	AT	1	3511	0	0.000284738	.	999	0	326	0	0	.	0	0	262	0	0	.	0
chr6_158713878_AG_A	rs369429053	chr6:158713879	ENSG00000164674	ENST00000611299	SYTL3	splice_donor_variant	HIGH	.	A	AG	38	3474	0	0.01082	0.01058	1.02269	1	325	0	0.00306749	0.002219	1.38237	2	260	0	0.00763359	0	999
chr6_158718212_G_A	rs1185519152	chr6:158718212	ENSG00000164674	ENST00000611299	SYTL3	splice_donor_variant	HIGH	.	A	G	1	3511	0	0.000284738	1.47e-05	19.3699	0	326	0	0	0	0	0	262	0	0	0	0
chr6_158725638_G_A	rs372836525,COSV51909966,COSV51915949	chr6:158725638	ENSG00000164674	ENST00000611299	SYTL3	splice_donor_variant	HIGH	.	A	G	1	3511	0	0.000284738	8.84e-05	3.22102	0	326	0	0	0	0	0	262	0	0	0	0
chr6_158745529_AC_A	rs771127157	chr6:158745530	ENSG00000164674	ENST00000611299	SYTL3	frameshift_variant	HIGH	.	A	AC	0	3510	1	0	0	0	0	326	0	0	0	0	1	261	0	0.00381679	0	999
chr6_158751992_AG_A	rs753567441,COSV51908464	chr6:158751993	ENSG00000164674	ENST00000611299	SYTL3	frameshift_variant	HIGH	.	A	AG	0	3512	0	0	0	0	0	326	0	0	0	0	1	261	0	0.00381679	0.006329	0.603064
chr6_158980773_C_A	rs758891825	chr6:158980773	ENSG00000130363	ENST00000367069	RSPH3	splice_donor_variant	HIGH	.	A	C	1	3511	0	0.000284738	7.35e-05	3.87399	0	326	0	0	0	0	0	262	0	0	0	0
chr6_159036965_AC_A	-	chr6:159036966	ENSG00000164691	ENST00000367066	TAGAP	frameshift_variant	HIGH	.	A	AC	1	3511	0	0.000284738	.	999	0	326	0	0	.	0	0	262	0	0	.	0
chr6_159064767_C_T	rs368363380	chr6:159064767	ENSG00000285492	ENST00000642829	.	splice_donor_variant,non_coding_transcript_variant	HIGH	.	T	C	0	3512	0	0	4.41e-05	0	1	325	0	0.00306749	0.0008932	3.43426	0	262	0	0	0	0
chr6_159232182_C_G	rs1279812989	chr6:159232182	ENSG00000164694	ENST00000297267	FNDC1	stop_gained	HIGH	.	G	C	1	3511	0	0.000284738	2.94e-05	9.68497	0	326	0	0	0	0	0	262	0	0	0	0
chr6_159239775_GCCGCACGACC_G	-	chr6:159239776-159239785	ENSG00000164694	ENST00000297267	FNDC1	frameshift_variant	HIGH	.	G	GCCGCACGACC	0	3512	0	0	.	0	1	325	0	0.00306749	.	999	0	262	0	0	.	0
chr6_159354456_A_G	rs76457679	chr6:159354456	ENSG00000231178	ENST00000427460	.	splice_donor_variant,non_coding_transcript_variant	HIGH	.	G	A	1	3511	0	0.000284738	0.001896	0.150178	0	326	0	0	0.0003861	0	0	262	0	0	0	0
chr6_159742147_GTAAGTT_G	rs763319471	chr6:159742148-159742153	ENSG00000146457	ENST00000621533	WTAP	splice_donor_variant,splice_donor_5th_base_variant,intron_variant	HIGH	.	G	GTAAGTT	1	3511	0	0.000284738	1.47e-05	19.3699	0	326	0	0	0	0	0	262	0	0	0	0
chr6_159743793_G_GT	rs764774427	chr6:159743793-159743794	ENSG00000146457	ENST00000621533	WTAP	splice_donor_variant	HIGH	.	GT	G	1	3511	0	0.000284738	0	999	0	326	0	0	0	0	0	262	0	0	0	0
chr6_159797447_C_T	rs752733644	chr6:159797447	ENSG00000112110	ENST00000367034	MRPL18	stop_gained	HIGH	.	T	C	0	3512	0	0	0	0	1	325	0	0.00306749	2.41e-05	127.282	0	262	0	0	0	0
chr6_159809075_C_T	rs1227039540,COSV51708198	chr6:159809075	ENSG00000146453	ENST00000392167	PNLDC1	stop_gained	HIGH	.	T	C	1	3511	0	0.000284738	.	999	0	326	0	0	.	0	0	262	0	0	.	0
chr6_159810051_T_C	rs141903829	chr6:159810051	ENSG00000146453	ENST00000392167	PNLDC1	missense_variant	MODERATE	pathogenic	C	T	0	3512	0	0	0.0001323	0	1	325	0	0.003067	0.006271	0.489077	2	260	0	0.007634	0	999
chr6_160136218_A_T	rs781019292	chr6:160136218	ENSG00000175003	ENST00000366963	SLC22A1	splice_acceptor_variant	HIGH	.	T	A	0	3512	0	0	0	0	1	325	0	0.00306749	9.65e-05	31.7874	0	262	0	0	0	0
chr6_160136335_G_C	rs148035306	chr6:160136335	ENSG00000175003	ENST00000366963	SLC22A1	splice_donor_variant	HIGH	.	C	G	2	3510	0	0.000569476	0.0001617	3.52181	0	326	0	0	4.82e-05	0	0	262	0	0	0	0
chr6_160139712_AC_A	rs761196425	chr6:160139713	ENSG00000175003	ENST00000366963	SLC22A1	frameshift_variant	HIGH	.	A	AC	2	3510	0	0.000569476	1.47e-05	38.7399	0	326	0	0	0	0	0	262	0	0	0	0
chr6_160139795_CG_C	rs767103100	chr6:160139796	ENSG00000175003	ENST00000366963	SLC22A1	frameshift_variant	HIGH	.	C	CG	0	3512	0	0	0	0	1	325	0	0.00306749	0.0004353	7.04683	0	262	0	0	0	0
chr6_160139865_CTGGTAAGT_C	-	chr6:160139866-160139873	ENSG00000175003	ENST00000366963	SLC22A1	splice_donor_variant,splice_donor_5th_base_variant,coding_sequence_variant,intron_variant	HIGH	.	C	CTGGTAAGT	2113	1399	0	0.601651	.	999	238	88	0	0.730061	.	999	189	73	0	0.721374	.	999
chr6_160258624_A_AT	rs8177505	chr6:160258624-160258625	ENSG00000112499	ENST00000366953	SLC22A2	frameshift_variant	HIGH	.	AT	A	1	3511	0	0.000284738	0.001176	0.242124	0	326	0	0	0.000193	0	0	262	0	0	0	0
chr6_160348793_TG_T	rs764599660	chr6:160348794	ENSG00000146477	ENST00000275300	SLC22A3	frameshift_variant	HIGH	.	T	TG	0	3512	0	0	0	0	2	324	0	0.00613497	0.001497	4.09818	0	262	0	0	0	0
chr6_160407136_TC_T	COSV99279164	chr6:160407137	ENSG00000146477	ENST00000275300	SLC22A3	frameshift_variant	HIGH	.	T	TC	0	3510	1	0	.	0	1	325	0	0.00306749	.	999	0	262	0	0	.	0
chr6_160477128_C_T	rs2048328	chr6:160477128	ENSG00000290613	ENST00000435757	LPAL2	splice_donor_variant,non_coding_transcript_variant	HIGH	.	T	C	608	2902	1	0.173219	0.1995	0.868268	27	299	0	0.0828221	0.07926	1.04494	31	231	0	0.118321	0.2753	0.429788
chr6_160545504_A_ACC	rs779555061	chr6:160545504-160545505	ENSG00000198670	ENST00000316300	LPA	frameshift_variant	HIGH	.	ACC	A	0	3512	0	0	0	0	2	324	0	0.00613497	0.00244	2.51433	0	262	0	0	0	0
chr6_160545505_TTG_T	rs748829627	chr6:160545506-160545507	ENSG00000198670	ENST00000316300	LPA	frameshift_variant	HIGH	.	T	TTG	0	3512	0	0	0	0	2	324	0	0.00613497	0.002443	2.51124	0	262	0	0	0	0
chr6_160548661_T_C	rs143431368,CS134280	chr6:160548661	ENSG00000198670	ENST00000316300	LPA	splice_acceptor_variant	HIGH	benign	C	T	6	3506	0	0.00170843	0.002513	0.679836	0	326	0	0	0.0009894	0	0	262	0	0	0	0
chr6_160577296_C_T	rs376976676	chr6:160577296	ENSG00000198670	ENST00000316300	LPA	splice_acceptor_variant	HIGH	.	T	C	2	3510	0	0.000569476	1.47e-05	38.7399	0	326	0	0	0	0	0	262	0	0	0	0
chr6_160585045_C_T	rs41272114,CS992248	chr6:160585045	ENSG00000198670	ENST00000316300	LPA	splice_donor_variant	HIGH	benign,pathogenic	T	C	90	3416	3	0.0256703	0.03645	0.70426	3	323	0	0.00920245	0.007459	1.23374	5	257	0	0.019084	0.01582	1.20632
chr6_160586511_G_T	COSV60298742	chr6:160586511	ENSG00000198670	ENST00000316300	LPA	stop_gained	HIGH	.	T	G	0	3510	1	0	.	0	1	325	0	0.00306749	.	999	0	262	0	0	.	0
chr6_160633752_C_T	rs780283322	chr6:160633752	ENSG00000198670	ENST00000316300	LPA	splice_donor_variant	HIGH	.	T	C	2	3368	71	0.000593472	7.83e-05	7.57946	0	296	15	0	0	0	0	228	17	0	0	0
chr6_160633809_A_AGCTT	rs762351463	chr6:160633809-160633810	ENSG00000198670	ENST00000316300	LPA	frameshift_variant	HIGH	.	AGCTT	A	0	3472	20	0	0.001312	0	0	322	2	0	0.0004035	0	0	244	9	0	0.00495	0
chr6_160635251_CAA_C	rs756905256	chr6:160635252-160635253	ENSG00000198670	ENST00000316300	LPA	stop_gained,frameshift_variant	HIGH	.	C	CAA	2	3506	2	0.000570125	1.61e-05	35.4115	0	312	7	0	0	0	0	256	3	0	0	0
chr6_160635255_AAGGAGCTGCCACAGCAT_A	rs767809248	chr6:160635256-160635272	ENSG00000198670	ENST00000316300	LPA	frameshift_variant	HIGH	.	A	AAGGAGCTGCCACAGCAT	2	3506	2	0.000570125	1.62e-05	35.1929	0	312	7	0	0	0	0	256	3	0	0	0
chr6_161034374_C_T	rs370191115,COSV62337015	chr6:161034374	ENSG00000085511	ENST00000392142	MAP3K4	stop_gained	HIGH	.	T	C	2	3508	1	0.000569801	.	999	0	326	0	0	.	0	0	262	0	0	.	0
chr6_161153345_C_T	rs751622068	chr6:161153345	ENSG00000026652	ENST00000320285	AGPAT4	splice_donor_variant	HIGH	.	T	C	1	3511	0	0.000284738	.	999	0	326	0	0	.	0	0	262	0	0	.	0
chr6_161548881_G_T	rs780996466,COSV58236596	chr6:161548881	ENSG00000185345	ENST00000366898	PRKN	stop_gained	HIGH	.	T	G	0	3512	0	0	0	0	1	325	0	0.00306749	2.41e-05	127.282	0	262	0	0	0	0
chr6_161785820_G_A	rs34424986,CM991007,COSV58220231	chr6:161785820	ENSG00000185345	ENST00000366898	PRKN	missense_variant	MODERATE	pathogenic	A	G	14	3498	0	0.003986	0.00341	1.16891	0	326	0	0	0.0007965	0	0	262	0	0	0.003165	0
chr6_162443309_C_T	rs144013024	chr6:162443309	ENSG00000185345	ENST00000366898	PRKN	splice_donor_variant	HIGH	.	T	C	0	3512	0	0	1.47e-05	0	0	326	0	0	0	0	0	262	0	0	0	0
chr6_162728238_G_A	rs889954079	chr6:162728238	ENSG00000112530	ENST00000366888	PACRG	start_lost	HIGH	.	A	G	0	3512	0	0	0	0	1	325	0	0.00306749	2.41e-05	127.282	0	262	0	0	0	0
chr6_163353024_C_G	rs145835297	chr6:163353024	ENSG00000285726	ENST00000650230	.	splice_donor_variant,non_coding_transcript_variant	HIGH	.	G	C	0	3512	0	0	4.41e-05	0	5	321	0	0.0153374	0.01028	1.49197	2	260	0	0.00763359	0	999
chr6_164229501_A_G	rs749927561	chr6:164229501	ENSG00000288648	ENST00000654484	.	splice_acceptor_variant,non_coding_transcript_variant	HIGH	.	G	A	1	3511	0	0.000284738	1.47e-05	19.3699	0	326	0	0	2.41e-05	0	0	262	0	0	0	0
chr6_164979318_G_A	rs75826903	chr6:164979318	ENSG00000287877	ENST00000667740	.	splice_donor_variant,non_coding_transcript_variant	HIGH	.	A	G	338	3174	0	0.0962415	0.07162	1.34378	3	323	0	0.00920245	0.01684	0.546464	10	252	0	0.0381679	0.06962	0.548232
chr6_165302056_T_TC	-	chr6:165302056-165302057	ENSG00000112539	ENST00000230301	C6orf118	frameshift_variant	HIGH	.	TC	T	1	3511	0	0.000284738	.	999	0	326	0	0	.	0	0	262	0	0	.	0
chr6_165309561_C_T	rs772584473	chr6:165309561	ENSG00000112539	ENST00000230301	C6orf118	splice_donor_variant	HIGH	.	T	C	2	3510	0	0.000569476	1.47e-05	38.7399	0	326	0	0	0	0	0	262	0	0	0	0
chr6_165416188_C_T	COSV63090890	chr6:165416188	ENSG00000112541	ENST00000539869	PDE10A	splice_donor_variant	HIGH	.	T	C	2	3510	0	0.000569476	.	999	0	326	0	0	.	0	0	262	0	0	.	0
chr6_165711136_T_C	rs185464388	chr6:165711136	ENSG00000112541	ENST00000672859	PDE10A	start_lost	HIGH	.	C	T	33	3479	0	0.00939636	0.006233	1.50752	1	325	0	0.00306749	0.001255	2.44421	4	258	0	0.0152672	0.01266	1.20594
chr6_165791910_C_T	rs537717060	chr6:165791910	ENSG00000112541	ENST00000672859	PDE10A	splice_donor_variant	HIGH	.	T	C	1	3511	0	0.000284738	8.82e-05	3.22832	0	326	0	0	2.41e-05	0	0	262	0	0	0	0
chr6_166276980_C_T	rs1357740331	chr6:166276980	ENSG00000280850	ENST00000701099	.	splice_donor_variant,non_coding_transcript_variant	HIGH	.	T	C	0	3512	0	0	.	0	1	325	0	0.00306749	.	999	0	262	0	0	.	0
chr6_166307855_TGCCGGCCGGGGCGGGGCGCACGTGGCTGGGGCCCGCGCGCGGCTGGGCAAGGCCTGGGGGGAGACGCCCGGAGGGGCCGGCGGCTGCGTCCTGTCCAGGCCGGGGCCGCGCCGGGCCGGCG_T	rs1562435650	chr6:166307856-166307976	ENSG00000176381	ENST00000322583	PRR18	frameshift_variant	HIGH	.	T	TGCCGGCCGGGGCGGGGCGCACGTGGCTGGGGCCCGCGCGCGGCTGGGCAAGGCCTGGGGGGAGACGCCCGGAGGGGCCGGCGGCTGCGTCCTGTCCAGGCCGGGGCCGCGCCGGGCCGGCG	1	3511	0	0.000284738	0.0001626	1.75116	0	326	0	0	2.43e-05	0	0	262	0	0	0	0
chr6_166308141_A_G	-	chr6:166308141	ENSG00000176381	ENST00000322583	PRR18	start_lost	HIGH	.	G	A	0	3512	0	0	.	0	0	326	0	0	.	0	1	261	0	0.00381679	.	999
chr6_166586147_G_A	rs200684370	chr6:166586147	ENSG00000235272	ENST00000444122	RAMACL	stop_gained	HIGH	.	A	G	4	3508	0	0.00113895	0.002234	0.509826	0	272	27	0	0.001741	0	0	262	0	0	0	0
chr6_166586349_C_T	rs1198581460	chr6:166586349	ENSG00000235272	ENST00000444122	RAMACL	stop_gained	HIGH	.	T	C	0	3512	0	0	7.35e-05	0	0	272	27	0	6.07e-05	0	0	262	0	0	0	0
chr6_166929648_A_AC	rs763295910	chr6:166929648-166929649	ENSG00000026297	ENST00000508775	RNASET2	frameshift_variant	HIGH	likely_pathogenic	AC	A	8	3504	0	0.0022779	7.38e-05	30.8659	0	326	0	0	0	0	0	262	0	0	0	0
chr6_167156931_G_A	rs148093951,COSV64761190	chr6:167156931	ENSG00000120436	ENST00000366834	GPR31	stop_gained	HIGH	.	A	G	1	3511	0	0.000284738	0.000294	0.968497	1	325	0	0.00306749	0.0009415	3.25808	3	259	0	0.0114504	0.009494	1.20607
chr6_167165207_A_G	rs778170866	chr6:167165207	ENSG00000291286	ENST00000539001	.	splice_acceptor_variant,non_coding_transcript_variant	HIGH	.	G	A	0	3512	0	0	0.0005881	0	0	326	0	0	4.83e-05	0	1	261	0	0.00381679	0	999
chr6_167294699_G_A	rs766861161	chr6:167294699	ENSG00000112494	ENST00000230256	UNC93A	splice_donor_variant	HIGH	.	A	G	2	3510	0	0.000569476	.	999	0	326	0	0	.	0	0	262	0	0	.	0
chr6_167296214_G_A	rs2235197,COSV57807573	chr6:167296214	ENSG00000112494	ENST00000230256	UNC93A	stop_gained	HIGH	.	A	G	326	3186	0	0.0928246	0.09044	1.02637	9	317	0	0.0276074	0.03816	0.723463	27	235	0	0.103053	0.07325	1.40687
chr6_167298071_G_C	rs113906647,CS134281,COSV57809865	chr6:167298071	ENSG00000112494	ENST00000230256	UNC93A	splice_donor_variant	HIGH	.	C	G	25	3487	0	0.00711845	0.01347	0.528467	0	326	0	0	0.005409	0	1	261	0	0.00381679	0	999
chr6_167303969_C_T	rs145360877,COSV105070484	chr6:167303969	ENSG00000112494	ENST00000230256	UNC93A	stop_gained	HIGH	likely_benign	T	C	22	3490	0	0.00626424	0.003649	1.7167	0	326	0	0	0.001093	0	3	259	0	0.0114504	0.01274	0.898774
chr6_167340371_CTGTT_C	rs146650729	chr6:167340372-167340375	ENSG00000120440	ENST00000239587	TTLL2	frameshift_variant	HIGH	.	C	CTGTT	0	3512	0	0	4.41e-05	0	2	324	0	0.00613497	0.003065	2.00162	0	262	0	0	0	0
chr6_167381062_CGGGGACGCTATATTTACACGACGCAAATGATACAAAAACACAAATGCGCCTTTGGTACCAGAGTGTGTGATTCTCGCCCCGCGTGT_C	-	chr6:167381063-167381148	ENSG00000290751	ENST00000366827	TCP10L3	splice_donor_variant,splice_donor_5th_base_variant,non_coding_transcript_exon_variant,intron_variant	HIGH	.	C	CGGGGACGCTATATTTACACGACGCAAATGATACAAAAACACAAATGCGCCTTTGGTACCAGAGTGTGTGATTCTCGCCCCGCGTGT	0	3466	23	0	.	0	1	319	3	0.003125	.	999	0	258	2	0	.	0
chr6_167978079_C_A	rs140117093	chr6:167978079	ENSG00000235994	ENST00000441716	.	splice_donor_variant,non_coding_transcript_variant	HIGH	.	A	C	7	3505	0	0.00199317	0.001705	1.16901	1	325	0	0.00306749	0.0002894	10.5995	0	262	0	0	0	0
chr6_168042620_GC_G	rs1235268616,COSV63028991	chr6:168042621	ENSG00000125337	ENST00000643607	KIF25	frameshift_variant	HIGH	.	G	GC	3	3509	0	0.000854214	.	999	0	326	0	0	.	0	0	262	0	0	.	0
chr6_168061847_C_CCGCA	rs768980820	chr6:168061847-168061848	ENSG00000153303	ENST00000283309	FRMD1	frameshift_variant	HIGH	.	CCGCA	C	1	3511	0	0.000284738	4.41e-05	6.45664	0	326	0	0	0	0	0	262	0	0	0	0
chr6_168078887_C_CA	rs1464494041	chr6:168078887-168078888	ENSG00000153303	ENST00000283309	FRMD1	frameshift_variant	HIGH	.	CA	C	1	3511	0	0.000284738	2.95e-05	9.65214	0	326	0	0	0	0	0	262	0	0	0	0
chr6_168204383_G_A	rs564755868	chr6:168204383	ENSG00000234768	ENST00000457340	.	splice_acceptor_variant,non_coding_transcript_variant	HIGH	.	A	G	14	3498	0	0.00398633	0.002984	1.3359	1	325	0	0.00306749	0.0004342	7.06468	11	251	0	0.0419847	0.009494	4.42224
chr6_168259377_G_A	-	chr6:168259377	ENSG00000234647	ENST00000446811	.	splice_donor_variant,non_coding_transcript_variant	HIGH	.	A	G	1	3511	0	0.000284738	.	999	0	326	0	0	.	0	0	262	0	0	.	0
chr6_168307870_C_CAGGTT	-	chr6:168307870-168307871	ENSG00000164488	ENST00000366795	DACT2	frameshift_variant	HIGH	.	CAGGTT	C	1	3511	0	0.000284738	.	999	0	326	0	0	.	0	0	262	0	0	.	0
chr6_168309016_CT_C	rs1244745627	chr6:168309017	ENSG00000164488	ENST00000366795	DACT2	frameshift_variant	HIGH	.	C	CT	1	3511	0	0.000284738	.	999	0	326	0	0	.	0	0	262	0	0	.	0
chr6_168310448_T_C	-	chr6:168310448	ENSG00000164488	ENST00000366795	DACT2	splice_acceptor_variant	HIGH	.	C	T	0	3512	0	0	.	0	1	325	0	0.00306749	.	999	0	262	0	0	.	0
chr6_168510071_C_T	rs1356114524	chr6:168510071	ENSG00000112562	ENST00000356284	SMOC2	stop_gained	HIGH	.	T	C	1	3511	0	0.000284738	0	999	0	326	0	0	0	0	0	262	0	0	0	0
chr6_169182683_C_G	rs142692188	chr6:169182683	ENSG00000261039	ENST00000564830	LINC02544	splice_donor_variant,non_coding_transcript_variant	HIGH	.	G	C	0	3512	0	0	0	0	3	323	0	0.00920245	0.005792	1.58882	0	262	0	0	0	0
chr6_169226179_C_T	rs555457120,COSV64678374	chr6:169226179	ENSG00000186340	ENST00000617924	THBS2	splice_donor_variant	HIGH	.	T	C	1	3511	0	0.000284738	2.95e-05	9.65214	0	326	0	0	0.0001217	0	0	262	0	0	0	0
chr6_169226199_AG_A	rs776429585	chr6:169226200	ENSG00000186340	ENST00000617924	THBS2	frameshift_variant	HIGH	.	A	AG	2	3510	0	0.000569476	0.0001179	4.83016	0	326	0	0	9.73e-05	0	0	262	0	0	0	0
chr6_169430225_T_C	-	chr6:169430225	ENSG00000272848	ENST00000607876	.	splice_acceptor_variant,non_coding_transcript_variant	HIGH	.	C	T	1	3511	0	0.000284738	.	999	0	326	0	0	.	0	0	262	0	0	.	0
chr6_169613654_AC_A	rs566702918	chr6:169613655	ENSG00000184465	ENST00000448612	WDR27	frameshift_variant,splice_region_variant	HIGH	.	A	AC	14	3498	0	0.00398633	0.01267	0.314628	0	326	0	0	0.002148	0	0	262	0	0	0	0
chr6_169636370_C_A	rs111656694	chr6:169636370	ENSG00000184465	ENST00000448612	WDR27	splice_donor_variant	HIGH	.	A	C	12	3500	0	0.00341686	0.005453	0.626601	30	296	0	0.0920245	0.08506	1.08188	10	252	0	0.0381679	0.006329	6.03064
chr6_169660732_C_A	rs772785976,COSV100359893	chr6:169660732	ENSG00000184465	ENST00000448612	WDR27	stop_gained	HIGH	.	A	C	0	3512	0	0	0	0	0	326	0	0	0	0	1	261	0	0.00381679	0	999
chr6_169660747_G_A	rs201122874,COSV61215013	chr6:169660747	ENSG00000184465	ENST00000448612	WDR27	stop_gained	HIGH	.	A	G	5	3507	0	0.00142369	0.001381	1.03091	0	326	0	0	0.000217	0	0	262	0	0	0.009494	0
chr6_169759937_ATC_A	-	chr6:169759938-169759939	ENSG00000130023	ENST00000366773	ERMARD	frameshift_variant	HIGH	.	A	ATC	1	3511	0	0.000284738	.	999	0	326	0	0	.	0	0	262	0	0	.	0
chr6_169775320_C_CGAAGA	rs555583101	chr6:169775320-169775321	ENSG00000130023	ENST00000366773	ERMARD	frameshift_variant	HIGH	.	CGAAGA	C	7	3505	0	0.00199317	0.001411	1.41259	0	326	0	0	0.0003377	0	0	262	0	0	0	0
chr6_170318585_C_T	rs1018715832,COSV53000721	chr6:170318585	ENSG00000112584	ENST00000476287	FAM120B	stop_gained	HIGH	.	T	C	0	3512	0	0	0	0	1	325	0	0.00306749	0	999	0	262	0	0	0	0
chr6_170323220_C_T	rs746753927,COSV53009303	chr6:170323220	ENSG00000112584	ENST00000476287	FAM120B	stop_gained	HIGH	.	T	C	1	3511	0	0.000284738	2.94e-05	9.68497	0	326	0	0	0	0	0	262	0	0	0	0
chr6_170388408_G_A	-	chr6:170388408	ENSG00000112584	ENST00000476287	FAM120B	stop_gained	HIGH	.	A	G	2	3510	0	0.000569476	.	999	0	326	0	0	.	0	0	262	0	0	.	0
chr6_170464925_G_A	rs56052144	chr6:170464925	ENSG00000288970	ENST00000690431	.	splice_donor_variant,non_coding_transcript_variant	HIGH	.	A	G	515	2997	0	0.14664	0.1315	1.11513	88	238	0	0.269939	0.2588	1.04304	31	231	0	0.118321	0.1234	0.958838
chr6_170561966_AGCAGCAGCAGCAGCAGCAGCAGCAGCAGCAGCAG_A_m	-	chr6:170561967-170562000	ENSG00000112592	ENST00000392092	TBP	frameshift_variant	HIGH	.	A	AGCAGCAGCAGCAGCAGCAGCAGCAGCAGCAGCAG	1	3467	22	0.000288351	.	999	0	324	1	0	.	0	0	260	1	0	.	0
chr6_170561966_AGCAGCAGCAGCAGCAGCAGCAGCAGCAGCAGCAG_ACAGCAG_m	-	chr6:170561967-170562000	ENSG00000112592	ENST00000392092	TBP	frameshift_variant	HIGH	.	ACAGCAG	AGCAGCAGCAGCAGCAGCAGCAGCAGCAGCAGCAG	5	3463	22	0.00144175	.	999	1	323	1	0.00308642	.	999	0	260	1	0	.	0
chr6_170561966_AGCAGCAGCAGCAGCAGCAGCAGCAGCAGCAGCAG_ACAGCAGCAGCAG_m	rs760551718	chr6:170561967-170562000	ENSG00000112592	ENST00000392092	TBP	frameshift_variant	HIGH	.	ACAGCAGCAGCAG	AGCAGCAGCAGCAGCAGCAGCAGCAGCAGCAGCAG	2	3466	22	0.000576701	0.001616	0.356869	1	323	1	0.00308642	0.002183	1.41384	6	254	1	0.0230769	0.02303	1.00204
chr6_170561966_AGCAGCAGCAGCAGCAGCAGCAGCAGCAGCAGCAG_ACAGCAGCAGCAGCAG_m	rs747945026	chr6:170561967-170562000	ENSG00000112592	ENST00000392092	TBP	frameshift_variant	HIGH	.	ACAGCAGCAGCAGCAG	AGCAGCAGCAGCAGCAGCAGCAGCAGCAGCAGCAG	45	3423	22	0.0129758	0.009055	1.433	2	322	1	0.00617284	0.00363	1.70051	0	260	1	0	0	0
chr6_170561966_AGCAGCAGCAGCAGCAGCAGCAGCAGCAGCAGCAG_ACAGCAGCAGCAGCAGCAG_m	-	chr6:170561967-170562000	ENSG00000112592	ENST00000392092	TBP	frameshift_variant	HIGH	.	ACAGCAGCAGCAGCAGCAG	AGCAGCAGCAGCAGCAGCAGCAGCAGCAGCAGCAG	6	3462	22	0.0017301	.	999	0	324	1	0	.	0	5	255	1	0.0192308	.	999
chr6_170561966_AGCAGCAGCAGCAGCAGCAGCAGCAGCAGCAGCAG_ACAGCAGCAGCAGCAGCAGCAG_m	rs771725566	chr6:170561967-170562000	ENSG00000112592	ENST00000392092	TBP	frameshift_variant	HIGH	benign,likely_benign	ACAGCAGCAGCAGCAGCAGCAG	AGCAGCAGCAGCAGCAGCAGCAGCAGCAGCAGCAG	64	3404	22	0.0184544	0.0161	1.14624	4	320	1	0.0123457	0.01449	0.852014	4	256	1	0.0153846	0.01325	1.1611
chr6_170561966_AGCAGCAGCAGCAGCAGCAGCAGCAGCAGCAGCAG_ACAGCAGCAGCAGCAGCAGCAGCAG_m	rs773085804	chr6:170561967-170562000	ENSG00000112592	ENST00000392092	TBP	frameshift_variant	HIGH	benign	ACAGCAGCAGCAGCAGCAGCAGCAG	AGCAGCAGCAGCAGCAGCAGCAGCAGCAGCAGCAG	2	3466	22	0.000576701	0.001554	0.371107	41	283	1	0.126543	0.1121	1.12884	5	255	1	0.0192308	0.01645	1.16904
chr6_170561966_AGCAGCAGCAGCAGCAGCAGCAGCAGCAGCAGCAG_ACAGCAGCAGCAGCAGCAGCAGCAGCAG_m	rs1562359596	chr6:170561967-170562000	ENSG00000112592	ENST00000392092	TBP	frameshift_variant	HIGH	.	ACAGCAGCAGCAGCAGCAGCAGCAGCAG	AGCAGCAGCAGCAGCAGCAGCAGCAGCAGCAGCAG	5	3463	22	0.00144175	0.002324	0.620376	42	282	1	0.12963	0.129	1.00488	10	250	1	0.0384615	0.01325	2.90276
chr6_170561966_AGCAGCAGCAGCAGCAGCAGCAGCAGCAGCAGCAG_ACAGCAGCAGCAGCAGCAGCAGCAGCAGCAG_m	rs775626005	chr6:170561967-170562000	ENSG00000112592	ENST00000392092	TBP	frameshift_variant	HIGH	.	ACAGCAGCAGCAGCAGCAGCAGCAGCAGCAG	AGCAGCAGCAGCAGCAGCAGCAGCAGCAGCAGCAG	195	3273	22	0.0562284	0.05336	1.05376	117	207	1	0.361111	0.2866	1.25998	34	226	1	0.130769	0.1192	1.09706
chr6_170561966_AGCAGCAGCAGCAGCAGCAGCAGCAGCAGCAGCAG_ACAGCAGCAGCAGCAGCAGCAGCAGCAGCAGCAG_m	rs770128377	chr6:170561967-170562000	ENSG00000112592	ENST00000392092	TBP	frameshift_variant	HIGH	.	ACAGCAGCAGCAGCAGCAGCAGCAGCAGCAGCAG	AGCAGCAGCAGCAGCAGCAGCAGCAGCAGCAGCAG	555	2913	22	0.160035	0.1426	1.12226	34	290	1	0.104938	0.09126	1.14988	45	215	1	0.173077	0.1291	1.34064
chr6_170583655_GAC_G	rs1394382143	chr6:170583656-170583657	ENSG00000071994	ENST00000541970	PDCD2	frameshift_variant	HIGH	.	G	GAC	1	3511	0	0.000284738	.	999	0	326	0	0	.	0	0	262	0	0	.	0
chr6_170584576_AGCCATGC_A	rs1192505147	chr6:170584577-170584583	ENSG00000071994	ENST00000541970	PDCD2	start_lost,5_prime_UTR_variant	HIGH	.	A	AGCCATGC	1	3511	0	0.000284738	5.88e-05	4.84248	0	326	0	0	0	0	0	262	0	0	0	0
chr6_170737531_GGGTTGGCAGAGACAGAGTGACTGTCTTCCTCCAGGAAGCAGCAGGTTAACT_G	rs1562393522	chr6:170737532-170737582	ENSG00000225532	ENST00000415530	.	splice_acceptor_variant,splice_polypyrimidine_tract_variant,non_coding_transcript_exon_variant,intron_variant	HIGH	.	G	GGGTTGGCAGAGACAGAGTGACTGTCTTCCTCCAGGAAGCAGCAGGTTAACT	0	3446	33	0	0	0	2	308	8	0.00645161	0.001784	3.61638	0	250	6	0	0	0
chr6_170737549_TGACTGTCTTCCTCCAGGAAGCAGCAGGTTAACTGGTTGGCAGAGACAGAGGGACAGAGG_T	rs1562393536	chr6:170737550-170737608	ENSG00000225532	ENST00000415530	.	splice_acceptor_variant,splice_donor_5th_base_variant,splice_polypyrimidine_tract_variant,non_coding_transcript_exon_variant,intron_variant	HIGH	.	T	TGACTGTCTTCCTCCAGGAAGCAGCAGGTTAACTGGTTGGCAGAGACAGAGGGACAGAGG	8	3436	34	0.00232288	0.0003848	6.03659	0	310	8	0	0.0002712	0	0	250	6	0	0	0
chr6_170737581_CTGGTTGGCAGAGACAGAGGGACAGAGGGACTGTCTTCCTCCAGGAAGCAGCAG_C	-	chr6:170737582-170737634	ENSG00000225532	ENST00000415530	.	splice_donor_variant,splice_donor_5th_base_variant,non_coding_transcript_exon_variant,intron_variant	HIGH	.	C	CTGGTTGGCAGAGACAGAGGGACAGAGGGACTGTCTTCCTCCAGGAAGCAGCAG	4	3442	33	0.00116077	.	999	0	314	6	0	.	0	0	250	6	0	.	0
chr7_21030_C_G_m	rs1383661171	chr7:21030	ENSG00000282572	ENST00000633163	.	splice_acceptor_variant,non_coding_transcript_variant	HIGH	.	G	C	1	3511	0	0.000284738	4.45e-05	6.39861	0	326	0	0	2.49e-05	0	0	262	0	0	0	0
chr7_21030_C_T_m	rs1383661171	chr7:21030	ENSG00000282572	ENST00000633163	.	splice_acceptor_variant,non_coding_transcript_variant	HIGH	.	T	C	0	3512	0	0	0.0002225	0	16	310	0	0.0490798	0.06173	0.795071	4	258	0	0.0152672	0	999
chr7_550457_G_T	-	chr7:550457	ENSG00000188191	ENST00000537384	PRKAR1B	stop_gained	HIGH	.	T	G	1	3511	0	0.000284738	.	999	0	326	0	0	.	0	0	262	0	0	.	0
chr7_832525_A_G	rs1468840091	chr7:832525	ENSG00000164828	ENST00000401592	SUN1	start_lost	HIGH	.	G	A	1	3511	0	0.000284738	2.94e-05	9.68497	0	326	0	0	0	0	0	262	0	0	0	0
chr7_890926_A_G	-	chr7:890926	ENSG00000239857	ENST00000265857	GET4	splice_acceptor_variant	HIGH	.	G	A	1	3511	0	0.000284738	.	999	0	326	0	0	.	0	0	262	0	0	.	0
chr7_983361_G_GC	rs1425765649	chr7:983361-983362	ENSG00000073067	ENST00000308919	CYP2W1	frameshift_variant	HIGH	.	GC	G	1	3511	0	0.000284738	1.47e-05	19.3699	0	326	0	0	0	0	0	262	0	0	0	0
chr7_997674_A_AG	rs750339990	chr7:997674-997675	ENSG00000146540	ENST00000397098	C7orf50	frameshift_variant	HIGH	.	AG	A	1	3511	0	0.000284738	0	999	0	326	0	0	0	0	0	262	0	0	0	0
chr7_997744_G_A	rs750777216,COSV100657547	chr7:997744	ENSG00000146540	ENST00000397098	C7orf50	stop_gained	HIGH	.	A	G	2	3508	1	0.000569801	0	999	0	326	0	0	0	0	0	262	0	0	0	0
chr7_997746_GCC_GC	rs200169409	chr7:997747-997748	ENSG00000146540	ENST00000397098	C7orf50	frameshift_variant	HIGH	.	GC	GCC	85	3427	0	0.0242027	0.02594	0.933027	1	325	0	0.00306749	0.004798	0.639326	1	261	0	0.00381679	0	999
chr7_1158203_GA_G	rs765400832	chr7:1158204	ENSG00000178381	ENST00000316495	ZFAND2A	frameshift_variant	HIGH	.	G	GA	0	3512	0	0	0.0002058	0	1	325	0	0.00306749	2.41e-05	127.282	0	262	0	0	0	0
chr7_1236755_GC_G	-	chr7:1236756	ENSG00000164853	ENST00000316333	UNCX	frameshift_variant	HIGH	.	G	GC	1	3511	0	0.000284738	.	999	0	326	0	0	.	0	0	262	0	0	.	0
chr7_1459190_TCGGGCCGGTGG_T	-	chr7:1459191-1459201	ENSG00000164877	ENST00000297508	MICALL2	frameshift_variant	HIGH	.	T	TCGGGCCGGTGG	0	3512	0	0	.	0	1	325	0	0.00306749	.	999	0	262	0	0	.	0
chr7_1459324_C_T	-	chr7:1459324	ENSG00000164877	ENST00000297508	MICALL2	start_lost	HIGH	.	T	C	1	3511	0	0.000284738	.	999	0	326	0	0	.	0	0	262	0	0	.	0
chr7_1477673_GCTGCAGGGAGAAGGTGGCTCAGGGAAGGGCTGGTGCCACCCGCCTGCCCACCCTGGCCGTGTGCAGCACCCCAGCTCAC_G	rs1584263895	chr7:1477674-1477752	ENSG00000164880	ENST00000404767	INTS1	splice_acceptor_variant,splice_donor_variant,splice_donor_5th_base_variant,splice_polypyrimidine_tract_variant,intron_variant	HIGH	.	G	GCTGCAGGGAGAAGGTGGCTCAGGGAAGGGCTGGTGCCACCCGCCTGCCCACCCTGGCCGTGTGCAGCACCCCAGCTCAC	0	3512	0	0	0	0	0	326	0	0	0	0	1	261	0	0.00381679	0	999
chr7_1478501_C_CT	rs770662711	chr7:1478501-1478502	ENSG00000164880	ENST00000404767	INTS1	frameshift_variant	HIGH	.	CT	C	1	3511	0	0.000284738	.	999	0	326	0	0	.	0	0	262	0	0	.	0
chr7_1484171_C_T	rs1186249306,COSV101247565	chr7:1484171	ENSG00000164880	ENST00000404767	INTS1	splice_acceptor_variant	HIGH	.	T	C	0	3512	0	0	2.94e-05	0	0	326	0	0	0	0	0	262	0	0	0	0
chr7_1485201_GCCTGGAGGGGAGGGTGGTCTGAGCGGCAACAGGGCAGGGCTGCGGCCCTCTCATCTTTCCCTGCCGCGGCCCCGGTCAGCGCCCTCA_G	-	chr7:1485202-1485288	ENSG00000164880	ENST00000404767	INTS1	splice_acceptor_variant,splice_donor_variant,splice_donor_5th_base_variant,splice_polypyrimidine_tract_variant,coding_sequence_variant,intron_variant	HIGH	.	G	GCCTGGAGGGGAGGGTGGTCTGAGCGGCAACAGGGCAGGGCTGCGGCCCTCTCATCTTTCCCTGCCGCGGCCCCGGTCAGCGCCCTCA	0	3512	0	0	.	0	0	326	0	0	.	0	1	261	0	0.00381679	.	999
chr7_1546953_T_C	rs749668735,COSV52472823	chr7:1546953	ENSG00000164855	ENST00000297477	TMEM184A	stop_lost	HIGH	.	C	T	1	3511	0	0.000284738	5.89e-05	4.83426	0	326	0	0	0	0	0	262	0	0	0	0
chr7_1548666_CAT_C	rs759248693	chr7:1548667-1548668	ENSG00000164855	ENST00000297477	TMEM184A	frameshift_variant	HIGH	.	C	CAT	3	3509	0	0.000854214	.	999	0	326	0	0	.	0	0	262	0	0	.	0
chr7_1816174_TG_T	rs1562419195	chr7:1816175	ENSG00000002822	ENST00000265854	MAD1L1	frameshift_variant	HIGH	.	T	TG	1	3511	0	0.000284738	.	999	0	326	0	0	.	0	0	262	0	0	.	0
chr7_2149239_C_T	rs372529867	chr7:2149239	ENSG00000002822	ENST00000265854	MAD1L1	splice_acceptor_variant	HIGH	.	T	C	1	3511	0	0.000284738	5.88e-05	4.84248	0	326	0	0	0	0	0	262	0	0	0	0
chr7_2225526_G_A	rs121908982,COSV56229879,COSV56243603	chr7:2225526	ENSG00000002822	ENST00000265854	MAD1L1	missense_variant	MODERATE	pathogenic	A	G	8	3504	0	0.002278	0.005438	0.418904	0	326	0	0	0.001014	0	1	261	0	0.003817	0	999
chr7_2230067_G_A	-	chr7:2230067	ENSG00000002822	ENST00000265854	MAD1L1	stop_gained	HIGH	.	A	G	1	3511	0	0.000284738	.	999	0	326	0	0	.	0	0	262	0	0	.	0
chr7_2235469_CAGTCACGTCAGCAGGGCACAGAAAAGTTG_C	-	chr7:2235470-2235498	ENSG00000122687	ENST00000242257	MRM2	frameshift_variant	HIGH	.	C	CAGTCACGTCAGCAGGGCACAGAAAAGTTG	1	3511	0	0.000284738	.	999	0	326	0	0	.	0	0	262	0	0	.	0
chr7_2239667_AC_A	rs1562402160	chr7:2239668	ENSG00000122687	ENST00000242257	MRM2	frameshift_variant	HIGH	.	A	AC	2	3510	0	0.000569476	.	999	0	326	0	0	.	0	0	262	0	0	.	0
chr7_2250936_T_TCAGGACACCATCCTGG	rs774450732	chr7:2250936-2250937	ENSG00000106268	ENST00000356714	NUDT1	frameshift_variant	HIGH	.	TCAGGACACCATCCTGG	T	3	3509	0	0.000854214	1.47e-05	58.1098	0	326	0	0	0	0	0	262	0	0	0	0
chr7_2255155_C_T	rs1189724266	chr7:2255155	ENSG00000106266	ENST00000222990	SNX8	stop_gained	HIGH	.	T	C	0	3512	0	0	.	0	0	326	0	0	.	0	1	261	0	0.00381679	.	999
chr7_2433840_GT_G	-	chr7:2433841	ENSG00000136213	ENST00000618655	CHST12	frameshift_variant	HIGH	.	G	GT	1	3511	0	0.000284738	.	999	0	326	0	0	.	0	0	262	0	0	.	0
chr7_2475679_TC_T	rs1277608326,COSV101321744	chr7:2475680	ENSG00000275572	ENST00000614228	GRIFIN	frameshift_variant	HIGH	.	T	TC	1	3511	0	0.000284738	0	999	0	326	0	0	0	0	0	262	0	0	0	0
chr7_2475919_C_G	rs368869728	chr7:2475919	ENSG00000275572	ENST00000614228	GRIFIN	splice_donor_variant	HIGH	.	G	C	4	3508	0	0.00113895	0.002469	0.461301	2	324	0	0.00613497	0.0005067	12.1077	0	262	0	0	0	0
chr7_2527191_TC_T	-	chr7:2527192	ENSG00000106003	ENST00000222725	LFNG	frameshift_variant	HIGH	.	T	TC	2	3510	0	0.000569476	.	999	0	326	0	0	.	0	0	262	0	0	.	0
chr7_2538336_G_T	-	chr7:2538336	ENSG00000106009	ENST00000340611	BRAT1	stop_gained	HIGH	.	T	G	2	3510	0	0.000569476	.	999	0	326	0	0	.	0	0	262	0	0	.	0
chr7_2538678_C_T	rs794729222,CM1613284	chr7:2538678	ENSG00000106009	ENST00000340611	BRAT1	stop_gained	HIGH	pathogenic	T	C	1	3511	0	0.000284738	.	999	0	326	0	0	.	0	0	262	0	0	.	0
chr7_2543697_C_T	rs1372864059	chr7:2543697	ENSG00000106009	ENST00000340611	BRAT1	stop_gained	HIGH	.	T	C	2	3510	0	0.000569476	.	999	0	326	0	0	.	0	0	262	0	0	.	0
chr7_2543754_C_CT	rs730880324	chr7:2543754-2543755	ENSG00000106009	ENST00000340611	BRAT1	frameshift_variant	HIGH	likely_pathogenic,pathogenic	CT	C	1	3511	0	0.000284738	0.0002352	1.21062	0	326	0	0	2.41e-05	0	0	262	0	0	0	0
chr7_2545044_G_GT	rs776913277	chr7:2545044-2545045	ENSG00000106009	ENST00000340611	BRAT1	frameshift_variant	HIGH	likely_pathogenic,pathogenic	GT	G	1	3511	0	0.000284738	0.0003969	0.717405	0	326	0	0	2.41e-05	0	0	262	0	0	0	0
chr7_2571536_T_TA	rs1465531254	chr7:2571536-2571537	ENSG00000106012	ENST00000402050	IQCE	frameshift_variant	HIGH	.	TA	T	1	3511	0	0.000284738	2.94e-05	9.68497	0	326	0	0	0	0	0	262	0	0	0	0
chr7_2578357_T_C	rs201523038	chr7:2578357	ENSG00000106012	ENST00000402050	IQCE	splice_donor_variant	HIGH	.	C	T	1	3511	0	0.000284738	0.0001176	2.42124	0	326	0	0	2.41e-05	0	0	262	0	0	0	0
chr7_2582614_TG_T	rs775960920	chr7:2582615	ENSG00000106012	ENST00000402050	IQCE	frameshift_variant	HIGH	.	T	TG	1	3511	0	0.000284738	1.47e-05	19.3699	0	326	0	0	0	0	0	262	0	0	0	0
chr7_2586272_TTGTCCCGGAG_T	rs773701437	chr7:2586273-2586282	ENSG00000106012	ENST00000402050	IQCE	frameshift_variant	HIGH	likely_pathogenic,pathogenic	T	TTGTCCCGGAG	6	3506	0	0.00170843	0.002102	0.812763	0	326	0	0	0.0003138	0	0	262	0	0	0.003165	0
chr7_2589906_G_T	rs558270587	chr7:2589906	ENSG00000106012	ENST00000402050	IQCE	splice_acceptor_variant	HIGH	.	T	G	0	3512	0	0	1.47e-05	0	0	326	0	0	0	0	1	261	0	0.00381679	0	999
chr7_2594883_TAGAG_T	rs760694987	chr7:2594884-2594887	ENSG00000106012	ENST00000402050	IQCE	splice_acceptor_variant,coding_sequence_variant	HIGH	.	T	TAGAG	4	3508	0	0.00113895	0.0003822	2.97999	0	326	0	0	7.24e-05	0	0	262	0	0	0	0
chr7_2598557_CT_C	-	chr7:2598558	ENSG00000106012	ENST00000402050	IQCE	frameshift_variant	HIGH	.	C	CT	1	3511	0	0.000284738	.	999	0	326	0	0	.	0	0	262	0	0	.	0
chr7_2598634_T_A	rs372971270	chr7:2598634	ENSG00000106012	ENST00000402050	IQCE	splice_donor_variant	HIGH	.	A	T	0	3512	0	0	0.0001323	0	0	326	0	0	0	0	0	262	0	0	0	0
chr7_2658297_A_AG	-	chr7:2658297-2658298	ENSG00000136295	ENST00000258796	TTYH3	frameshift_variant	HIGH	.	AG	A	1	3511	0	0.000284738	.	999	0	326	0	0	.	0	0	262	0	0	.	0
chr7_2700473_C_T	rs377334829	chr7:2700473	ENSG00000174945	ENST00000683327	AMZ1	stop_gained	HIGH	.	T	C	0	3512	0	0	4.41e-05	0	0	326	0	0	0	0	1	261	0	0.00381679	0	999
chr7_2709169_CGGCCCCGA_CA_m	rs764437978	chr7:2709170-2709177	ENSG00000174945	ENST00000683327	AMZ1	frameshift_variant	HIGH	.	CA	CGGCCCCGA	0	3512	0	0	0	0	2	324	0	0.00613497	0.0008946	6.85778	0	262	0	0	0	0
chr7_2709177_AG_A	rs750207124	chr7:2709178	ENSG00000174945	ENST00000683327	AMZ1	frameshift_variant	HIGH	.	A	AG	0	3512	0	0	0	0	2	324	0	0.00613497	0.0008935	6.86622	0	262	0	0	0	0
chr7_2712822_C_T	rs145687592	chr7:2712822	ENSG00000174945	ENST00000683327	AMZ1	stop_gained	HIGH	likely_benign	T	C	56	3456	0	0.0159453	0.003057	5.21601	0	326	0	0	0.0006277	0	0	262	0	0	0	0
chr7_2928695_G_GC	COSV62755928	chr7:2928695-2928696	ENSG00000198286	ENST00000396946	CARD11	frameshift_variant	HIGH	.	GC	G	0	3512	0	0	.	0	1	325	0	0.00306749	.	999	0	262	0	0	.	0
chr7_3166030_C_T	rs147349027	chr7:3166030	ENSG00000217455	ENST00000404626	.	splice_donor_variant,non_coding_transcript_variant	HIGH	.	T	C	4	3508	0	0.00113895	0.005587	0.203858	0	326	0	0	0.0009653	0	0	262	0	0	0.003165	0
chr7_3301660_CCGGGCGGCCGCGGGGATCCCCGCCCGGCCGCGCCCGCCCCTCGCTGGCGCCGCGCCCCGGCCCGGAGCCCTCGCGACCCCGGGCGGCGCCCGAGACCTCCGGCGGGGACACGGCGGGCG_C	-	chr7:3301661-3301779	ENSG00000146555	ENST00000404826	SDK1	frameshift_variant	HIGH	.	C	CCGGGCGGCCGCGGGGATCCCCGCCCGGCCGCGCCCGCCCCTCGCTGGCGCCGCGCCCCGGCCCGGAGCCCTCGCGACCCCGGGCGGCGCCCGAGACCTCCGGCGGGGACACGGCGGGCG	3	3509	0	0.000854214	.	999	0	326	0	0	.	0	0	262	0	0	.	0
chr7_4113293_C_T	rs750313949,COSV67357896	chr7:4113293	ENSG00000146555	ENST00000404826	SDK1	stop_gained	HIGH	.	T	C	1	3511	0	0.000284738	0	999	0	326	0	0	0	0	0	262	0	0	0	0
chr7_4114052_C_T	rs749121233,COSV67365720	chr7:4114052	ENSG00000146555	ENST00000404826	SDK1	stop_gained	HIGH	.	T	C	1	3511	0	0.000284738	.	999	0	326	0	0	.	0	0	262	0	0	.	0
chr7_4127497_G_A	COSV67359351	chr7:4127497	ENSG00000146555	ENST00000404826	SDK1	splice_donor_variant	HIGH	.	A	G	1	3511	0	0.000284738	.	999	0	326	0	0	.	0	0	262	0	0	.	0
chr7_4265133_TCTGA_T	rs1339117323	chr7:4265134-4265137	ENSG00000146555	ENST00000404826	SDK1	frameshift_variant	HIGH	.	T	TCTGA	1	3511	0	0.000284738	.	999	0	326	0	0	.	0	0	262	0	0	.	0
chr7_4787632_A_G	rs989538601	chr7:4787632	ENSG00000242802	ENST00000649063	AP5Z1	splice_acceptor_variant	HIGH	uncertain_significance	G	A	1	3511	0	0.000284738	1.47e-05	19.3699	0	326	0	0	4.83e-05	0	0	262	0	0	0	0
chr7_4790813_T_TC	rs771683676	chr7:4790813-4790814	ENSG00000242802	ENST00000649063	AP5Z1	frameshift_variant	HIGH	uncertain_significance	TC	T	0	3512	0	0	0	0	0	326	0	0	0	0	1	261	0	0.00381679	0	999
chr7_4815276_ACCTGGATG_A	rs921667215	chr7:4815277-4815284	ENSG00000157927	ENST00000399583	RADIL	splice_donor_variant,coding_sequence_variant	HIGH	.	A	ACCTGGATG	1	3511	0	0.000284738	7.36e-05	3.86872	0	326	0	0	0	0	0	262	0	0	0	0
chr7_4832145_G_A	rs533522927	chr7:4832145	ENSG00000157927	ENST00000399583	RADIL	stop_gained	HIGH	.	A	G	1	3511	0	0.000284738	0	999	0	326	0	0	4.83e-05	0	1	261	0	0.00381679	0.01266	0.301485
chr7_4984909_G_A	rs9689983	chr7:4984909	ENSG00000196204	ENST00000494947	RNF216P1	splice_acceptor_variant,non_coding_transcript_variant	HIGH	.	A	G	235	3277	0	0.0669134	0.06331	1.05692	13	313	0	0.0398773	0.02683	1.4863	24	238	0	0.0916031	0.04747	1.9297
chr7_5299411_C_CA	rs764948204	chr7:5299411-5299412	ENSG00000164638	ENST00000396872	SLC29A4	frameshift_variant	HIGH	.	CA	C	2	3510	0	0.000569476	.	999	0	326	0	0	.	0	0	262	0	0	.	0
chr7_5376032_A_G	rs751728280	chr7:5376032	ENSG00000182095	ENST00000430969	TNRC18	splice_donor_variant	HIGH	.	G	A	3	3509	0	0.000854214	2.94e-05	29.0549	0	326	0	0	2.42e-05	0	0	262	0	0	0	0
chr7_5604032_C_T	rs143792770	chr7:5604032	ENSG00000075618	ENST00000382361	FSCN1	splice_donor_variant	HIGH	.	T	C	0	3512	0	0	0	0	4	322	0	0.0122699	0.006173	1.98768	0	262	0	0	0	0
chr7_5730713_G_A	rs374351343	chr7:5730713	ENSG00000011275	ENST00000389902	RNF216	splice_donor_variant	HIGH	likely_pathogenic	A	G	5	3507	0	0.00142369	0.000147	9.68497	0	326	0	0	2.42e-05	0	0	262	0	0	0	0
chr7_5846763_TAGA_T	rs1023481440	chr7:5846764-5846766	ENSG00000235944	ENST00000434898	ZNF815P	splice_acceptor_variant,non_coding_transcript_exon_variant	HIGH	.	T	TAGA	1	3507	2	0.000285063	8.89e-05	3.20656	0	326	0	0	2.44e-05	0	0	262	0	0	0	0
chr7_5880898_CA_C	rs548136650	chr7:5880899	ENSG00000122543	ENST00000242104	OCM	frameshift_variant	HIGH	.	C	CA	1	3511	0	0.000284738	7.35e-05	3.87399	0	326	0	0	0	0	0	262	0	0	0.009494	0
chr7_5880938_C_T	rs117756190	chr7:5880938	ENSG00000122543	ENST00000242104	OCM	stop_gained	HIGH	.	T	C	29	3483	0	0.0082574	0.006089	1.35612	0	326	0	0	0.00058	0	0	262	0	0	0.003165	0
chr7_5882491_A_C	rs193133847,COSV54194488,COSV54194635	chr7:5882491	ENSG00000122543	ENST00000242104	OCM	splice_acceptor_variant	HIGH	.	C	A	1	3511	0	0.000284738	2.94e-05	9.68497	0	326	0	0	2.41e-05	0	0	262	0	0	0	0
chr7_5883900_C_T	rs1405996581,COSV54194349	chr7:5883900	ENSG00000122543	ENST00000242104	OCM	stop_gained	HIGH	.	T	C	2	3510	0	0.000569476	2.94e-05	19.3699	0	326	0	0	0	0	0	262	0	0	0	0
chr7_5884000_G_T	rs1477319617	chr7:5884000	ENSG00000122543	ENST00000242104	OCM	splice_donor_variant	HIGH	.	T	G	0	3512	0	0	0	0	1	325	0	0.00306749	4.83e-05	63.509	0	262	0	0	0	0
chr7_5898787_GGGCCGGGGCGGGATGGCTGCAGCGGC_G	rs1168481361	chr7:5898788-5898813	ENSG00000122674	ENST00000325974	CCZ1	start_lost,5_prime_UTR_variant	HIGH	.	G	GGGCCGGGGCGGGATGGCTGCAGCGGC	0	3512	0	0	5.3e-05	0	1	325	0	0.00306749	3.5e-05	87.6424	0	262	0	0	0	0
chr7_5902713_TGAAA_T	rs1259986248	chr7:5902714-5902717	ENSG00000122674	ENST00000325974	CCZ1	frameshift_variant	HIGH	.	T	TGAAA	1	3511	0	0.000284738	.	999	0	326	0	0	.	0	0	262	0	0	.	0
chr7_5919870_AT_A	-	chr7:5919871	ENSG00000122674	ENST00000325974	CCZ1	frameshift_variant	HIGH	.	A	AT	1	3511	0	0.000284738	.	999	0	326	0	0	.	0	0	262	0	0	.	0
chr7_5923911_G_T	-	chr7:5923911	ENSG00000122674	ENST00000325974	CCZ1	stop_gained	HIGH	.	T	G	2	3462	24	0.000577367	.	999	0	326	0	0	.	0	0	252	5	0	.	0
chr7_5932876_C_CT	rs1335698523	chr7:5932876-5932877	ENSG00000155026	ENST00000404406	RSPH10B	splice_acceptor_variant	HIGH	.	CT	C	6	3410	48	0.00175644	0.0002111	8.32042	0	308	9	0	5.18e-05	0	1	243	9	0.00409836	0	999
chr7_5943455_G_A	rs142698648,COSV100521237	chr7:5943455	ENSG00000155026	ENST00000404406	RSPH10B	stop_gained	HIGH	.	A	G	0	3512	0	0	1.47e-05	0	8	318	0	0.0245399	0.0155	1.58322	0	262	0	0	0	0
chr7_5978683_TGA_T	rs587779335	chr7:5978684-5978685	ENSG00000122512	ENST00000265849	PMS2	frameshift_variant	HIGH	.	T	TGA	0	3486	13	0	0.000148	0	8	318	0	0.0245399	0.0281	0.873305	3	257	1	0.0115385	0.003205	3.60014
chr7_5982880_CT_C	rs587782704,CD163277	chr7:5982881	ENSG00000122512	ENST00000265849	PMS2	frameshift_variant	HIGH	not_provided,pathogenic	C	CT	2	3510	0	0.000569476	.	999	0	326	0	0	.	0	0	262	0	0	.	0
chr7_6037510_CCATAA_C	-	chr7:6037511-6037515	ENSG00000086232	ENST00000199389	EIF2AK1	frameshift_variant	HIGH	.	C	CCATAA	1	3511	0	0.000284738	.	999	0	326	0	0	.	0	0	262	0	0	.	0
chr7_6093027_A_C	rs1164474697	chr7:6093027	ENSG00000231704	ENST00000435547	.	splice_acceptor_variant,non_coding_transcript_variant	HIGH	.	C	A	2	3510	0	0.000569476	0	999	0	322	2	0	0	0	0	262	0	0	0	0
chr7_6157005_T_G	rs1562862191	chr7:6157005	ENSG00000106346	ENST00000306177	USP42	stop_gained	HIGH	.	G	T	1	3511	0	0.000284738	.	999	0	326	0	0	.	0	0	262	0	0	.	0
chr7_6330536_CCTCA_C	rs769742511	chr7:6330537-6330540	ENSG00000178397	ENST00000313324	FAM220A	frameshift_variant	HIGH	.	C	CCTCA	1	3511	0	0.000284738	0.0001323	2.15221	0	326	0	0	2.41e-05	0	0	262	0	0	0	0
chr7_6331115_G_A	rs760345510	chr7:6331115	ENSG00000178397	ENST00000313324	FAM220A	stop_gained	HIGH	.	A	G	1	3511	0	0.000284738	5.88e-05	4.84248	0	326	0	0	0	0	0	262	0	0	0	0
chr7_6425986_A_T	rs761556520	chr7:6425986	ENSG00000164535	ENST00000297056	DAGLB	splice_donor_variant	HIGH	.	T	A	2	3510	0	0.000569476	.	999	0	326	0	0	.	0	0	262	0	0	.	0
chr7_6434988_ATGGAAACCAC_A	-	chr7:6434989-6434998	ENSG00000164535	ENST00000297056	DAGLB	frameshift_variant	HIGH	.	A	ATGGAAACCAC	0	3512	0	0	.	0	0	326	0	0	.	0	1	261	0	0.00381679	.	999
chr7_6580599_C_A	rs145005587,COSV60105926	chr7:6580599	ENSG00000136247	ENST00000335965	ZDHHC4	stop_gained	HIGH	.	A	C	3	3509	0	0.000854214	.	999	0	326	0	0	.	0	0	262	0	0	.	0
chr7_6580608_TG_T	-	chr7:6580609	ENSG00000136247	ENST00000335965	ZDHHC4	frameshift_variant	HIGH	.	T	TG	0	3512	0	0	.	0	0	326	0	0	.	0	1	261	0	0.00381679	.	999
chr7_6582171_C_CCAGG	-	chr7:6582171-6582172	ENSG00000136247	ENST00000335965	ZDHHC4	frameshift_variant	HIGH	.	CCAGG	C	1	3511	0	0.000284738	.	999	0	326	0	0	.	0	0	262	0	0	.	0
chr7_6582173_T_TGGTCTCGAACTCC	-	chr7:6582173-6582174	ENSG00000136247	ENST00000335965	ZDHHC4	frameshift_variant	HIGH	.	TGGTCTCGAACTCC	T	1	3511	0	0.000284738	.	999	0	326	0	0	.	0	0	262	0	0	.	0
chr7_6582175_G_GACCTCGTGATCCACCCACCTCAGCCTCC	-	chr7:6582175-6582176	ENSG00000136247	ENST00000335965	ZDHHC4	stop_gained,frameshift_variant	HIGH	.	GACCTCGTGATCCACCCACCTCAGCCTCC	G	1	3511	0	0.000284738	.	999	0	326	0	0	.	0	0	262	0	0	.	0
chr7_6608072_G_GGCCCCCCCCCCCCCCCCCCCCCC_m	-	chr7:6608072-6608073	ENSG00000146576	ENST00000344417	INTS15	frameshift_variant	HIGH	.	GGCCCCCCCCCCCCCCCCCCCCCC	G	1	3509	1	0.0002849	.	999	0	326	0	0	.	0	0	262	0	0	.	0
chr7_6608096_CTG_C	rs1309390782	chr7:6608097-6608098	ENSG00000146576	ENST00000344417	INTS15	frameshift_variant	HIGH	.	C	CTG	1	3511	0	0.000284738	0.0001476	1.92912	0	326	0	0	0.0001211	0	0	262	0	0	0	0
chr7_6691918_GA_G	-	chr7:6691919	ENSG00000164631	ENST00000405858	ZNF12	frameshift_variant	HIGH	.	G	GA	1	3509	1	0.0002849	.	999	0	326	0	0	.	0	0	262	0	0	.	0
chr7_6757678_A_C	-	chr7:6757678	ENSG00000169402	ENST00000404077	RSPH10B2	start_lost	HIGH	.	C	A	1	3503	4	0.000285388	.	999	0	320	3	0	.	0	0	262	0	0	.	0
chr7_6763969_C_A	rs760527019	chr7:6763969	ENSG00000169402	ENST00000404077	RSPH10B2	stop_gained	HIGH	.	A	C	0	3512	0	0	0	0	1	323	1	0.00308642	0.0001486	20.77	0	262	0	0	0	0
chr7_6785960_GATAA_G	rs565232312	chr7:6785961-6785964	ENSG00000169402	ENST00000404077	RSPH10B2	frameshift_variant	HIGH	.	G	GATAA	7	3505	0	0.00199317	0.002683	0.742887	0	326	0	0	0.0006355	0	0	262	0	0	0.006329	0
chr7_6791998_G_C	rs201513226	chr7:6791998	ENSG00000169402	ENST00000404077	RSPH10B2	splice_donor_variant	HIGH	.	C	G	95	3397	10	0.027205	0.04422	0.61522	9	303	7	0.0288462	0.03724	0.774601	11	247	2	0.0426357	0.05385	0.791749
chr7_6796575_TGA_T	rs765724564	chr7:6796576-6796577	ENSG00000169402	ENST00000404077	RSPH10B2	frameshift_variant	HIGH	.	T	TGA	0	3408	52	0	1.95e-05	0	0	322	2	0	3.77e-05	0	4	250	4	0.015748	0	999
chr7_6796594_C_T	rs765575681	chr7:6796594	ENSG00000169402	ENST00000404077	RSPH10B2	stop_gained	HIGH	.	T	C	1	3387	62	0.000295159	.	999	0	318	4	0	.	0	0	252	5	0	.	0
chr7_6796609_A_ATT	rs753258338	chr7:6796609-6796610	ENSG00000169402	ENST00000404077	RSPH10B2	frameshift_variant	HIGH	.	ATT	A	2	3362	74	0.00059453	0.001913	0.310784	0	316	5	0	0.0004983	0	0	250	6	0	0	0
chr7_6796610_A_ATT	rs758480648	chr7:6796610-6796611	ENSG00000169402	ENST00000404077	RSPH10B2	frameshift_variant	HIGH	.	ATT	A	2	3356	77	0.000595593	0.001915	0.311015	0	316	5	0	0.0004995	0	0	250	6	0	0	0
chr7_6855802_G_A	-	chr7:6855802	ENSG00000155070	ENST00000285383	UNC93B2	splice_acceptor_variant,non_coding_transcript_variant	HIGH	.	A	G	1	3511	0	0.000284738	.	999	0	326	0	0	.	0	0	262	0	0	.	0
chr7_6979418_C_A	rs540673854	chr7:6979418	ENSG00000287860	ENST00000701933	.	splice_donor_variant,non_coding_transcript_variant	HIGH	.	A	C	0	3512	0	0	0	0	2	324	0	0.00613497	0.002945	2.08318	0	262	0	0	0	0
chr7_6987411_C_A	rs192884785	chr7:6987411	ENSG00000287860	ENST00000701933	.	splice_acceptor_variant,non_coding_transcript_variant	HIGH	.	A	C	14	3498	0	0.00398633	0.008497	0.469146	0	326	0	0	0.00239	0	3	259	0	0.0114504	0.009494	1.20607
chr7_7238736_T_TA	-	chr7:7238736-7238737	ENSG00000106392	ENST00000436587	C1GALT1	frameshift_variant	HIGH	.	TA	T	1	3511	0	0.000284738	.	999	0	326	0	0	.	0	0	262	0	0	.	0
chr7_7277584_G_C	rs1638213	chr7:7277584	ENSG00000230825	ENST00000430266	LINC03016	splice_acceptor_variant,non_coding_transcript_variant	HIGH	.	C	G	1319	2187	3	0.376212	0.3915	0.960951	50	276	0	0.153374	0.1761	0.87095	78	184	0	0.29771	0.2866	1.03876
chr7_7370724_C_T	-	chr7:7370724	ENSG00000215018	ENST00000399429	COL28A1	splice_donor_variant	HIGH	.	T	C	0	3512	0	0	.	0	0	326	0	0	.	0	1	261	0	0.00381679	.	999
chr7_7373125_CA_C	-	chr7:7373126	ENSG00000215018	ENST00000399429	COL28A1	frameshift_variant	HIGH	.	C	CA	2	3510	0	0.000569476	.	999	0	326	0	0	.	0	0	262	0	0	.	0
chr7_7380805_C_A	rs146560754,COSV101258353	chr7:7380805	ENSG00000215018	ENST00000399429	COL28A1	stop_gained	HIGH	.	A	C	3	3509	0	0.000854214	8.82e-05	9.68497	0	326	0	0	0.0007245	0	0	262	0	0	0	0
chr7_7417858_C_CT	rs1405194113	chr7:7417858-7417859	ENSG00000215018	ENST00000399429	COL28A1	frameshift_variant,splice_region_variant	HIGH	.	CT	C	1	3511	0	0.000284738	.	999	0	326	0	0	.	0	0	262	0	0	.	0
chr7_7432701_C_A	rs369145776	chr7:7432701	ENSG00000215018	ENST00000399429	COL28A1	splice_acceptor_variant	HIGH	.	A	C	0	3512	0	0	0	0	1	325	0	0.00306749	0.0001448	21.1843	0	262	0	0	0	0
chr7_7440855_C_A	COSV68080963	chr7:7440855	ENSG00000215018	ENST00000399429	COL28A1	stop_gained	HIGH	.	A	C	1	3511	0	0.000284738	.	999	0	326	0	0	.	0	0	262	0	0	.	0
chr7_7520076_GT_G	rs748414888	chr7:7520077	ENSG00000215018	ENST00000399429	COL28A1	frameshift_variant	HIGH	.	G	GT	2	3504	3	0.000570451	.	999	0	326	0	0	.	0	0	262	0	0	.	0
chr7_7572837_G_A	-	chr7:7572837	ENSG00000164654	ENST00000340080	MIOS	stop_gained	HIGH	.	A	G	2	3506	2	0.000570125	.	999	0	326	0	0	.	0	0	262	0	0	.	0
chr7_7718514_C_T	rs529874466	chr7:7718514	ENSG00000106399	ENST00000223129	RPA3	splice_donor_variant	HIGH	.	T	C	0	3512	0	0	0	0	1	325	0	0.00306749	0.0006034	5.08367	0	262	0	0	0	0
chr7_8218505_T_C	rs781502227	chr7:8218505	ENSG00000003147	ENST00000402384	ICA1	splice_acceptor_variant	HIGH	.	C	T	2	3510	0	0.000569476	2.94e-05	19.3699	0	326	0	0	0	0	0	262	0	0	0	0
chr7_8303797_G_C	rs531948964	chr7:8303797	ENSG00000272328	ENST00000435967	.	splice_donor_variant,non_coding_transcript_variant	HIGH	.	C	G	0	3508	2	0	7.03e-05	0	0	326	0	0	0.002111	0	1	261	0	0.00381679	0.003704	1.03045
chr7_9984440_G_A	rs1042192743	chr7:9984440	ENSG00000235431	ENST00000663710	.	splice_donor_variant,non_coding_transcript_variant	HIGH	.	A	G	0	3504	4	0	0	0	1	325	0	0.00306749	0.0004348	7.05493	0	262	0	0	0	0
chr7_11013777_C_CT	rs1295227188	chr7:11013777-11013778	ENSG00000106443	ENST00000634607	PHF14	frameshift_variant	HIGH	.	CT	C	0	3512	0	0	0	0	1	325	0	0.00306749	2.42e-05	126.756	0	262	0	0	0	0
chr7_11429079_C_CT	-	chr7:11429079-11429080	ENSG00000005108	ENST00000423059	THSD7A	frameshift_variant	HIGH	.	CT	C	1	3511	0	0.000284738	.	999	0	326	0	0	.	0	0	262	0	0	.	0
chr7_11636954_C_T	rs765566337,COSV70272092	chr7:11636954	ENSG00000005108	ENST00000423059	THSD7A	stop_gained	HIGH	.	T	C	1	3511	0	0.000284738	.	999	0	326	0	0	.	0	0	262	0	0	.	0
chr7_12333480_A_T	-	chr7:12333480	ENSG00000146530	ENST00000275358	VWDE	stop_gained	HIGH	.	T	A	1	3507	2	0.000285063	.	999	0	326	0	0	.	0	0	262	0	0	.	0
chr7_12336140_C_T	rs79222040	chr7:12336140	ENSG00000146530	ENST00000275358	VWDE	splice_donor_variant	HIGH	.	T	C	0	3512	0	0	0.000294	0	25	301	0	0.0766871	0.06453	1.18839	3	259	0	0.0114504	0.003185	3.5951
chr7_12342095_AC_A	rs111358291	chr7:12342096	ENSG00000146530	ENST00000275358	VWDE	frameshift_variant	HIGH	.	A	AC	0	3512	0	0	0.0001029	0	25	301	0	0.0766871	0.06436	1.19153	3	259	0	0.0114504	0.003165	3.61781
chr7_12351642_T_TA	rs11454536	chr7:12351642-12351643	ENSG00000146530	ENST00000275358	VWDE	frameshift_variant	HIGH	.	TA	T	308	3204	0	0.0876993	0.1041	0.842453	67	259	0	0.205521	0.1597	1.28692	51	211	0	0.194656	0.1234	1.57744
chr7_12372991_CTAAG_C	rs961920497	chr7:12372992-12372995	ENSG00000146530	ENST00000275358	VWDE	frameshift_variant	HIGH	.	C	CTAAG	0	3504	4	0	1.47e-05	0	1	325	0	0.00306749	0.000169	18.1508	0	262	0	0	0.003165	0
chr7_12373135_ATGACACT_A	-	chr7:12373136-12373142	ENSG00000146530	ENST00000275358	VWDE	frameshift_variant	HIGH	.	A	ATGACACT	1	3503	4	0.000285388	.	999	0	326	0	0	.	0	0	262	0	0	.	0
chr7_12373248_C_T	rs997742885	chr7:12373248	ENSG00000146530	ENST00000275358	VWDE	splice_acceptor_variant	HIGH	.	T	C	0	3502	5	0	0	0	1	325	0	0.00306749	0.0007002	4.38087	0	262	0	0	0	0
chr7_12374688_C_G	rs138469050	chr7:12374688	ENSG00000146530	ENST00000275358	VWDE	splice_donor_variant	HIGH	.	G	C	0	3496	8	0	0.000103	0	12	314	0	0.0368098	0.03208	1.14744	0	260	1	0	0	0
chr7_12375099_G_A	rs17165936,COSV51725678	chr7:12375099	ENSG00000146530	ENST00000275358	VWDE	stop_gained	HIGH	.	A	G	365	3139	4	0.104167	0.1109	0.939285	55	271	0	0.168712	0.1943	0.868305	20	242	0	0.0763359	0.1108	0.688952
chr7_12380575_C_A	rs200611733	chr7:12380575	ENSG00000146530	ENST00000275358	VWDE	stop_gained	HIGH	.	A	C	1	3511	0	0.000284738	0.0001617	1.7609	0	326	0	0	2.41e-05	0	0	262	0	0	0	0
chr7_12523234_G_GA	rs11429065	chr7:12523234-12523235	ENSG00000226690	ENST00000636804	.	frameshift_variant	HIGH	.	GA	G	470	3040	1	0.133903	0.1466	0.913391	121	205	0	0.371166	0.3356	1.10598	45	217	0	0.171756	0.1804	0.952083
chr7_12570886_C_T	rs970897042	chr7:12570886	ENSG00000006747	ENST00000297029	SCIN	stop_gained	HIGH	.	T	C	3	3509	0	0.000854214	1.47e-05	58.1098	0	326	0	0	0	0	0	262	0	0	0	0
chr7_12625796_AAT_A	rs765432393	chr7:12625797-12625798	ENSG00000006747	ENST00000297029	SCIN	frameshift_variant	HIGH	.	A	AAT	2	3510	0	0.000569476	0.0002499	2.27882	0	326	0	0	0	0	0	262	0	0	0	0
chr7_12636064_C_T	rs371750806,COSV51693527	chr7:12636064	ENSG00000006747	ENST00000297029	SCIN	stop_gained	HIGH	.	T	C	0	3512	0	0	1.47e-05	0	0	326	0	0	0	0	2	260	0	0.00763359	0	999
chr7_12636112_TC_T	rs776301568	chr7:12636113	ENSG00000006747	ENST00000297029	SCIN	frameshift_variant	HIGH	.	T	TC	3	3509	0	0.000854214	0.0002059	4.14868	0	326	0	0	2.42e-05	0	0	262	0	0	0	0
chr7_12726414_TAGTA_T	rs139928431	chr7:12726415-12726418	ENSG00000229618	ENST00000639998	.	splice_donor_variant,splice_donor_region_variant,non_coding_transcript_exon_variant,intron_variant	HIGH	.	T	TAGTA	0	3512	0	0	0	0	2	300	12	0.00662252	0.002415	2.74224	0	262	0	0	0	0
chr7_12726415_AGT_A	rs201877001	chr7:12726416-12726417	ENSG00000229618	ENST00000639998	.	splice_donor_variant,non_coding_transcript_variant	HIGH	.	A	AGT	4	3508	0	0.00113895	0.001514	0.75228	42	284	0	0.128834	0.1289	0.999491	4	258	0	0.0152672	0.003165	4.82375
chr7_13746716_A_G	-	chr7:13746716	ENSG00000229618	ENST00000638774	.	splice_acceptor_variant,non_coding_transcript_variant	HIGH	.	G	A	0	3500	6	0	.	0	1	325	0	0.00306749	.	999	0	262	0	0	.	0
chr7_13746800_GTTGTTTT_G	rs984263233	chr7:13746801-13746807	ENSG00000229618	ENST00000638774	.	splice_donor_variant,splice_donor_5th_base_variant,intron_variant,non_coding_transcript_variant	HIGH	.	G	GTTGTTTT	1	3501	5	0.000285551	7.36e-05	3.87977	1	325	0	0.00306749	0.002875	1.06695	0	262	0	0	0	0
chr7_13854623_C_G	rs144079470	chr7:13854623	ENSG00000224330	ENST00000654062	.	splice_acceptor_variant,non_coding_transcript_variant	HIGH	.	G	C	16	3496	0	0.00455581	0.006276	0.72591	0	326	0	0	0.0009412	0	1	261	0	0.00381679	0.006369	0.599277
chr7_14345255_CAAGCCATTTCATCATATTACAAAAGAGAATTCATTTTTTTCTTACTTCTATTTCTACAGATTCATG_C	-	chr7:14345256-14345321	ENSG00000136267	ENST00000402815	DGKB	splice_donor_variant,splice_donor_5th_base_variant,coding_sequence_variant,intron_variant	HIGH	.	C	CAAGCCATTTCATCATATTACAAAAGAGAATTCATTTTTTTCTTACTTCTATTTCTACAGATTCATG	2	3482	14	0.000574053	.	999	0	326	0	0	.	0	0	262	0	0	.	0
chr7_15201308_G_GT	rs763586102	chr7:15201308-15201309	ENSG00000187546	ENST00000342526	AGMO	frameshift_variant	HIGH	.	GT	G	3	3509	0	0.000854214	0.0001765	4.83974	0	326	0	0	0	0	0	262	0	0	0	0
chr7_15366140_CT_C	rs1390631759	chr7:15366141	ENSG00000187546	ENST00000342526	AGMO	frameshift_variant,splice_region_variant	HIGH	.	C	CT	2	3494	8	0.000572082	.	999	0	326	0	0	.	0	0	262	0	0	.	0
chr7_15385502_CTG_C	rs758155268	chr7:15385503-15385504	ENSG00000187546	ENST00000342526	AGMO	frameshift_variant	HIGH	.	C	CTG	6	3506	0	0.00170843	7.35e-05	23.2439	0	326	0	0	0	0	0	262	0	0	0	0
chr7_15387520_T_TA	rs759729273	chr7:15387520-15387521	ENSG00000187546	ENST00000342526	AGMO	frameshift_variant	HIGH	.	TA	T	1	3511	0	0.000284738	0.0003675	0.774797	0	326	0	0	7.34e-05	0	0	262	0	0	0	0
chr7_15390669_A_G	rs199809370	chr7:15390669	ENSG00000187546	ENST00000342526	AGMO	splice_donor_variant	HIGH	.	G	A	2	3510	0	0.000569476	0.0001911	2.97999	0	326	0	0	0	0	0	262	0	0	0	0
chr7_15390906_CTA_C	rs773771648	chr7:15390907-15390908	ENSG00000187546	ENST00000342526	AGMO	splice_acceptor_variant,splice_polypyrimidine_tract_variant,intron_variant	HIGH	.	C	CTA	3	3505	2	0.000855188	0.0001472	5.8097	0	326	0	0	2.42e-05	0	0	262	0	0	0	0
chr7_15561784_T_TAA	rs370025027	chr7:15561784-15561785	ENSG00000187546	ENST00000342526	AGMO	frameshift_variant	HIGH	benign	TAA	T	16	3496	0	0.00455581	0.005367	0.848856	1	325	0	0.00306749	0.001182	2.59516	0	262	0	0	0	0
chr7_15686194_TGG_T	rs745896587	chr7:15686195-15686196	ENSG00000106511	ENST00000262041	MEOX2	frameshift_variant	HIGH	.	T	TGG	22	3490	0	0.00626424	0.006652	0.941707	0	326	0	0	0.001186	0	0	262	0	0	0	0
chr7_15686197_TG_T	rs780233864,COSV56293703	chr7:15686198	ENSG00000106511	ENST00000262041	MEOX2	frameshift_variant	HIGH	.	T	TG	22	3490	0	0.00626424	0.006653	0.941566	0	326	0	0	0.001474	0	0	262	0	0	0	0
chr7_16421269_C_CA	rs886041302	chr7:16421269-16421270	ENSG00000214960	ENST00000407010	CRPPA	frameshift_variant	HIGH	pathogenic	CA	C	2	3510	0	0.000569476	0.0002061	2.76311	0	326	0	0	7.26e-05	0	0	262	0	0	0	0
chr7_16462576_CT_C	rs554609300	chr7:16462577	ENSG00000171243	ENST00000307068	SOSTDC1	frameshift_variant	HIGH	benign	C	CT	14	3498	0	0.00398633	0.003925	1.01563	0	326	0	0	0.0006997	0	0	262	0	0	0	0
chr7_16581439_G_T	-	chr7:16581439	ENSG00000205858	ENST00000401542	LRRC72	stop_gained	HIGH	.	T	G	1	3511	0	0.000284738	.	999	0	326	0	0	.	0	0	262	0	0	.	0
chr7_16602379_C_T	rs373650566	chr7:16602379	ENSG00000106524	ENST00000306999	ANKMY2	splice_donor_variant	HIGH	.	T	C	0	3510	1	0	0	0	1	325	0	0.00306749	7.24e-05	42.3686	0	262	0	0	0	0
chr7_16615905_C_A	rs763330993	chr7:16615905	ENSG00000106524	ENST00000306999	ANKMY2	splice_acceptor_variant	HIGH	.	A	C	1	3511	0	0.000284738	.	999	0	326	0	0	.	0	0	262	0	0	.	0
chr7_16704608_CA_C	rs752158770	chr7:16704609	ENSG00000136261	ENST00000258761	BZW2	frameshift_variant	HIGH	.	C	CA	1	3511	0	0.000284738	.	999	0	326	0	0	.	0	0	262	0	0	.	0
chr7_16801688_G_A	rs776410960	chr7:16801688	ENSG00000106541	ENST00000419304	AGR2	stop_gained	HIGH	.	A	G	0	3512	0	0	.	0	1	325	0	0.00306749	.	999	0	262	0	0	.	0
chr7_16862061_C_T	rs140779232	chr7:16862061	ENSG00000173467	ENST00000310398	AGR3	splice_acceptor_variant	HIGH	.	T	C	3	3509	0	0.000854214	0.001309	0.65257	0	326	0	0	0.000145	0	0	262	0	0	0.003165	0
chr7_16862609_C_T	rs763311976,COSV60037841	chr7:16862609	ENSG00000173467	ENST00000310398	AGR3	splice_donor_variant	HIGH	.	T	C	1	3511	0	0.000284738	0.0001471	1.93568	0	326	0	0	0.0001938	0	0	262	0	0	0	0
chr7_16873809_A_T	rs1461021530	chr7:16873809	ENSG00000173467	ENST00000310398	AGR3	stop_gained	HIGH	.	T	A	4	3508	0	0.00113895	2.94e-05	38.7399	0	326	0	0	0	0	0	262	0	0	0	0
chr7_17330041_TTC_T	-	chr7:17330042-17330043	ENSG00000106546	ENST00000242057	AHR	frameshift_variant	HIGH	.	T	TTC	1	3493	9	0.000286205	.	999	0	326	0	0	.	0	0	262	0	0	.	0
chr7_17330045_C_CGAGA	-	chr7:17330045-17330046	ENSG00000106546	ENST00000242057	AHR	frameshift_variant	HIGH	.	CGAGA	C	1	3491	10	0.000286369	.	999	0	326	0	0	.	0	0	262	0	0	.	0
chr7_17834160_C_A	-	chr7:17834160	ENSG00000071189	ENST00000428135	SNX13	stop_gained	HIGH	.	A	C	0	3426	43	0	.	0	1	323	1	0.00308642	.	999	0	258	2	0	.	0
chr7_17890361_A_G	-	chr7:17890361	ENSG00000071189	ENST00000428135	SNX13	splice_donor_variant	HIGH	.	G	A	1	3501	5	0.000285551	.	999	0	326	0	0	.	0	0	262	0	0	.	0
chr7_18027344_CATACA_C	rs142789488	chr7:18027345-18027349	ENSG00000229937	ENST00000506618	PRPS1L1	frameshift_variant	HIGH	.	C	CATACA	121	3391	0	0.0344533	0.0239	1.44156	2	324	0	0.00613497	0.003353	1.8297	4	258	0	0.0152672	0.003165	4.82375
chr7_19405367_CAAGGTAGGTTACT_C	rs1221939839	chr7:19405368-19405380	ENSG00000223838	ENST00000412563	.	splice_donor_variant,splice_donor_5th_base_variant,non_coding_transcript_exon_variant,intron_variant	HIGH	.	C	CAAGGTAGGTTACT	4	3508	0	0.00113895	1.47e-05	77.4797	0	326	0	0	0	0	0	262	0	0	0	0
chr7_19698409_CT_C	rs771428489,COSV99748726	chr7:19698410	ENSG00000105849	ENST00000222567	POLR1F	frameshift_variant	HIGH	.	C	CT	2	3510	0	0.000569476	0.0006342	0.897944	0	326	0	0	0	0	0	262	0	0	0	0
chr7_20141151_C_T	rs201028666,COSV60544655	chr7:20141151	ENSG00000183742	ENST00000400331	MACC1	stop_gained	HIGH	.	T	C	0	3512	0	0	0	0	1	325	0	0.00306749	0.0005818	5.2724	0	262	0	0	0	0
chr7_20154249_G_A	rs151167809	chr7:20154249	ENSG00000183742	ENST00000400331	MACC1	stop_gained	HIGH	.	A	G	0	3510	1	0	0	0	1	325	0	0.00306749	9.65e-05	31.7874	0	262	0	0	0	0
chr7_20158425_A_AT_m	rs772185457	chr7:20158425-20158426	ENSG00000183742	ENST00000400331	MACC1	frameshift_variant	HIGH	.	AT	A	1	3511	0	0.000284738	.	999	0	326	0	0	.	0	0	262	0	0	.	0
chr7_20158458_GA_G	rs1258922870	chr7:20158459	ENSG00000183742	ENST00000400331	MACC1	frameshift_variant	HIGH	.	G	GA	2	3510	0	0.000569476	.	999	0	326	0	0	.	0	0	262	0	0	.	0
chr7_20160068_TCCTTTAAGATGGAA_T	rs1440092492	chr7:20160069-20160082	ENSG00000183742	ENST00000400331	MACC1	frameshift_variant	HIGH	.	T	TCCTTTAAGATGGAA	3	3509	0	0.000854214	.	999	0	326	0	0	.	0	0	262	0	0	.	0
chr7_20623340_T_A	-	chr7:20623340	ENSG00000004846	ENST00000404938	ABCB5	splice_donor_variant	HIGH	.	A	T	0	3512	0	0	.	0	0	326	0	0	.	0	1	261	0	0.00381679	.	999
chr7_20626612_G_C	rs17143187,CS134364,COSV68855786	chr7:20626612	ENSG00000004846	ENST00000404938	ABCB5	splice_donor_variant	HIGH	.	C	G	20	3492	0	0.00569476	0.004939	1.15302	4	322	0	0.0122699	0.01766	0.694787	0	262	0	0	0	0
chr7_20643269_C_T	rs141511940,COSV51711732	chr7:20643269	ENSG00000004846	ENST00000404938	ABCB5	stop_gained	HIGH	.	T	C	1	3511	0	0.000284738	0.001441	0.197598	0	326	0	0	0.004296	0	0	262	0	0	0	0
chr7_20647610_C_T	rs150279505,COSV99328842	chr7:20647610	ENSG00000004846	ENST00000404938	ABCB5	stop_gained	HIGH	.	T	C	0	3510	1	0	1.47e-05	0	1	325	0	0.00306749	0.006087	0.50394	0	262	0	0	0	0
chr7_20651418_A_G	rs193255587,COSV99033890	chr7:20651418	ENSG00000004846	ENST00000404938	ABCB5	splice_acceptor_variant	HIGH	.	G	A	8	3504	0	0.0022779	0.001205	1.89038	0	326	0	0	0.0003377	0	0	262	0	0	0	0
chr7_20658598_CA_C	rs144050488	chr7:20658599	ENSG00000004846	ENST00000404938	ABCB5	frameshift_variant	HIGH	.	C	CA	0	3512	0	0	4.41e-05	0	1	325	0	0.00306749	0.005433	0.564602	0	262	0	0	0	0
chr7_20681662_C_G	rs1382732420	chr7:20681662	ENSG00000004846	ENST00000404938	ABCB5	stop_gained	HIGH	.	G	C	2	3510	0	0.000569476	.	999	0	326	0	0	.	0	0	262	0	0	.	0
chr7_20685702_A_T	rs76179099,COSV99033840	chr7:20685702	ENSG00000004846	ENST00000404938	ABCB5	stop_gained	HIGH	.	T	A	0	3512	0	0	5.88e-05	0	10	316	0	0.0306748	0.02523	1.21581	1	261	0	0.00381679	0	999
chr7_20738980_TAG_T	rs753355565	chr7:20738981-20738982	ENSG00000004846	ENST00000404938	ABCB5	splice_acceptor_variant	HIGH	.	T	TAG	1	3511	0	0.000284738	7.35e-05	3.87399	0	326	0	0	0	0	0	262	0	0	0	0
chr7_20755433_C_T	rs146527949,COSV99328672	chr7:20755433	ENSG00000004846	ENST00000404938	ABCB5	stop_gained	HIGH	.	T	C	0	3512	0	0	0	0	4	322	0	0.0122699	0.01144	1.07255	0	262	0	0	0	0
chr7_20786783_GA_G	rs762268014	chr7:20786784	ENSG00000164651	ENST00000418710	SP8	frameshift_variant	HIGH	.	G	GA	1	3511	0	0.000284738	.	999	0	326	0	0	.	0	0	262	0	0	.	0
chr7_21401138_ATTTCTTTTTCTT_A_m	rs79553294	chr7:21401139-21401150	ENSG00000229949	ENST00000440420	.	splice_acceptor_variant,splice_polypyrimidine_tract_variant,non_coding_transcript_exon_variant,intron_variant	HIGH	.	A	ATTTCTTTTTCTT	4	3508	0	0.00113895	7.46e-05	15.2675	3	323	0	0.00920245	0.007803	1.17935	2	260	0	0.00763359	0	999
chr7_21401138_ATTTCTTTTTCTT_ATTTCTT_m	rs79553294	chr7:21401139-21401150	ENSG00000229949	ENST00000440420	.	splice_acceptor_variant,splice_polypyrimidine_tract_variant,non_coding_transcript_exon_variant,intron_variant	HIGH	.	ATTTCTT	ATTTCTTTTTCTT	662	2850	0	0.188497	0.189	0.997336	127	199	0	0.389571	0.3184	1.22353	48	214	0	0.183206	0.1613	1.13581
chr7_21429919_C_T	rs769243352	chr7:21429919	ENSG00000105866	ENST00000222584	SP4	stop_gained	HIGH	.	T	C	0	3512	0	0	.	0	0	326	0	0	.	0	0	262	0	0	.	0
chr7_21543246_A_G	rs1162526607	chr7:21543246	ENSG00000105877	ENST00000409508	DNAH11	start_lost	HIGH	likely_pathogenic	G	A	1	3511	0	0.000284738	2.94e-05	9.68497	0	326	0	0	0	0	0	262	0	0	0	0
chr7_21543345_G_T	rs2285943,COSV60985202	chr7:21543345	ENSG00000105877	ENST00000409508	DNAH11	stop_gained	HIGH	benign	T	G	1762	1750	0	0.501708	0.4937	1.01622	131	195	0	0.40184	0.4249	0.94573	123	139	0	0.469466	0.5222	0.899015
chr7_21687256_G_A	rs72657333,CS1110429	chr7:21687256	ENSG00000105877	ENST00000409508	DNAH11	splice_donor_variant	HIGH	pathogenic	A	G	5	3505	1	0.0014245	2.94e-05	48.4524	0	326	0	0	0	0	0	262	0	0	0	0
chr7_21899361_C_T	rs774903187,CM1110376,COSV60963623	chr7:21899361	ENSG00000164649	ENST00000406877	CDCA7L	downstream_gene_variant	MODIFIER	pathogenic	T	C	0	3512	0	0	1.47e-05	0	1	325	0	0.003067	0	999	0	262	0	0	0	0
chr7_22493351_G_GT	rs577267323	chr7:22493351-22493352	ENSG00000105889	ENST00000678116	STEAP1B	stop_gained,frameshift_variant	HIGH	.	GT	G	0	3512	0	0	1.47e-05	0	4	322	0	0.0122699	0.01066	1.15103	0	262	0	0	0	0
chr7_22563340_GAGCAGCAGAGCCGCCCAGCAGCAACCACATTAGGAAGGAATCGGAAACCAACGCTCCGCTGGCTGTCACCCCTTACCCACTTGCTGTCAGGTAGAGTACTTGTTTATTATTAATTATCTATTTTCAGTAT_G_m	-	chr7:22563341-22563470	ENSG00000232759	ENST00000435127	STEAP1B-AS1	splice_donor_variant,splice_donor_5th_base_variant,non_coding_transcript_exon_variant,intron_variant	HIGH	.	G	GAGCAGCAGAGCCGCCCAGCAGCAACCACATTAGGAAGGAATCGGAAACCAACGCTCCGCTGGCTGTCACCCCTTACCCACTTGCTGTCAGGTAGAGTACTTGTTTATTATTAATTATCTATTTTCAGTAT	0	3512	0	0	.	0	5	321	0	0.0153374	.	999	0	262	0	0	.	0
chr7_22563340_GAGCAGCAGAGCCGCCCAGCAGCAACCACATTAGGAAGGAATCGGAAACCAACGCTCCGCTGGCTGTCACCCCTTACCCACTTGCTGTCAGGTAGAGTACTTGTTTATTATTAATTATCTATTTTCAGTAT_GCCTGCACCTGGGGGTGAACATCATCGGTGCTAAGACTTTTTAGCCTATGGGGATCTCTGCTGAGCACTAAGCAGCAGAGCCGCCCAGCAGCAACCACATTAGGAAGGAATCGGAAACCAACGCTCCGCTGGCTGTCACCCCTTACCCACTTGCTGTCAGGTAGAGTACTTGTTTATTATTAATTATCTATTTTCAGTAT_m	rs1562604417	chr7:22563341-22563470	ENSG00000232759	ENST00000435127	STEAP1B-AS1	splice_donor_variant,splice_donor_5th_base_variant,non_coding_transcript_exon_variant,intron_variant	HIGH	.	GCCTGCACCTGGGGGTGAACATCATCGGTGCTAAGACTTTTTAGCCTATGGGGATCTCTGCTGAGCACTAAGCAGCAGAGCCGCCCAGCAGCAACCACATTAGGAAGGAATCGGAAACCAACGCTCCGCTGGCTGTCACCCCTTACCCACTTGCTGTCAGGTAGAGTACTTGTTTATTATTAATTATCTATTTTCAGTAT	GAGCAGCAGAGCCGCCCAGCAGCAACCACATTAGGAAGGAATCGGAAACCAACGCTCCGCTGGCTGTCACCCCTTACCCACTTGCTGTCAGGTAGAGTACTTGTTTATTATTAATTATCTATTTTCAGTAT	0	3512	0	0	0	0	1	325	0	0.00306749	0.0002466	12.4391	0	262	0	0	0	0
chr7_23182182_C_T	rs1177304333	chr7:23182182	ENSG00000136243	ENST00000258742	NUP42	stop_gained	HIGH	.	T	C	1	3511	0	0.000284738	1.47e-05	19.3699	0	326	0	0	0	0	0	262	0	0	0	0
chr7_23254254_TAGATGCCAAAAGGA_T	rs758729806	chr7:23254255-23254268	ENSG00000136235	ENST00000258733	GPNMB	frameshift_variant	HIGH	likely_pathogenic	T	TAGATGCCAAAAGGA	1	3511	0	0.000284738	0.000779	0.365517	0	326	0	0	0.0001206	0	0	262	0	0	0	0
chr7_23260454_A_C	rs371776692,COSV51700357	chr7:23260454	ENSG00000136235	ENST00000258733	GPNMB	splice_acceptor_variant	HIGH	.	C	A	4	3508	0	0.00113895	0.0001617	7.04361	0	326	0	0	2.41e-05	0	0	262	0	0	0	0
chr7_23274204_G_T	rs11537976,COSV104577633	chr7:23274204	ENSG00000136235	ENST00000258733	GPNMB	stop_gained	HIGH	benign	T	G	6	3506	0	0.00170843	0.005057	0.337834	0	326	0	0	0.0007726	0	0	262	0	0	0.003165	0
chr7_23299353_A_G	rs200950879	chr7:23299353	ENSG00000156928	ENST00000466681	MALSU1	start_lost	HIGH	.	G	A	12	3500	0	0.00341686	0.0008674	3.93919	0	326	0	0	0.0002655	0	0	262	0	0	0	0
chr7_23346045_A_T	-	chr7:23346045	ENSG00000136231	ENST00000258729	IGF2BP3	stop_gained	HIGH	.	T	A	0	3512	0	0	.	0	1	325	0	0.00306749	.	999	0	262	0	0	.	0
chr7_23512947_G_A	COSV105116669	chr7:23512947	ENSG00000164548	ENST00000297071	TRA2A	stop_gained	HIGH	.	A	G	2	3510	0	0.000569476	.	999	0	326	0	0	.	0	0	262	0	0	.	0
chr7_23513059_G_T	rs780496910	chr7:23513059	ENSG00000164548	ENST00000297071	TRA2A	stop_gained	HIGH	.	T	G	1	3511	0	0.000284738	.	999	0	326	0	0	.	0	0	262	0	0	.	0
chr7_23691589_TG_T	rs553824715	chr7:23691590	ENSG00000188732	ENST00000344962	FAM221A	frameshift_variant	HIGH	.	T	TG	27	3485	0	0.00768793	0.006823	1.12677	0	326	0	0	0.001375	0	0	262	0	0	0	0
chr7_23698190_A_G	rs368979646,COSV99049323	chr7:23698190	ENSG00000188732	ENST00000344962	FAM221A	splice_acceptor_variant	HIGH	.	G	A	0	3512	0	0	5.88e-05	0	0	326	0	0	2.41e-05	0	0	262	0	0	0	0
chr7_23700784_A_G	rs138016346,COSV100794284	chr7:23700784	ENSG00000188732	ENST00000344962	FAM221A	splice_acceptor_variant	HIGH	.	G	A	0	3512	0	0	0	0	1	325	0	0.00306749	0.0006515	4.70834	0	262	0	0	0	0
chr7_23710286_A_T	rs144496408	chr7:23710286	ENSG00000196335	ENST00000355870	STK31	start_lost	HIGH	.	T	A	1	3511	0	0.000284738	0.000294	0.968497	0	326	0	0	0.0001206	0	0	262	0	0	0	0
chr7_23832242_C_G	rs138652787	chr7:23832242	ENSG00000196335	ENST00000355870	STK31	stop_gained	HIGH	.	G	C	6	3506	0	0.00170843	0.002322	0.735757	0	326	0	0	0.000338	0	0	262	0	0	0	0
chr7_24668597_C_T	COSV99757837	chr7:24668597	ENSG00000105926	ENST00000222644	PALS2	stop_gained	HIGH	.	T	C	0	3510	1	0	.	0	0	326	0	0	.	0	1	261	0	0.00381679	.	999
chr7_24699243_TCAGA_T	rs763475728	chr7:24699244-24699247	ENSG00000105928	ENST00000645220	GSDME	frameshift_variant	HIGH	.	T	TCAGA	1	3511	0	0.000284738	1.47e-05	19.3699	0	326	0	0	0	0	0	262	0	0	0	0
chr7_24708149_A_AG	-	chr7:24708149-24708150	ENSG00000105928	ENST00000645220	GSDME	frameshift_variant	HIGH	.	AG	A	0	3512	0	0	.	0	1	325	0	0.00306749	.	999	0	262	0	0	.	0
chr7_24779149_T_C	rs886607726	chr7:24779149	ENSG00000287093	ENST00000666237	.	splice_acceptor_variant,non_coding_transcript_variant	HIGH	.	C	T	1	3511	0	0.000284738	2.94e-05	9.68497	0	326	0	0	0	0	0	262	0	0	0	0
chr7_24816663_C_T	-	chr7:24816663	ENSG00000070882	ENST00000313367	OSBPL3	stop_gained	HIGH	.	T	C	0	3512	0	0	.	0	0	326	0	0	.	0	1	261	0	0.00381679	.	999
chr7_24830789_GC_G	-	chr7:24830790	ENSG00000070882	ENST00000313367	OSBPL3	frameshift_variant	HIGH	.	G	GC	1	3511	0	0.000284738	.	999	0	326	0	0	.	0	0	262	0	0	.	0
chr7_25136697_G_A	COSV52216319	chr7:25136697	ENSG00000153790	ENST00000283905	C7orf31	stop_gained	HIGH	.	A	G	0	3510	1	0	.	0	0	326	0	0	.	0	1	261	0	0.00381679	.	999
chr7_25136736_G_A	rs146941527,COSV52219559	chr7:25136736	ENSG00000153790	ENST00000283905	C7orf31	stop_gained	HIGH	.	A	G	0	3512	0	0	0	0	1	325	0	0.00306749	0.001932	1.58773	0	262	0	0	0	0
chr7_25161213_C_CT	-	chr7:25161213-25161214	ENSG00000153790	ENST00000283905	C7orf31	frameshift_variant	HIGH	.	CT	C	1	3511	0	0.000284738	.	999	0	326	0	0	.	0	0	262	0	0	.	0
chr7_25225159_T_TC	rs775304039	chr7:25225159-25225160	ENSG00000105954	ENST00000222674	NPVF	frameshift_variant	HIGH	.	TC	T	17	3495	0	0.00484055	0.002645	1.83007	0	326	0	0	0.0007478	0	0	262	0	0	0.009494	0
chr7_25750785_C_G	rs185487317	chr7:25750785	ENSG00000223561	ENST00000456777	LINC03007	splice_donor_variant,non_coding_transcript_variant	HIGH	.	G	C	7	3505	0	0.00199317	0.001338	1.48966	1	325	0	0.00306749	0.0001689	18.1615	0	262	0	0	0	0
chr7_26178121_AG_A	rs1562676283	chr7:26178122	ENSG00000050344	ENST00000056233	NFE2L3	frameshift_variant,splice_region_variant	HIGH	.	A	AG	4	3508	0	0.00113895	.	999	0	326	0	0	.	0	0	262	0	0	.	0
chr7_26185558_TAAGA_T_m	rs747447312,COSV50230838	chr7:26185559-26185562	ENSG00000050344	ENST00000056233	NFE2L3	frameshift_variant	HIGH	.	T	TAAGA	1	3509	1	0.0002849	7.35e-05	3.87619	0	326	0	0	0.0001689	0	0	262	0	0	0	0
chr7_26185558_TAAGA_TGA_m	rs777869574,COSV50230838	chr7:26185559-26185562	ENSG00000050344	ENST00000056233	NFE2L3	frameshift_variant	HIGH	.	TGA	TAAGA	0	3510	1	0	8.82e-05	0	0	326	0	0	9.65e-05	0	1	261	0	0.00381679	0	999
chr7_26185767_AG_A	rs537173964	chr7:26185768	ENSG00000050344	ENST00000056233	NFE2L3	frameshift_variant	HIGH	.	A	AG	0	3508	2	0	5.88e-05	0	4	322	0	0.0122699	0.007669	1.59994	0	262	0	0	0	0
chr7_26206510_A_ATGCTGACAATACTT_m	rs1447664869,COSV61761801	chr7:26206510-26206511	ENSG00000122565	ENST00000396386	CBX3	frameshift_variant,splice_region_variant	HIGH	.	ATGCTGACAATACTT	A	4	3508	0	0.00113895	0	999	0	326	0	0	7.28e-05	0	0	262	0	0	0	0
chr7_26206510_A_ATGCTGACAATACTTGG_m	rs1447664869,COSV61761801	chr7:26206510-26206511	ENSG00000122565	ENST00000396386	CBX3	frameshift_variant,splice_region_variant	HIGH	.	ATGCTGACAATACTTGG	A	1	3511	0	0.000284738	0	999	0	326	0	0	2.43e-05	0	0	262	0	0	0	0
chr7_26206510_A_ATGCTGACAATACTTGGGAACCT_m	COSV61761801	chr7:26206510-26206511	ENSG00000122565	ENST00000396386	CBX3	frameshift_variant,splice_region_variant	HIGH	.	ATGCTGACAATACTTGGGAACCT	A	3	3509	0	0.000854214	.	999	0	326	0	0	.	0	0	262	0	0	.	0
chr7_26208556_G_GCTGACAAACCAAGAGGA_m	rs752603018	chr7:26208556-26208557	ENSG00000122565	ENST00000396386	CBX3	splice_donor_variant	HIGH	.	GCTGACAAACCAAGAGGA	G	0	3512	0	0	1.48e-05	0	0	326	0	0	4.86e-05	0	0	262	0	0	0	0
chr7_26208556_G_GCTGACAAACCAAGAGGAT_m	rs752603018	chr7:26208556-26208557	ENSG00000122565	ENST00000396386	CBX3	splice_donor_variant	HIGH	.	GCTGACAAACCAAGAGGAT	G	1	3511	0	0.000284738	0	999	0	326	0	0	2.43e-05	0	0	262	0	0	0	0
chr7_26208556_G_GCTGACAAACCAAGAGGATT_m	-	chr7:26208556-26208557	ENSG00000122565	ENST00000396386	CBX3	splice_donor_variant	HIGH	.	GCTGACAAACCAAGAGGATT	G	0	3512	0	0	.	0	0	326	0	0	.	0	1	261	0	0.00381679	.	999
chr7_26208556_G_GCTGACAAACCAAGAGGATTTGCCAGAGGTC_m	-	chr7:26208556-26208557	ENSG00000122565	ENST00000396386	CBX3	splice_donor_variant	HIGH	.	GCTGACAAACCAAGAGGATTTGCCAGAGGTC	G	0	3512	0	0	.	0	0	326	0	0	.	0	0	262	0	0	.	0
chr7_26208556_G_GCTGACAAACCAAGAGGATTTGCCAGAGGTCTTGA_m	-	chr7:26208556-26208557	ENSG00000122565	ENST00000396386	CBX3	splice_donor_variant	HIGH	.	GCTGACAAACCAAGAGGATTTGCCAGAGGTCTTGA	G	0	3512	0	0	.	0	1	325	0	0.00306749	.	999	0	262	0	0	.	0
chr7_26212203_C_T	rs755973845,COSV100523011	chr7:26212203	ENSG00000122565	ENST00000396386	CBX3	stop_gained	HIGH	.	T	C	0	3512	0	0	0	0	1	325	0	0.00306749	0.0006773	4.52899	0	262	0	0	0	0
chr7_26496994_A_G	rs187521752	chr7:26496994	ENSG00000214870	ENST00000702901	LINC02981	splice_acceptor_variant,non_coding_transcript_variant	HIGH	.	G	A	3	3509	0	0.000854214	0.0007055	1.21079	0	326	0	0	9.65e-05	0	0	262	0	0	0	0
chr7_26555228_G_T	rs902009437	chr7:26555228	ENSG00000233760	ENST00000660447	.	splice_donor_variant,non_coding_transcript_variant	HIGH	.	T	G	0	3512	0	0	0	0	1	325	0	0.00306749	0.00123	2.49389	0	262	0	0	0	0
chr7_27816991_C_T	rs1473655156,COSV55293561	chr7:27816991	ENSG00000106052	ENST00000396319	TAX1BP1	stop_gained	HIGH	.	T	C	1	3511	0	0.000284738	.	999	0	326	0	0	.	0	0	262	0	0	.	0
chr7_29092703_C_T	rs201027082,COSV99605822	chr7:29092703	ENSG00000106066	ENST00000265394	CPVL	splice_acceptor_variant	HIGH	.	T	C	1	3511	0	0.000284738	0.0001764	1.61416	0	326	0	0	0	0	0	262	0	0	0	0
chr7_29650717_G_C	rs192442382	chr7:29650717	ENSG00000227855	ENST00000414296	DPY19L2P3	splice_acceptor_variant,non_coding_transcript_variant	HIGH	.	C	G	0	3512	0	0	1.47e-05	0	4	322	0	0.0122699	0.01078	1.13821	0	262	0	0	0	0
chr7_29685866_G_C	rs552666564	chr7:29685866	ENSG00000291213	ENST00000688393	DPY19L2P3	splice_donor_variant,non_coding_transcript_variant	HIGH	.	C	G	7	3505	0	0.00199317	0.0004409	4.52068	0	326	0	0	4.82e-05	0	0	262	0	0	0	0
chr7_29710012_A_C	rs190349823	chr7:29710012	ENSG00000227855	ENST00000414296	DPY19L2P3	splice_acceptor_variant,non_coding_transcript_variant	HIGH	.	C	A	3	3509	0	0.000854214	1.47e-05	58.1098	0	326	0	0	0.0005788	0	0	262	0	0	0	0
chr7_29718061_T_G	rs116833214	chr7:29718061	ENSG00000227855	ENST00000414296	DPY19L2P3	splice_donor_variant,non_coding_transcript_variant	HIGH	.	G	T	0	3512	0	0	0	0	5	321	0	0.0153374	0.008996	1.70492	0	262	0	0	0.003165	0
chr7_29720464_A_G	rs534766888	chr7:29720464	ENSG00000227855	ENST00000414296	DPY19L2P3	splice_acceptor_variant,non_coding_transcript_variant	HIGH	.	G	A	1	3509	1	0.0002849	0.0005294	0.538156	0	326	0	0	4.83e-05	0	0	262	0	0	0	0
chr7_29884011_GCCCC_GGCCCCC	-	chr7:29884012-29884015	ENSG00000122574	ENST00000242140	WIPF3	frameshift_variant	HIGH	.	GGCCCCC	GCCCC	2	3510	0	0.000569476	.	999	0	326	0	0	.	0	0	262	0	0	.	0
chr7_29940801_T_TA	-	chr7:29940801-29940802	ENSG00000136193	ENST00000242059	SCRN1	frameshift_variant	HIGH	.	TA	T	0	3512	0	0	.	0	0	326	0	0	.	0	1	261	0	0.00381679	.	999
chr7_30019110_T_TG	rs542489955	chr7:30019110-30019111	ENSG00000106080	ENST00000222803	FKBP14	frameshift_variant	HIGH	likely_pathogenic,pathogenic	TG	T	5	3507	0	0.00142369	0.0008821	1.61398	0	326	0	0	0.0001448	0	0	262	0	0	0	0
chr7_30026473_CAG_C	rs1583738732	chr7:30026474-30026475	ENSG00000106080	ENST00000222803	FKBP14	frameshift_variant	HIGH	.	C	CAG	1	3511	0	0.000284738	.	999	0	326	0	0	.	0	0	262	0	0	.	0
chr7_30049370_C_CAAGTCCAGCAAGGTAA	rs1239768194	chr7:30049370-30049371	ENSG00000106086	ENST00000449726	PLEKHA8	frameshift_variant	HIGH	.	CAAGTCCAGCAAGGTAA	C	1	3511	0	0.000284738	0	999	0	326	0	0	2.41e-05	0	0	262	0	0	0	0
chr7_30452396_G_A	-	chr7:30452396	ENSG00000106100	ENST00000222823	NOD1	stop_gained	HIGH	.	A	G	2	3510	0	0.000569476	.	999	0	326	0	0	.	0	0	262	0	0	.	0
chr7_30452675_GC_G	-	chr7:30452676	ENSG00000106100	ENST00000222823	NOD1	frameshift_variant	HIGH	.	G	GC	3	3509	0	0.000854214	.	999	0	326	0	0	.	0	0	262	0	0	.	0
chr7_30452819_TGAAGA_T	rs775233630	chr7:30452820-30452824	ENSG00000106100	ENST00000222823	NOD1	frameshift_variant	HIGH	.	T	TGAAGA	6	3506	0	0.00170843	7.35e-05	23.2439	0	326	0	0	0	0	0	262	0	0	0	0
chr7_30452826_G_GA	rs763422116	chr7:30452826-30452827	ENSG00000106100	ENST00000222823	NOD1	frameshift_variant	HIGH	.	GA	G	6	3506	0	0.00170843	7.35e-05	23.2439	0	326	0	0	0	0	0	262	0	0	0	0
chr7_30452827_G_GCA	rs769073173	chr7:30452827-30452828	ENSG00000106100	ENST00000222823	NOD1	frameshift_variant	HIGH	.	GCA	G	6	3506	0	0.00170843	7.35e-05	23.2439	0	326	0	0	0	0	0	262	0	0	0	0
chr7_30572998_A_G	rs12533961	chr7:30572998	ENSG00000196295	ENST00000584621	GARS1-DT	splice_donor_variant,non_coding_transcript_variant	HIGH	.	G	A	2291	1221	0	0.652335	0.6469	1.0084	38	288	0	0.116564	0.1411	0.826112	116	146	0	0.442748	0.557	0.79488
chr7_30653546_G_A	rs8192492,COSV105201885,COSV59266083	chr7:30653546	ENSG00000106113	ENST00000471646	CRHR2	stop_gained	HIGH	.	A	G	5	3507	0	0.00142369	0.002	0.711845	0	326	0	0	0.001378	0	0	262	0	0	0	0
chr7_30655624_G_A	rs1007385607	chr7:30655624	ENSG00000106113	ENST00000471646	CRHR2	stop_gained	HIGH	.	A	G	0	3512	0	0	0	0	1	325	0	0.00306749	2.41e-05	127.282	0	262	0	0	0	0
chr7_30655716_C_A	rs1249113179,COSV100530117,COSV59264609	chr7:30655716	ENSG00000106113	ENST00000471646	CRHR2	splice_acceptor_variant	HIGH	.	A	C	1	3511	0	0.000284738	.	999	0	326	0	0	.	0	0	262	0	0	.	0
chr7_30667302_G_A	rs141646899,COSV59263537	chr7:30667302	ENSG00000106113	ENST00000471646	CRHR2	stop_gained	HIGH	.	A	G	0	3512	0	0	1.47e-05	0	1	325	0	0.00306749	7.24e-05	42.3686	0	262	0	0	0	0
chr7_30720869_C_G	-	chr7:30720869	ENSG00000290103	ENST00000702981	.	splice_acceptor_variant,non_coding_transcript_variant	HIGH	.	G	C	1	3511	0	0.000284738	.	999	0	326	0	0	.	0	0	262	0	0	.	0
chr7_30753866_G_A	rs764793986	chr7:30753866	ENSG00000241644	ENST00000013222	INMT	stop_gained	HIGH	.	A	G	0	3512	0	0	2.94e-05	0	0	326	0	0	2.41e-05	0	1	261	0	0.00381679	0.003165	1.20594
chr7_30755426_C_T	rs6966017	chr7:30755426	ENSG00000241644	ENST00000013222	INMT	stop_gained	HIGH	benign	T	C	0	3512	0	0	2.94e-05	0	8	318	0	0.0245399	0.01472	1.66711	2	260	0	0.00763359	0.003165	2.41188
chr7_30755850_G_C	rs61741736	chr7:30755850	ENSG00000241644	ENST00000013222	INMT	stop_lost	HIGH	benign	C	G	103	3409	0	0.029328	0.03429	0.855294	2	324	0	0.00613497	0.005958	1.0297	2	260	0	0.00763359	0.01582	0.482528
chr7_30778445_CAT_C	rs767437245	chr7:30778446-30778447	ENSG00000106125	ENST00000265299	MINDY4	frameshift_variant	HIGH	.	C	CAT	1	3511	0	0.000284738	4.41e-05	6.45664	0	326	0	0	0	0	0	262	0	0	0	0
chr7_30791351_A_T	rs201348400	chr7:30791351	ENSG00000106125	ENST00000265299	MINDY4	stop_gained	HIGH	.	T	A	0	3512	0	0	0	0	1	325	0	0.00306749	0.002003	1.53145	0	262	0	0	0	0
chr7_30791406_A_AC	rs1207188377	chr7:30791406-30791407	ENSG00000106125	ENST00000265299	MINDY4	frameshift_variant	HIGH	.	AC	A	1	3511	0	0.000284738	1.47e-05	19.3699	0	326	0	0	0	0	0	262	0	0	0	0
chr7_30836754_C_G	rs201335083,COSV54677872,COSV54680566	chr7:30836754	ENSG00000106125	ENST00000265299	MINDY4	stop_gained	HIGH	.	G	C	2	3510	0	0.000569476	7.35e-05	7.74797	0	326	0	0	0	0	0	262	0	0	0	0
chr7_30853402_TC_T	rs1356610603,COSV54677347	chr7:30853403	ENSG00000106125	ENST00000265299	MINDY4	frameshift_variant	HIGH	.	T	TC	1	3511	0	0.000284738	.	999	0	326	0	0	.	0	0	262	0	0	.	0
chr7_30912022_C_T	rs104894004,CM940080,COSV105883935	chr7:30912022	ENSG00000240583	ENST00000311813	AQP1	missense_variant	MODERATE	pathogenic	T	C	5	3507	0	0.001424	2.94e-05	48.4354	0	326	0	0	2.41e-05	0	0	262	0	0	0	0
chr7_30923540_CGCGTGAAGGTGTGGA_CAAGGTGTGGA	-	chr7:30923541-30923555	ENSG00000240583	ENST00000311813	AQP1	frameshift_variant	HIGH	.	CAAGGTGTGGA	CGCGTGAAGGTGTGGA	1	3511	0	0.000284738	.	999	0	326	0	0	.	0	0	262	0	0	.	0
chr7_30923546_AAGGTGTGGAC_A	-	chr7:30923547-30923556	ENSG00000240583	ENST00000311813	AQP1	frameshift_variant	HIGH	.	A	AAGGTGTGGAC	1	3511	0	0.000284738	.	999	0	326	0	0	.	0	0	262	0	0	.	0
chr7_30964126_G_A	rs2302022,CS991406	chr7:30964126	ENSG00000106128	ENST00000326139	GHRHR	splice_donor_variant	HIGH	pathogenic	A	G	1	3511	0	0.000284738	0.0001029	2.76713	0	326	0	0	4.82e-05	0	0	262	0	0	0	0
chr7_31554523_TGTAA_T	rs768968479	chr7:31554524-31554527	ENSG00000180347	ENST00000615280	ITPRID1	splice_donor_variant,splice_donor_region_variant,intron_variant	HIGH	.	T	TGTAA	4	3508	0	0.00113895	8.82e-05	12.9133	0	326	0	0	7.24e-05	0	1	261	0	0.00381679	0.006329	0.603064
chr7_31643646_AT_A	rs573292805	chr7:31643647	ENSG00000180347	ENST00000615280	ITPRID1	frameshift_variant	HIGH	.	A	AT	17	3495	0	0.00484055	0.0008083	5.98855	0	326	0	0	0.0002894	0	0	262	0	0	0.003165	0
chr7_31651224_TG_T	rs773937046,COSV60072291	chr7:31651225	ENSG00000180347	ENST00000615280	ITPRID1	frameshift_variant	HIGH	.	T	TG	1	3511	0	0.000284738	.	999	0	326	0	0	.	0	0	262	0	0	.	0
chr7_31651237_CCT_C	-	chr7:31651238-31651239	ENSG00000180347	ENST00000615280	ITPRID1	frameshift_variant	HIGH	.	C	CCT	1	3511	0	0.000284738	.	999	0	326	0	0	.	0	0	262	0	0	.	0
chr7_31695564_CA_C	rs546054902	chr7:31695565	ENSG00000106341	ENST00000342032	PPP1R17	frameshift_variant	HIGH	.	C	CA	0	3512	0	0	0.0001031	0	0	326	0	0	0	0	1	261	0	0.00381679	0	999
chr7_32495734_GA_G	COSV56167420	chr7:32495735	ENSG00000105778	ENST00000318709	AVL9	frameshift_variant	HIGH	.	G	GA	2	3510	0	0.000569476	.	999	0	326	0	0	.	0	0	262	0	0	.	0
chr7_32544762_C_T	rs372188373,COSV59465803	chr7:32544762	ENSG00000105778	ENST00000318709	AVL9	stop_gained	HIGH	.	T	C	1	3511	0	0.000284738	1.47e-05	19.3699	0	326	0	0	0	0	0	262	0	0	0	0
chr7_32558624_TC_T	rs1203497634	chr7:32558625	ENSG00000105778	ENST00000318709	AVL9	frameshift_variant	HIGH	.	T	TC	2	3510	0	0.000569476	1.47e-05	38.7399	0	326	0	0	0	0	0	262	0	0	0	0
chr7_32676026_C_G	rs1461891397	chr7:32676026	ENSG00000229358	ENST00000417811	DPY19L1P1	splice_acceptor_variant,non_coding_transcript_variant	HIGH	.	G	C	1	3511	0	0.000284738	.	999	0	326	0	0	.	0	0	262	0	0	.	0
chr7_32755409_C_CT	rs59867133	chr7:32755409-32755410	ENSG00000229358	ENST00000417811	DPY19L1P1	splice_acceptor_variant,non_coding_transcript_variant	HIGH	.	CT	C	610	2902	0	0.17369	0.1671	1.03944	105	221	0	0.322086	0.3014	1.06863	60	202	0	0.229008	0.2345	0.976578
chr7_33005325_C_T	-	chr7:33005325	ENSG00000122642	ENST00000242209	FKBP9	stop_gained	HIGH	.	T	C	0	3512	0	0	.	0	1	325	0	0.00306749	.	999	0	262	0	0	.	0
chr7_33026888_G_A	rs753346459,COSV54237442	chr7:33026888	ENSG00000122643	ENST00000610140	NT5C3A	stop_gained	HIGH	pathogenic	A	G	1	3511	0	0.000284738	.	999	0	326	0	0	.	0	0	262	0	0	.	0
chr7_33095235_CA_C	rs553265417,CD140579	chr7:33095236	ENSG00000164610	ENST00000297157	RP9	frameshift_variant,stop_lost	HIGH	benign,likely_benign	C	CA	49	3463	0	0.0139522	0.01205	1.15786	1	325	0	0.00306749	0.002051	1.4956	0	262	0	0	0.009494	0
chr7_33357979_T_TTA	-	chr7:33357979-33357980	ENSG00000122507	ENST00000242067	BBS9	frameshift_variant	HIGH	.	TTA	T	1	3501	5	0.000285551	.	999	0	326	0	0	.	0	0	262	0	0	.	0
chr7_33635227_TC_T	rs34415284	chr7:33635228	ENSG00000122507	ENST00000673056	BBS9	frameshift_variant	HIGH	.	T	TC	2585	927	0	0.736048	0.7521	0.978657	142	184	0	0.435583	0.4343	1.00295	167	95	0	0.637405	0.6465	0.985931
chr7_33635252_TGGAG_T	-	chr7:33635253-33635256	ENSG00000122507	ENST00000673056	BBS9	frameshift_variant	HIGH	.	T	TGGAG	1	3511	0	0.000284738	.	999	0	326	0	0	.	0	0	262	0	0	.	0
chr7_33726110_G_GT	rs534779131	chr7:33726110-33726111	ENSG00000173862	ENST00000311067	.	splice_donor_variant,non_coding_transcript_variant	HIGH	.	GT	G	0	3512	0	0	1.47e-05	0	1	325	0	0.00306749	0.00251	1.22211	0	262	0	0	0	0
chr7_33781756_A_G	rs961800672	chr7:33781756	ENSG00000122507	ENST00000672453	BBS9	splice_acceptor_variant,non_coding_transcript_variant	HIGH	.	G	A	0	3512	0	0	2.94e-05	0	0	326	0	0	0	0	1	261	0	0.00381679	0	999
chr7_34209631_G_C	rs142171012	chr7:34209631	ENSG00000236212	ENST00000660587	.	splice_donor_variant,non_coding_transcript_variant	HIGH	.	C	G	0	3512	0	0	1.47e-05	0	4	322	0	0.0122699	0.01209	1.01488	0	262	0	0	0	0
chr7_34844984_T_C	-	chr7:34844984	ENSG00000187258	ENST00000360581	NPSR1	splice_donor_variant	HIGH	.	C	T	0	3512	0	0	.	0	1	325	0	0.00306749	.	999	0	262	0	0	.	0
chr7_34848482_G_A	rs376293565	chr7:34848482	ENSG00000187258	ENST00000360581	NPSR1	splice_acceptor_variant	HIGH	.	A	G	1	3511	0	0.000284738	4.41e-05	6.45664	0	326	0	0	2.41e-05	0	0	262	0	0	0	0
chr7_34848498_G_A	rs77892941	chr7:34848498	ENSG00000187258	ENST00000360581	NPSR1	stop_gained	HIGH	.	A	G	0	3512	0	0	0.0001176	0	7	319	0	0.0214724	0.02367	0.907156	0	262	0	0	0	0
chr7_34878128_C_T_m	rs7809642,COSV63103893	chr7:34878128	ENSG00000187258	ENST00000359791	NPSR1	stop_gained	HIGH	.	T	C	734	2778	0	0.208998	0.2271	0.920289	39	287	0	0.119632	0.1182	1.01211	54	208	0	0.206107	0.1203	1.71327
chr7_35090317_CACTT_C	-	chr7:35090318-35090321	ENSG00000189212	ENST00000454445	DPY19L2P1	splice_donor_variant,non_coding_transcript_exon_variant	HIGH	.	C	CACTT	0	3504	4	0	.	0	1	325	0	0.00306749	.	999	0	262	0	0	.	0
chr7_35164839_C_T	rs186677703	chr7:35164839	ENSG00000189212	ENST00000454445	DPY19L2P1	splice_donor_variant,non_coding_transcript_variant	HIGH	.	T	C	0	3512	0	0	0	0	3	323	0	0.00920245	0.009941	0.925707	0	262	0	0	0.003185	0
chr7_35179156_CT_C	rs143718247	chr7:35179157	ENSG00000291133	ENST00000702478	.	splice_acceptor_variant,non_coding_transcript_variant	HIGH	.	C	CT	915	2593	2	0.260832	0.2833	0.920693	32	292	1	0.0987654	0.09831	1.00463	51	211	0	0.194656	0.2212	0.880002
chr7_35181503_C_T	rs1415232509	chr7:35181503	ENSG00000189212	ENST00000454445	DPY19L2P1	splice_acceptor_variant,non_coding_transcript_variant	HIGH	.	T	C	0	3512	0	0	.	0	1	325	0	0.00306749	.	999	0	262	0	0	.	0
chr7_35373211_T_C	rs531669982	chr7:35373211	ENSG00000286526	ENST00000661178	.	splice_acceptor_variant,non_coding_transcript_variant	HIGH	.	C	T	0	3512	0	0	4.41e-05	0	1	325	0	0.00306749	0.00181	1.69474	0	262	0	0	0	0
chr7_35635325_G_A	-	chr7:35635325	ENSG00000122557	ENST00000311350	HERPUD2	stop_gained	HIGH	.	A	G	1	3511	0	0.000284738	.	999	0	326	0	0	.	0	0	262	0	0	.	0
chr7_35694315_TC_T_m	-	chr7:35694316	ENSG00000122557	ENST00000311350	HERPUD2	frameshift_variant	HIGH	.	T	TC	1	3511	0	0.000284738	.	999	0	326	0	0	.	0	0	262	0	0	.	0
chr7_35732848_G_A	rs115661829	chr7:35732848	ENSG00000227544	ENST00000585952	LINC03013	splice_donor_variant,non_coding_transcript_variant	HIGH	.	A	G	0	3512	0	0	0.0001323	0	11	315	0	0.0337423	0.03922	0.860335	0	262	0	0	0.006329	0
chr7_35882485_TAATG_T	-	chr7:35882486-35882489	ENSG00000122545	ENST00000350320	SEPTIN7	frameshift_variant,splice_region_variant	HIGH	.	T	TAATG	1	3505	3	0.000285225	.	999	0	326	0	0	.	0	0	262	0	0	.	0
chr7_36030535_A_C	rs138286145	chr7:36030535	ENSG00000232930	ENST00000665884	.	splice_acceptor_variant,non_coding_transcript_variant	HIGH	.	C	A	1	3511	0	0.000284738	0.0001034	2.75375	9	317	0	0.0276074	0.03337	0.827311	2	260	0	0.00763359	0.009615	0.793925
chr7_36154646_C_T	-	chr7:36154646	ENSG00000122547	ENST00000242108	EEPD1	stop_gained	HIGH	.	T	C	2	3510	0	0.000569476	.	999	0	326	0	0	.	0	0	262	0	0	.	0
chr7_36522089_C_A	rs147438510,COSV51736993	chr7:36522089	ENSG00000136250	ENST00000617537	AOAH	stop_gained	HIGH	.	A	C	16	3496	0	0.00455581	0.002836	1.60642	0	326	0	0	0.0005066	0	0	262	0	0	0	0
chr7_37863462_C_T	rs199901385,COSV52246482	chr7:37863462	ENSG00000086288	ENST00000199447	NME8	stop_gained,splice_region_variant	HIGH	likely_benign	T	C	1	3509	1	0.0002849	8.82e-05	3.23016	0	326	0	0	0	0	0	262	0	0	0	0
chr7_37888422_CAA_C	rs758258274	chr7:37888423-37888424	ENSG00000086288	ENST00000199447	NME8	frameshift_variant	HIGH	uncertain_significance	C	CAA	3	3505	2	0.000855188	5.88e-05	14.544	0	326	0	0	0	0	0	262	0	0	0	0
chr7_37896982_C_T	rs145721687,COSV52250845,COSV52253458	chr7:37896982	ENSG00000086288	ENST00000199447	NME8	stop_gained	HIGH	uncertain_significance	T	C	2	3504	3	0.000570451	0.0001323	4.3118	0	326	0	0	2.41e-05	0	0	262	0	0	0	0
chr7_37921209_G_A	rs1230308900	chr7:37921209	ENSG00000086289	ENST00000199448	EPDR1	splice_donor_variant	HIGH	.	A	G	2	3510	0	0.000569476	.	999	0	326	0	0	.	0	0	262	0	0	.	0
chr7_37950320_AC_A	rs1325415758	chr7:37950321	ENSG00000086289	ENST00000199448	EPDR1	frameshift_variant	HIGH	.	A	AC	0	3510	1	0	1.47e-05	0	0	326	0	0	0	0	1	261	0	0.00381679	0	999
chr7_38240026_A_T	rs748353733	chr7:38240026	ENSG00000227191	ENST00000436911	TRGC2	stop_lost	HIGH	.	T	A	0	3512	0	0	0.0001653	0	11	315	0	0.0337423	0.01681	2.00728	4	258	0	0.0152672	0	999
chr7_38249242_C_A	rs183946796	chr7:38249242	ENSG00000227191	ENST00000436911	TRGC2	splice_donor_variant	HIGH	.	A	C	1	3511	0	0.000284738	0	999	1	325	0	0.00306749	0.002437	1.25871	0	262	0	0	0.003165	0
chr7_38262219_C_T	rs202153598	chr7:38262219	ENSG00000289746	ENST00000698248	TARP	splice_acceptor_variant	HIGH	.	T	C	2	3510	0	0.000569476	4.41e-05	12.9133	0	326	0	0	0.001166	0	0	262	0	0	0	0
chr7_38265522_G_A	rs563835813	chr7:38265522	ENSG00000289746	ENST00000698248	TARP	stop_gained	HIGH	.	A	G	5	3507	0	0.00142369	0	999	0	324	1	0	0	0	0	262	0	0	0	0
chr7_38291815_C_T	rs76807453	chr7:38291815	ENSG00000211693	ENST00000390340	TRGV11	stop_gained	HIGH	.	T	C	409	3103	0	0.116458	0.102	1.14174	8	318	0	0.0245399	0.01929	1.27216	17	245	0	0.0648855	0.1266	0.512524
chr7_38317269_T_TTTTGTAC	-	chr7:38317269-38317270	ENSG00000211695	ENST00000444775	TRGV9	frameshift_variant	HIGH	.	TTTTGTAC	T	1	3511	0	0.000284738	.	999	0	326	0	0	.	0	0	262	0	0	.	0
chr7_38363320_C_T	rs766785840	chr7:38363320	ENSG00000233306	ENST00000426402	TRGV2	stop_gained	HIGH	.	T	C	0	3512	0	0	0	0	0	326	0	0	0	0	2	260	0	0.00763359	0	999
chr7_38391950_AT_A	-	chr7:38391951	ENSG00000078053	ENST00000356264	AMPH	frameshift_variant	HIGH	.	A	AT	0	3512	0	0	.	0	1	325	0	0.00306749	.	999	0	262	0	0	.	0
chr7_38743525_G_A	rs759692686,COSV100054158	chr7:38743525	ENSG00000006715	ENST00000310301	VPS41	stop_gained	HIGH	.	A	G	0	3508	2	0	0	0	1	325	0	0.00306749	0.0001933	15.869	0	262	0	0	0	0
chr7_38743540_G_A	rs199716160,COSV100053490	chr7:38743540	ENSG00000006715	ENST00000310301	VPS41	stop_gained,splice_region_variant	HIGH	pathogenic	A	G	1	3503	4	0.000285388	0.0001029	2.77345	0	326	0	0	2.42e-05	0	2	260	0	0.00763359	0	999
chr7_39339680_C_CA	rs766603583	chr7:39339680-39339681	ENSG00000106536	ENST00000518318	POU6F2	frameshift_variant	HIGH	.	CA	C	2	3510	0	0.000569476	0.001441	0.395195	0	326	0	0	0.0001931	0	0	262	0	0	0	0
chr7_39339682_C_CAG	rs754399260	chr7:39339682-39339683	ENSG00000106536	ENST00000518318	POU6F2	frameshift_variant	HIGH	.	CAG	C	2	3510	0	0.000569476	0.001367	0.416588	0	326	0	0	0.0001932	0	0	262	0	0	0	0
chr7_39490369_G_T	rs1020810347	chr7:39490369	ENSG00000106536	ENST00000426456	POU6F2	splice_acceptor_variant,non_coding_transcript_variant	HIGH	.	T	G	2	3510	0	0.000569476	.	999	0	326	0	0	.	0	0	262	0	0	.	0
chr7_39791743_G_A	rs1425156893	chr7:39791743	ENSG00000188185	ENST00000340510	LINC00265	splice_acceptor_variant,non_coding_transcript_variant	HIGH	.	A	G	1	3511	0	0.000284738	5.88e-05	4.84248	0	326	0	0	0	0	0	262	0	0	0	0
chr7_40134475_C_CG	rs747470385	chr7:40134475-40134476	ENSG00000168303	ENST00000306984	MPLKIP	frameshift_variant	HIGH	.	CG	C	0	3512	0	0	.	0	1	325	0	0.00306749	.	999	0	262	0	0	.	0
chr7_40496387_G_T	-	chr7:40496387	ENSG00000175600	ENST00000335693	SUGCT	splice_donor_variant	HIGH	.	T	G	0	3512	0	0	.	0	0	326	0	0	.	0	1	261	0	0.00381679	.	999
chr7_41108053_G_A	-	chr7:41108053	ENSG00000224017	ENST00000665804	LINC01449	splice_donor_variant,non_coding_transcript_variant	HIGH	.	A	G	1	3511	0	0.000284738	.	999	0	326	0	0	.	0	0	262	0	0	.	0
chr7_41772995_G_A	-	chr7:41772995	ENSG00000224116	ENST00000415848	INHBA-AS1	splice_donor_variant,non_coding_transcript_variant	HIGH	.	A	G	2	3510	0	0.000569476	.	999	0	326	0	0	.	0	0	262	0	0	.	0
chr7_42796649_T_C	rs956027183	chr7:42796649	ENSG00000229161	ENST00000412860	TCP1P1	splice_acceptor_variant,non_coding_transcript_variant	HIGH	.	C	T	1	3511	0	0.000284738	1.47e-05	19.3699	0	326	0	0	0	0	0	262	0	0	0	0
chr7_42910336_TCA_T	rs900661206	chr7:42910337-42910338	ENSG00000136197	ENST00000350427	C7orf25	frameshift_variant	HIGH	.	T	TCA	1	3511	0	0.000284738	1.47e-05	19.3699	0	326	0	0	0	0	0	262	0	0	0	0
chr7_42937538_C_T	rs142529352,COSV105036393	chr7:42937538	ENSG00000106591	ENST00000223324	MRPL32	stop_gained	HIGH	.	T	C	28	3484	0	0.00797267	0.002749	2.90021	1	325	0	0.00306749	0.000507	6.05027	0	262	0	0	0	0
chr7_42961337_A_C	rs1045865016	chr7:42961337	ENSG00000232006	ENST00000588324	.	splice_donor_variant,non_coding_transcript_variant	HIGH	.	C	A	2	3510	0	0.000569476	0.0001764	3.22832	0	326	0	0	7.24e-05	0	0	262	0	0	0	0
chr7_43044546_C_T	rs190220914	chr7:43044546	ENSG00000232006	ENST00000629291	.	splice_donor_variant,non_coding_transcript_variant	HIGH	.	T	C	1	3511	0	0.000284738	0.001632	0.174472	0	326	0	0	0.0002418	0	0	262	0	0	0	0
chr7_43444394_C_T	-	chr7:43444394	ENSG00000002746	ENST00000395891	HECW1	stop_gained	HIGH	.	T	C	0	3512	0	0	.	0	0	326	0	0	.	0	1	261	0	0.00381679	.	999
chr7_43541211_C_A	rs757284752	chr7:43541211	ENSG00000002746	ENST00000395891	HECW1	stop_gained	HIGH	.	A	C	1	3511	0	0.000284738	2.94e-05	9.68497	0	326	0	0	0	0	0	262	0	0	0	0
chr7_43623752_CCTTT_C	rs752136298	chr7:43623753-43623756	ENSG00000164543	ENST00000319357	STK17A	frameshift_variant	HIGH	.	C	CCTTT	0	3508	2	0	2.94e-05	0	1	325	0	0.00306749	0	999	0	262	0	0	0	0
chr7_43639594_C_CA	-	chr7:43639594-43639595	ENSG00000106603	ENST00000223336	COA1	frameshift_variant	HIGH	.	CA	C	1	3511	0	0.000284738	.	999	0	326	0	0	.	0	0	262	0	0	.	0
chr7_43647576_A_AACAC_m	-	chr7:43647576-43647577	ENSG00000106603	ENST00000223336	COA1	frameshift_variant	HIGH	.	AACAC	A	0	3512	0	0	.	0	0	326	0	0	.	0	1	261	0	0.00381679	.	999
chr7_43803792_C_T	rs748363460,COSV99646052	chr7:43803792	ENSG00000106605	ENST00000265523	BLVRA	stop_gained	HIGH	.	T	C	1	3511	0	0.000284738	1.47e-05	19.3699	0	326	0	0	0	0	0	262	0	0	0	0
chr7_44002766_C_T	rs1359656827	chr7:44002766	ENSG00000136206	ENST00000693451	SPDYE1	stop_gained	HIGH	.	T	C	3	3509	0	0.000854214	0	999	0	326	0	0	0	0	0	262	0	0	0	0
chr7_44007733_TG_T	rs564499064	chr7:44007734	ENSG00000136206	ENST00000693451	SPDYE1	frameshift_variant	HIGH	.	T	TG	0	3512	0	0	0.0001176	0	8	318	0	0.0245399	0.01515	1.61979	4	258	0	0.0152672	0.003165	4.82375
chr7_44065297_C_T	rs10250779,CM930584	chr7:44065297	ENSG00000164708	ENST00000297283	PGAM2	stop_gained	HIGH	pathogenic	T	C	0	3512	0	0	1.47e-05	0	2	324	0	0.00613497	0.006827	0.898633	0	262	0	0	0	0
chr7_44065476_C_CT	-	chr7:44065476-44065477	ENSG00000164708	ENST00000297283	PGAM2	frameshift_variant	HIGH	.	CT	C	1	3511	0	0.000284738	.	999	0	326	0	0	.	0	0	262	0	0	.	0
chr7_44073809_C_CGAAAG	rs766605282	chr7:44073809-44073810	ENSG00000122678	ENST00000242248	POLM	frameshift_variant	HIGH	.	CGAAAG	C	2	3510	0	0.000569476	2.94e-05	19.3699	0	326	0	0	4.83e-05	0	0	262	0	0	0	0
chr7_44074235_T_G	rs760320482	chr7:44074235	ENSG00000122678	ENST00000242248	POLM	splice_acceptor_variant	HIGH	.	G	T	1	3511	0	0.000284738	1.47e-05	19.3699	0	326	0	0	0	0	0	262	0	0	0	0
chr7_44079743_T_C	rs773644034	chr7:44079743	ENSG00000122678	ENST00000242248	POLM	splice_acceptor_variant	HIGH	.	C	T	2	3510	0	0.000569476	8.82e-05	6.45664	0	326	0	0	2.41e-05	0	0	262	0	0	0	0
chr7_44104666_A_C	-	chr7:44104666	ENSG00000106624	ENST00000223357	AEBP1	start_lost	HIGH	.	C	A	1	3511	0	0.000284738	.	999	0	326	0	0	.	0	0	262	0	0	.	0
chr7_44108973_CTGAG_C	rs376965157	chr7:44108974-44108977	ENSG00000106624	ENST00000223357	AEBP1	splice_donor_variant,coding_sequence_variant	HIGH	.	C	CTGAG	29	3483	0	0.0082574	0.009469	0.872046	2	324	0	0.00613497	0.001592	3.85362	0	262	0	0	0	0
chr7_44113025_C_A_m	rs145586647	chr7:44113025	ENSG00000106624	ENST00000223357	AEBP1	stop_gained	HIGH	.	A	C	2	3510	0	0.000569476	1.47e-05	38.7399	0	326	0	0	0	0	0	262	0	0	0	0
chr7_44226514_A_G	rs772511617,CS142908	chr7:44226514	ENSG00000058404	ENST00000395749	CAMK2B	splice_donor_variant	HIGH	likely_benign	G	A	1	3511	0	0.000284738	0.0001912	1.48922	0	326	0	0	4.83e-05	0	0	262	0	0	0	0
chr7_44229422_T_TGGGCA	rs753322867	chr7:44229422-44229423	ENSG00000058404	ENST00000395749	CAMK2B	frameshift_variant	HIGH	.	TGGGCA	T	0	3512	0	0	.	0	0	326	0	0	.	0	1	261	0	0.00381679	.	999
chr7_44513507_AC_A	-	chr7:44513508	ENSG00000015520	ENST00000381160	NPC1L1	frameshift_variant	HIGH	.	A	AC	3	3509	0	0.000854214	.	999	0	326	0	0	.	0	0	262	0	0	.	0
chr7_44531753_A_C	rs370722232,CS1412458	chr7:44531753	ENSG00000015520	ENST00000381160	NPC1L1	splice_donor_variant	HIGH	.	C	A	3	3509	0	0.000854214	0.0001764	4.84248	0	326	0	0	0	0	0	262	0	0	0	0
chr7_44533808_G_A	rs1340269959,CM1412456,COSV99213793	chr7:44533808	ENSG00000015520	ENST00000381160	NPC1L1	stop_gained	HIGH	.	A	G	1	3511	0	0.000284738	2.94e-05	9.68497	0	326	0	0	4.82e-05	0	0	262	0	0	0	0
chr7_44571738_T_A	-	chr7:44571738	ENSG00000136271	ENST00000258772	DDX56	splice_acceptor_variant	HIGH	.	A	T	1	3511	0	0.000284738	.	999	0	326	0	0	.	0	0	262	0	0	.	0
chr7_44766203_T_TGCCC	rs1583660704	chr7:44766203-44766204	ENSG00000122515	ENST00000309315	ZMIZ2	frameshift_variant	HIGH	.	TGCCC	T	1	3511	0	0.000284738	0	999	0	326	0	0	0	0	0	262	0	0	0	0
chr7_44767606_CTGTT_C	rs1267127566	chr7:44767607-44767610	ENSG00000122515	ENST00000309315	ZMIZ2	frameshift_variant	HIGH	.	C	CTGTT	1	3511	0	0.000284738	.	999	0	326	0	0	.	0	0	262	0	0	.	0
chr7_44969800_C_A	-	chr7:44969800	ENSG00000136286	ENST00000258787	MYO1G	stop_gained	HIGH	.	A	C	1	3511	0	0.000284738	.	999	0	326	0	0	.	0	0	262	0	0	.	0
chr7_45082405_CA_C	rs1209250649	chr7:45082406	ENSG00000136274	ENST00000490531	NACAD	frameshift_variant	HIGH	.	C	CA	1	3511	0	0.000284738	2.94e-05	9.68497	0	326	0	0	0	0	0	262	0	0	0	0
chr7_45083465_AGGCGTGGCTGC_A	rs1472584595	chr7:45083466-45083476	ENSG00000136274	ENST00000490531	NACAD	frameshift_variant	HIGH	.	A	AGGCGTGGCTGC	8	3504	0	0.0022779	.	999	0	326	0	0	.	0	0	262	0	0	.	0
chr7_45083477_AGCCACAGGCTTTGGGGCTGACGAGAGATCTGTGTCTTGTAGGGGCAGAGGCGGTGTCATAGCGGAGTCCTGGGGTAAGGTGAGGCCCTCTTCAGCCTGCTGGGACACAG_A	-	chr7:45083478-45083586	ENSG00000136274	ENST00000490531	NACAD	frameshift_variant	HIGH	.	A	AGCCACAGGCTTTGGGGCTGACGAGAGATCTGTGTCTTGTAGGGGCAGAGGCGGTGTCATAGCGGAGTCCTGGGGTAAGGTGAGGCCCTCTTCAGCCTGCTGGGACACAG	2	3510	0	0.000569476	.	999	0	326	0	0	.	0	0	262	0	0	.	0
chr7_45863165_G_A	rs117316434	chr7:45863165	ENSG00000283247	ENST00000636578	CCDC201	stop_gained	HIGH	.	A	G	12	3500	0	0.00341686	0.005497	0.621586	0	326	0	0	0.001183	0	0	262	0	0	0	0
chr7_45893083_C_T	rs770829397	chr7:45893083	ENSG00000146678	ENST00000275525	IGFBP1	stop_gained	HIGH	.	T	C	1	3511	0	0.000284738	1.47e-05	19.3699	0	326	0	0	0	0	0	262	0	0	0	0
chr7_45914856_CT_C	COSV105864740,COSV51872089	chr7:45914857	ENSG00000146674	ENST00000613132	IGFBP3	frameshift_variant	HIGH	.	C	CT	0	3512	0	0	.	0	0	326	0	0	.	0	0	262	0	0	.	0
chr7_46674252_C_T	rs112014744	chr7:46674252	ENSG00000233539	ENST00000487094	.	splice_acceptor_variant,non_coding_transcript_variant	HIGH	.	T	C	270	3240	1	0.0769231	0.06993	1.1	6	320	0	0.0184049	0.01303	1.4125	7	255	0	0.0267176	0.04114	0.64943
chr7_46678671_A_G	rs6975704	chr7:46678671	ENSG00000233539	ENST00000487094	.	splice_donor_variant,non_coding_transcript_variant	HIGH	.	G	A	1043	2469	0	0.296982	0.3064	0.969262	60	266	0	0.184049	0.1952	0.942874	77	185	0	0.293893	0.212	1.38629
chr7_46678672_C_A	rs1346297121	chr7:46678672	ENSG00000233539	ENST00000487094	.	splice_donor_variant,non_coding_transcript_variant	HIGH	.	A	C	2	3510	0	0.000569476	0	999	0	326	0	0	9.65e-05	0	0	262	0	0	0	0
chr7_47740764_T_A	rs146498806	chr7:47740764	ENSG00000158683	ENST00000648482	PKD1L1	stop_lost	HIGH	.	A	T	459	3053	0	0.130695	0.1156	1.13058	28	298	0	0.0858896	0.1011	0.849551	26	236	0	0.0992366	0.1203	0.82491
chr7_47855200_C_T	rs777956896	chr7:47855200	ENSG00000158683	ENST00000289672	PKD1L1	stop_gained	HIGH	.	T	C	1	3511	0	0.000284738	1.47e-05	19.3699	0	326	0	0	0	0	0	262	0	0	0	0
chr7_47881939_G_A	rs372187137,COSV56957897	chr7:47881939	ENSG00000158683	ENST00000289672	PKD1L1	stop_gained	HIGH	.	A	G	3	3509	0	0.000854214	8.82e-05	9.68497	0	326	0	0	0	0	0	262	0	0	0	0
chr7_47905175_CTTTT_C	rs897900295	chr7:47905176-47905179	ENSG00000158683	ENST00000289672	PKD1L1	frameshift_variant	HIGH	.	C	CTTTT	3	3509	0	0.000854214	.	999	0	326	0	0	.	0	0	262	0	0	.	0
chr7_47994457_CA_C	rs757155390	chr7:47994458	ENSG00000164744	ENST00000297325	SUN3	frameshift_variant	HIGH	.	C	CA	1	3511	0	0.000284738	7.35e-05	3.87399	0	326	0	0	2.41e-05	0	0	262	0	0	0	0
chr7_48007249_C_CA	rs766732610	chr7:48007249-48007250	ENSG00000164744	ENST00000297325	SUN3	frameshift_variant	HIGH	.	CA	C	1	3511	0	0.000284738	4.41e-05	6.45664	0	326	0	0	0	0	0	262	0	0	0	0
chr7_48060250_C_G	rs377225568	chr7:48060250	ENSG00000164746	ENST00000348904	C7orf57	stop_gained	HIGH	.	G	C	2	3510	0	0.000569476	1.47e-05	38.7399	0	326	0	0	0	0	0	262	0	0	0	0
chr7_48094784_A_G	rs778734203	chr7:48094784	ENSG00000183696	ENST00000395564	UPP1	start_lost	HIGH	.	G	A	3	3509	0	0.000854214	1.48e-05	57.7172	0	326	0	0	0	0	0	262	0	0	0	0
chr7_48107397_CG_C_m	rs528673920	chr7:48107398	ENSG00000183696	ENST00000395564	UPP1	frameshift_variant	HIGH	.	C	CG	0	3512	0	0	1.47e-05	0	0	326	0	0	0	0	1	261	0	0.00381679	0	999
chr7_48229891_AC_A	rs1178520144	chr7:48229892	ENSG00000179869	ENST00000435803	ABCA13	frameshift_variant	HIGH	.	A	AC	1	3511	0	0.000284738	.	999	0	326	0	0	.	0	0	262	0	0	.	0
chr7_48244704_G_A	rs769269524	chr7:48244704	ENSG00000179869	ENST00000435803	ABCA13	splice_donor_variant	HIGH	.	A	G	2	3510	0	0.000569476	1.47e-05	38.7399	0	326	0	0	0	0	0	262	0	0	0	0
chr7_48272760_C_T	rs751007106	chr7:48272760	ENSG00000179869	ENST00000435803	ABCA13	stop_gained	HIGH	.	T	C	3	3505	2	0.000855188	1.47e-05	58.1761	0	326	0	0	0	0	0	262	0	0	0	0
chr7_48273326_TG_T	rs764531739,COSV70025535	chr7:48273327	ENSG00000179869	ENST00000435803	ABCA13	frameshift_variant	HIGH	.	T	TG	0	3510	1	0	1.47e-05	0	2	324	0	0.00613497	0.002002	3.06442	0	262	0	0	0	0
chr7_48273687_C_T	rs775214186	chr7:48273687	ENSG00000179869	ENST00000435803	ABCA13	stop_gained	HIGH	.	T	C	2	3506	2	0.000570125	0	999	0	326	0	0	7.24e-05	0	0	262	0	0	0	0
chr7_48287958_A_G	-	chr7:48287958	ENSG00000179869	ENST00000435803	ABCA13	splice_acceptor_variant	HIGH	.	G	A	1	3511	0	0.000284738	.	999	0	326	0	0	.	0	0	262	0	0	.	0
chr7_48288046_C_T	rs368989786	chr7:48288046	ENSG00000179869	ENST00000435803	ABCA13	stop_gained	HIGH	.	T	C	0	3512	0	0	0	0	1	325	0	0.00306749	0.0002896	10.5921	0	262	0	0	0	0
chr7_48335448_CA_C	-	chr7:48335449	ENSG00000179869	ENST00000435803	ABCA13	frameshift_variant	HIGH	.	C	CA	1	3511	0	0.000284738	.	999	0	326	0	0	.	0	0	262	0	0	.	0
chr7_48335527_C_T	rs770827382	chr7:48335527	ENSG00000179869	ENST00000435803	ABCA13	stop_gained	HIGH	.	T	C	1	3511	0	0.000284738	1.47e-05	19.3699	0	326	0	0	0	0	0	262	0	0	0	0
chr7_48352288_C_T	rs200761560,COSV71288770	chr7:48352288	ENSG00000179869	ENST00000435803	ABCA13	stop_gained	HIGH	.	T	C	1	3511	0	0.000284738	2.94e-05	9.68497	0	326	0	0	0.0001453	0	0	262	0	0	0.003165	0
chr7_48352414_C_T	rs370669847	chr7:48352414	ENSG00000179869	ENST00000435803	ABCA13	stop_gained	HIGH	.	T	C	4	3508	0	0.00113895	5.88e-05	19.3699	0	326	0	0	0	0	0	262	0	0	0	0
chr7_48412584_G_T	rs141576983	chr7:48412584	ENSG00000179869	ENST00000435803	ABCA13	splice_donor_variant	HIGH	.	T	G	1	3511	0	0.000284738	0.0006344	0.44883	0	326	0	0	0.0001716	0	0	262	0	0	0	0
chr7_48427872_G_C	rs775322210	chr7:48427872	ENSG00000179869	ENST00000435803	ABCA13	splice_donor_variant	HIGH	.	C	G	1	3511	0	0.000284738	1.47e-05	19.3699	0	326	0	0	4.83e-05	0	0	262	0	0	0	0
chr7_48471534_AATTC_A	rs769440479	chr7:48471535-48471538	ENSG00000179869	ENST00000435803	ABCA13	frameshift_variant	HIGH	.	A	AATTC	6	3506	0	0.00170843	5.88e-05	29.0549	0	326	0	0	4.83e-05	0	0	262	0	0	0	0
chr7_48471547_G_A	-	chr7:48471547	ENSG00000179869	ENST00000435803	ABCA13	stop_gained	HIGH	.	A	G	1	3511	0	0.000284738	.	999	0	326	0	0	.	0	0	262	0	0	.	0
chr7_48660896_CT_C	rs139688217	chr7:48660897	ENSG00000228173	ENST00000456513	.	splice_acceptor_variant,non_coding_transcript_variant	HIGH	.	C	CT	0	3500	6	0	1.47e-05	0	2	324	0	0.00613497	0.008502	0.721591	0	262	0	0	0	0
chr7_48852753_A_G	rs1460666430	chr7:48852753	ENSG00000225705	ENST00000424687	.	splice_donor_variant,non_coding_transcript_variant	HIGH	.	G	A	2	3510	0	0.000569476	1.47e-05	38.7399	0	326	0	0	0	0	0	262	0	0	0	0
chr7_48924674_T_C	rs185559548	chr7:48924674	ENSG00000218305	ENST00000650262	CDC14C	start_lost	HIGH	.	C	T	0	3512	0	0	0	0	0	326	0	0	0.004534	0	1	261	0	0.00381679	0.003165	1.20594
chr7_48924866_C_CA	rs746620606	chr7:48924866-48924867	ENSG00000218305	ENST00000650262	CDC14C	frameshift_variant	HIGH	.	CA	C	5	3507	0	0.00142369	0.001603	0.888141	0	326	0	0	0.001546	0	0	262	0	0	0	0
chr7_48925249_C_T	rs755359408	chr7:48925249	ENSG00000218305	ENST00000650262	CDC14C	stop_gained	HIGH	.	T	C	2	3510	0	0.000569476	0	999	0	326	0	0	9.68e-05	0	0	262	0	0	0	0
chr7_50031272_G_A	rs762628954	chr7:50031272	ENSG00000042813	ENST00000046087	ZPBP	stop_gained	HIGH	.	A	G	1	3509	1	0.0002849	1.47e-05	19.381	0	326	0	0	2.42e-05	0	0	262	0	0	0	0
chr7_50129789_C_T	-	chr7:50129789	ENSG00000164500	ENST00000297001	SPATA48	stop_gained	HIGH	.	T	C	1	3509	1	0.0002849	.	999	0	326	0	0	.	0	0	262	0	0	.	0
chr7_50129795_T_C	rs771339741	chr7:50129795	ENSG00000164500	ENST00000297001	SPATA48	splice_donor_variant	HIGH	.	C	T	1	3509	1	0.0002849	0.000647	0.44034	0	326	0	0	0	0	0	262	0	0	0	0
chr7_50134106_A_G	rs78990563	chr7:50134106	ENSG00000164500	ENST00000297001	SPATA48	splice_acceptor_variant	HIGH	.	G	A	0	3510	1	0	0	0	1	325	0	0.00306749	0.00333	0.921167	0	262	0	0	0	0
chr7_50141351_C_T	rs775225664	chr7:50141351	ENSG00000164500	ENST00000297001	SPATA48	stop_gained	HIGH	.	T	C	0	3512	0	0	7.35e-05	0	0	326	0	0	0	0	0	262	0	0	0	0
chr7_50151558_G_A	-	chr7:50151558	ENSG00000164500	ENST00000297001	SPATA48	splice_donor_variant	HIGH	.	A	G	1	3511	0	0.000284738	.	999	0	326	0	0	.	0	0	262	0	0	.	0
chr7_50204068_T_C	rs180930048	chr7:50204068	ENSG00000231681	ENST00000639870	.	splice_acceptor_variant,non_coding_transcript_variant	HIGH	.	C	T	0	3512	0	0	2.94e-05	0	5	321	0	0.0153374	0.01416	1.08315	0	262	0	0	0	0
chr7_50445764_TTGAGA_T	rs535171403	chr7:50445765-50445769	ENSG00000132436	ENST00000433017	FIGNL1	frameshift_variant	HIGH	uncertain_significance	T	TTGAGA	2	3510	0	0.000569476	0.0008965	0.635221	0	326	0	0	2.41e-05	0	0	262	0	0	0	0
chr7_50604017_G_A_m	COSV99047053	chr7:50604017	ENSG00000106070	ENST00000401949	GRB10	stop_gained	HIGH	.	A	G	1	3511	0	0.000284738	.	999	0	326	0	0	.	0	0	262	0	0	.	0
chr7_52178622_C_T	rs185935627	chr7:52178622	ENSG00000233960	ENST00000441295	.	splice_acceptor_variant,non_coding_transcript_variant	HIGH	.	T	C	0	3512	0	0	0	0	4	322	0	0.0122699	0.007512	1.63338	0	262	0	0	0	0
chr7_52493803_T_C	rs373790892	chr7:52493803	ENSG00000286908	ENST00000659624	.	splice_donor_variant,non_coding_transcript_variant	HIGH	.	C	T	0	3512	0	0	0	0	2	324	0	0.00613497	0.001452	4.22519	0	262	0	0	0	0
chr7_53035819_C_T	rs188963802	chr7:53035819	ENSG00000221900	ENST00000408890	POM121L12	stop_gained	HIGH	.	T	C	2	3510	0	0.000569476	0.001324	0.430118	0	326	0	0	2.41e-05	0	0	262	0	0	0	0
chr7_53568150_A_G	rs141947921	chr7:53568150	ENSG00000228627	ENST00000653190	.	splice_donor_variant,non_coding_transcript_variant	HIGH	.	G	A	6	3506	0	0.00170843	0.001631	1.04747	0	326	0	0	0.0001206	0	0	262	0	0	0.01899	0
chr7_53568151_C_T	rs1224789092	chr7:53568151	ENSG00000228627	ENST00000653190	.	splice_donor_variant,non_coding_transcript_variant	HIGH	.	T	C	1	3511	0	0.000284738	1.47e-05	19.3699	0	326	0	0	4.83e-05	0	0	262	0	0	0	0
chr7_53811506_A_T	rs114965500	chr7:53811506	ENSG00000205628	ENST00000380970	LINC01446	splice_donor_variant,non_coding_transcript_variant	HIGH	.	T	A	0	3512	0	0	4.41e-05	0	3	323	0	0.00920245	0.0236	0.389934	0	262	0	0	0	0
chr7_54542733_G_A	rs149656913,COSV100173002,COSV100173383	chr7:54542733	ENSG00000170419	ENST00000402613	VSTM2A	start_lost	HIGH	.	A	G	0	3512	0	0	1.47e-05	0	1	325	0	0.00306749	0.005501	0.557623	0	262	0	0	0	0
chr7_55764950_A_T	rs139190561	chr7:55764950	ENSG00000226278	ENST00000450062	PSPHP1	splice_donor_variant,non_coding_transcript_variant	HIGH	.	T	A	28	3484	0	0.00797267	0.01092	0.730098	0	326	0	0	0.002151	0	3	259	0	0.0114504	0.01266	0.904454
chr7_55819225_T_C	rs376964833	chr7:55819225	ENSG00000154997	ENST00000388975	SEPTIN14	splice_acceptor_variant	HIGH	.	C	T	0	3512	0	0	0	0	1	325	0	0.00306749	0.0002907	10.5521	0	262	0	0	0	0
chr7_55912655_G_GT	rs536459452	chr7:55912655-55912656	ENSG00000178665	ENST00000429591	ZNF713	frameshift_variant	HIGH	.	GT	G	2	3510	0	0.000569476	0.002411	0.236199	0	326	0	0	0.001907	0	1	261	0	0.00381679	0	999
chr7_55923207_G_T	rs368631846,COSV68888088	chr7:55923207	ENSG00000178665	ENST00000429591	ZNF713	stop_gained	HIGH	.	T	G	3	3509	0	0.000854214	0.0002204	3.87574	0	326	0	0	4.83e-05	0	0	262	0	0	0	0
chr7_55953178_G_A	rs753228614	chr7:55953178	ENSG00000239789	ENST00000285298	MRPS17	splice_acceptor_variant	HIGH	.	A	G	1	3511	0	0.000284738	1.47e-05	19.3699	0	326	0	0	0	0	0	262	0	0	0	0
chr7_56073066_CTT_C	rs146946713	chr7:56073067-56073068	ENSG00000129103	ENST00000434526	SUMF2	frameshift_variant	HIGH	benign	C	CTT	0	3512	0	0	8.82e-05	0	11	315	0	0.0337423	0.03176	1.06242	0	262	0	0	0	0
chr7_56074173_G_C	rs1253461095	chr7:56074173	ENSG00000129103	ENST00000434526	SUMF2	splice_acceptor_variant	HIGH	.	C	G	1	3511	0	0.000284738	2.94e-05	9.68497	0	326	0	0	0	0	0	262	0	0	0	0
chr7_56074610_C_T	rs1562866276	chr7:56074610	ENSG00000129103	ENST00000434526	SUMF2	stop_gained	HIGH	.	T	C	1	3511	0	0.000284738	.	999	0	326	0	0	.	0	0	262	0	0	.	0
chr7_56081643_C_CG	rs758001277	chr7:56081643-56081644	ENSG00000164776	ENST00000297373	PHKG1	frameshift_variant	HIGH	.	CG	C	0	3512	0	0	0	0	0	326	0	0	0.0006522	0	2	260	0	0.00763359	0	999
chr7_56081665_C_A	rs371768926	chr7:56081665	ENSG00000164776	ENST00000297373	PHKG1	stop_gained	HIGH	.	A	C	1	3511	0	0.000284738	1.47e-05	19.3699	0	326	0	0	0	0	0	262	0	0	0	0
chr7_56116014_C_T	rs1270831732	chr7:56116014	ENSG00000185290	ENST00000329309	NUPR2	splice_donor_variant	HIGH	.	T	C	0	3512	0	0	.	0	1	325	0	0.00306749	.	999	0	262	0	0	.	0
chr7_56487866_G_A	rs116887826	chr7:56487866	ENSG00000290193	ENST00000703547	.	splice_donor_variant,non_coding_transcript_variant	HIGH	.	A	G	34	3478	0	0.00968109	0.008144	1.18874	0	326	0	0	0.001906	0	1	261	0	0.00381679	0.003165	1.20594
chr7_56528949_C_A	rs577917464	chr7:56528949	ENSG00000233288	ENST00000658294	.	splice_acceptor_variant,non_coding_transcript_variant	HIGH	.	A	C	4	3508	0	0.00113895	0.0001029	11.0685	0	326	0	0	0	0	0	262	0	0	0	0
chr7_56632136_T_C	rs1849674	chr7:56632136	ENSG00000229909	ENST00000444048	TRIM60P16	splice_acceptor_variant,non_coding_transcript_variant	HIGH	.	C	T	3024	488	0	0.861048	0.8473	1.01623	310	16	0	0.95092	0.9565	0.994166	219	43	0	0.835878	0.8987	0.930097
chr7_56659461_A_C	rs888441285	chr7:56659461	ENSG00000286477	ENST00000671494	.	splice_acceptor_variant,non_coding_transcript_variant	HIGH	.	C	A	1	3511	0	0.000284738	4.41e-05	6.45664	0	326	0	0	0	0	0	262	0	0	0	0
chr7_56687156_A_G	rs1225882203	chr7:56687156	ENSG00000277174	ENST00000621464	.	splice_donor_variant,non_coding_transcript_variant	HIGH	.	G	A	0	3512	0	0	0	0	1	325	0	0.00306749	7.38e-05	41.5648	0	262	0	0	0	0
chr7_56848757_C_A	rs868955412	chr7:56848757	ENSG00000279072	ENST00000624628	.	splice_donor_variant,non_coding_transcript_variant	HIGH	.	A	C	63	3447	1	0.0179487	0.01125	1.59544	1	323	1	0.00308642	0.001593	1.93749	3	259	0	0.0114504	0.01812	0.63192
chr7_56940471_T_G	-	chr7:56940471	ENSG00000225244	ENST00000438030	.	splice_acceptor_variant,non_coding_transcript_variant	HIGH	.	G	T	1	3509	1	0.0002849	.	999	0	326	0	0	.	0	0	262	0	0	.	0
chr7_57061175_C_G	rs74953039	chr7:57061175	ENSG00000229508	ENST00000430144	PHKG1P4	splice_donor_variant,non_coding_transcript_variant	HIGH	.	G	C	196	3316	0	0.0558087	0.0638	0.874744	93	233	0	0.285276	0.2725	1.04688	19	243	0	0.0725191	0.07643	0.94883
chr7_57120796_GA_G	-	chr7:57120797	ENSG00000185177	ENST00000319636	ZNF479	frameshift_variant	HIGH	.	G	GA	2	3510	0	0.000569476	.	999	0	326	0	0	.	0	0	262	0	0	.	0
chr7_57121039_T_A	rs201634908,COSV58636313	chr7:57121039	ENSG00000185177	ENST00000319636	ZNF479	stop_gained	HIGH	.	A	T	1	3511	0	0.000284738	0.0002645	1.07651	0	326	0	0	2.41e-05	0	0	262	0	0	0	0
chr7_57141059_TAGCTGGATC_T	rs1185198792	chr7:57141060-57141068	ENSG00000286436	ENST00000664683	.	splice_acceptor_variant,non_coding_transcript_exon_variant	HIGH	.	T	TAGCTGGATC	1	3511	0	0.000284738	0	999	0	326	0	0	0	0	0	262	0	0	0	0
chr7_57468902_ATGTTT_A_m	rs781994754	chr7:57468903-57468907	ENSG00000182111	ENST00000420713	ZNF716	frameshift_variant	HIGH	.	A	ATGTTT	21	3491	0	0.0059795	0.002822	2.11889	0	326	0	0	0.0004582	0	0	262	0	0	0	0
chr7_57469158_AG_A	rs782115394,COSV101348736,COSV70778982	chr7:57469159	ENSG00000182111	ENST00000420713	ZNF716	frameshift_variant	HIGH	.	A	AG	1	3511	0	0.000284738	8.82e-05	3.22832	0	326	0	0	0	0	0	262	0	0	0	0
chr7_63059930_T_C	rs115661967	chr7:63059930	ENSG00000233454	ENST00000440210	.	splice_acceptor_variant,non_coding_transcript_variant	HIGH	.	C	T	0	3512	0	0	0	0	6	320	0	0.0184049	0.013	1.41576	0	262	0	0	0	0
chr7_63126350_G_T	rs976211148	chr7:63126350	ENSG00000231523	ENST00000458703	SEPTIN14P1	splice_donor_variant,non_coding_transcript_variant	HIGH	.	T	G	3	3509	0	0.000854214	2.94e-05	29.0549	0	326	0	0	0	0	0	262	0	0	0	0
chr7_63138879_C_T	rs1609527	chr7:63138879	ENSG00000231523	ENST00000458703	SEPTIN14P1	splice_donor_variant,non_coding_transcript_variant	HIGH	.	T	C	2535	977	0	0.721811	0.7229	0.998493	315	11	0	0.966258	0.951	1.01604	195	67	0	0.744275	0.7437	1.00077
chr7_63138988_C_G	-	chr7:63138988	ENSG00000231523	ENST00000458703	SEPTIN14P1	splice_acceptor_variant,non_coding_transcript_variant	HIGH	.	G	C	1	3511	0	0.000284738	.	999	0	326	0	0	.	0	0	262	0	0	.	0
chr7_63148830_TG_T	rs57585159	chr7:63148831	ENSG00000231523	ENST00000458703	SEPTIN14P1	splice_acceptor_variant,non_coding_transcript_variant	HIGH	.	T	TG	1079	2431	1	0.307407	0.3232	0.951137	33	285	4	0.103774	0.09315	1.11405	57	205	0	0.217557	0.3367	0.646146
chr7_63233278_C_A	rs372582062	chr7:63233278	ENSG00000226075	ENST00000442924	PHKG1P1	splice_acceptor_variant,non_coding_transcript_variant	HIGH	.	A	C	2	3510	0	0.000569476	0	999	0	326	0	0	0	0	0	262	0	0	0	0
chr7_63567950_C_T	rs538210681	chr7:63567950	ENSG00000223566	ENST00000417666	TNRC18P2	splice_acceptor_variant,non_coding_transcript_variant	HIGH	.	T	C	1	3511	0	0.000284738	0.0001322	2.15384	0	326	0	0	0.0009165	0	0	262	0	0	0	0
chr7_63567951_G_A	rs1191338685	chr7:63567951	ENSG00000223566	ENST00000417666	TNRC18P2	splice_acceptor_variant,non_coding_transcript_variant	HIGH	.	A	G	1	3511	0	0.000284738	4.41e-05	6.45664	4	322	0	0.0122699	0.01431	0.857438	1	261	0	0.00381679	0	999
chr7_63574704_C_T	rs573448305	chr7:63574704	ENSG00000223566	ENST00000417666	TNRC18P2	splice_donor_variant,non_coding_transcript_variant	HIGH	.	T	C	3	3509	0	0.000854214	0.001546	0.552532	0	326	0	0	0.0001455	0	0	262	0	0	0	0
chr7_63574705_G_A_m	rs373843901	chr7:63574705	ENSG00000223566	ENST00000417666	TNRC18P2	splice_donor_variant,non_coding_transcript_variant	HIGH	.	A	G	34	3478	0	0.00968109	0.01738	0.557025	32	294	0	0.0981595	0.1357	0.723357	13	249	0	0.0496183	0.04516	1.09872
chr7_63574705_G_T_m	rs373843901	chr7:63574705	ENSG00000223566	ENST00000417666	TNRC18P2	splice_donor_variant,non_coding_transcript_variant	HIGH	.	T	G	3	3509	0	0.000854214	2.95e-05	28.9564	0	326	0	0	4.92e-05	0	0	262	0	0	0	0
chr7_63636487_C_T	rs1318208060	chr7:63636487	ENSG00000226401	ENST00000429970	.	splice_acceptor_variant,non_coding_transcript_variant	HIGH	.	T	C	0	3462	25	0	2.92e-05	0	2	304	10	0.00653595	0.006285	1.03993	0	252	5	0	0	0
chr7_64006298_G_T	rs767275702,COSV57427989	chr7:64006298	ENSG00000241149	ENST00000330020	ZNF722	stop_gained	HIGH	.	T	G	1	3511	0	0.000284738	1.47e-05	19.3699	0	326	0	0	0	0	0	262	0	0	0	0
chr7_64068891_C_T	rs10237332	chr7:64068891	ENSG00000214652	ENST00000456806	ZNF727	stop_gained,splice_region_variant	HIGH	benign	T	C	0	3498	7	0	0.0002941	0	20	306	0	0.0613497	0.04698	1.30587	4	258	0	0.0152672	0.003165	4.82375
chr7_64069512_A_G	-	chr7:64069512	ENSG00000214652	ENST00000456806	ZNF727	splice_acceptor_variant	HIGH	.	G	A	2	3498	6	0.000571429	.	999	0	326	0	0	.	0	0	262	0	0	.	0
chr7_64069610_G_A	rs117420777,COSV99076616	chr7:64069610	ENSG00000214652	ENST00000456806	ZNF727	splice_donor_variant	HIGH	.	A	G	68	3440	2	0.0193843	0.02096	0.924822	0	326	0	0	0.003547	0	6	256	0	0.0229008	0.01266	1.80891
chr7_64077454_ATGTT_A	rs770623896	chr7:64077455-64077458	ENSG00000214652	ENST00000456806	ZNF727	frameshift_variant	HIGH	.	A	ATGTT	1	3511	0	0.000284738	0.0002205	1.29133	0	326	0	0	0	0	0	262	0	0	0	0
chr7_64077844_TA_T	rs1245449421	chr7:64077845	ENSG00000214652	ENST00000456806	ZNF727	frameshift_variant	HIGH	.	T	TA	2	3510	0	0.000569476	2.94e-05	19.3699	0	326	0	0	0	0	0	262	0	0	0	0
chr7_64078087_CA_C	rs1182223594	chr7:64078088	ENSG00000214652	ENST00000456806	ZNF727	frameshift_variant	HIGH	.	C	CA	1	3511	0	0.000284738	0	999	0	326	0	0	0	0	0	262	0	0	0	0
chr7_64078265_AC_A	rs774935528	chr7:64078266	ENSG00000214652	ENST00000456806	ZNF727	frameshift_variant	HIGH	.	A	AC	1	3511	0	0.000284738	2.94e-05	9.68497	0	326	0	0	0	0	0	262	0	0	0	0
chr7_64078526_C_T	rs772058522,COSV70701730	chr7:64078526	ENSG00000214652	ENST00000456806	ZNF727	stop_gained	HIGH	.	T	C	1	3509	1	0.0002849	1.47e-05	19.381	0	326	0	0	0	0	0	262	0	0	0	0
chr7_64107377_TATTA_T	rs762863583	chr7:64107378-64107381	ENSG00000227035	ENST00000417994	MTATP6P18	splice_acceptor_variant,splice_polypyrimidine_tract_variant,intron_variant,non_coding_transcript_variant	HIGH	.	T	TATTA	9	3495	4	0.00256849	0.0007058	3.63912	0	326	0	0	9.65e-05	0	0	262	0	0	0	0
chr7_64207204_T_G	rs1443916040	chr7:64207204	ENSG00000223614	ENST00000429565	ZNF735	start_lost	HIGH	.	G	T	1	3511	0	0.000284738	.	999	0	326	0	0	.	0	0	262	0	0	.	0
chr7_64266811_C_G	-	chr7:64266811	ENSG00000197123	ENST00000421025	ZNF679	stop_gained	HIGH	.	G	C	0	3512	0	0	.	0	1	325	0	0.00306749	.	999	0	262	0	0	.	0
chr7_64348117_T_TA	rs1315349454	chr7:64348117-64348118	ENSG00000234444	ENST00000423484	ZNF736	frameshift_variant	HIGH	.	TA	T	1	3511	0	0.000284738	1.47e-05	19.3699	0	326	0	0	0	0	0	262	0	0	0	0
chr7_64426208_C_T	rs139645751	chr7:64426208	ENSG00000276650	ENST00000613515	.	splice_donor_variant,non_coding_transcript_variant	HIGH	.	T	C	0	3512	0	0	1.47e-05	0	4	322	0	0.0122699	0.006368	1.92681	0	262	0	0	0	0
chr7_64521536_G_T	-	chr7:64521536	ENSG00000173041	ENST00000309683	ZNF680	stop_gained	HIGH	.	T	G	2	3510	0	0.000569476	.	999	0	326	0	0	.	0	0	262	0	0	.	0
chr7_64522009_G_A	rs752679571	chr7:64522009	ENSG00000173041	ENST00000309683	ZNF680	stop_gained	HIGH	.	A	G	2	3510	0	0.000569476	1.48e-05	38.4781	0	326	0	0	0	0	0	262	0	0	0	0
chr7_64691246_A_G	rs1452956120	chr7:64691246	ENSG00000196247	ENST00000620827	ZNF107	splice_acceptor_variant	HIGH	.	G	A	1	3511	0	0.000284738	5.88e-05	4.84248	0	326	0	0	0	0	0	262	0	0	0	0
chr7_64706824_C_T	rs569303211	chr7:64706824	ENSG00000196247	ENST00000620827	ZNF107	stop_gained	HIGH	.	T	C	0	3510	1	0	0	0	1	325	0	0.00306749	2.42e-05	126.756	0	262	0	0	0	0
chr7_64708639_G_GA	rs375319415,COSV105911704	chr7:64708639-64708640	ENSG00000196247	ENST00000620827	ZNF107	frameshift_variant	HIGH	benign	GA	G	8	3502	1	0.0022792	0.002106	1.08224	87	239	0	0.266871	0.2743	0.972917	26	236	0	0.0992366	0.07325	1.35477
chr7_64708641_G_GAA_m	rs201020174,COSV61329821	chr7:64708641-64708642	ENSG00000196247	ENST00000620827	ZNF107	frameshift_variant	HIGH	benign	GAA	G	8	3502	1	0.0022792	0.002106	1.08224	87	239	0	0.266871	0.2738	0.974694	26	236	0	0.0992366	0.07278	1.36352
chr7_64768970_G_C	rs1457598661	chr7:64768970	ENSG00000277206	ENST00000617616	.	splice_acceptor_variant,non_coding_transcript_variant	HIGH	.	C	G	1	3511	0	0.000284738	0.0001323	2.15221	0	326	0	0	2.41e-05	0	0	262	0	0	0	0
chr7_64831491_GA_G	rs779386846	chr7:64831492	ENSG00000197008	ENST00000307355	ZNF138	frameshift_variant	HIGH	.	G	GA	0	3512	0	0	1.47e-05	0	1	325	0	0.00306749	0.002488	1.23291	0	262	0	0	0	0
chr7_64831713_CAAGAT_C	rs775477398	chr7:64831714-64831718	ENSG00000197008	ENST00000307355	ZNF138	frameshift_variant	HIGH	.	C	CAAGAT	1	3509	1	0.0002849	2.94e-05	9.69048	0	326	0	0	2.42e-05	0	0	262	0	0	0	0
chr7_64831720_A_T	rs145389450,COSV105883263	chr7:64831720	ENSG00000197008	ENST00000307355	ZNF138	stop_gained	HIGH	.	T	A	9	3503	0	0.00256264	0.001293	1.98194	0	326	0	0	0.0001929	0	0	262	0	0	0	0
chr7_64903320_G_A	rs767773873	chr7:64903320	ENSG00000198039	ENST00000476120	ZNF273	start_lost	HIGH	.	A	G	0	3512	0	0	0	0	2	324	0	0.00613497	0.001327	4.62319	0	262	0	0	0	0
chr7_64928577_CT_C	rs752059453	chr7:64928578	ENSG00000198039	ENST00000476120	ZNF273	frameshift_variant	HIGH	.	C	CT	5	3507	0	0.00142369	0.001588	0.89653	0	326	0	0	0.0001208	0	0	262	0	0	0	0
chr7_64928580_ACT_A	rs748776177	chr7:64928581-64928582	ENSG00000198039	ENST00000476120	ZNF273	frameshift_variant	HIGH	.	A	ACT	5	3507	0	0.00142369	0.001587	0.897095	0	326	0	0	0.0001206	0	0	262	0	0	0	0
chr7_64978289_G_A	rs1404453	chr7:64978289	ENSG00000152926	ENST00000282869	ZNF117	stop_gained	HIGH	.	A	G	3354	156	1	0.955556	0.9528	1.00289	266	60	0	0.815951	0.7666	1.06438	239	23	0	0.912214	0.9484	0.961845
chr7_64978604_GGTCA_G	rs535488637	chr7:64978605-64978608	ENSG00000152926	ENST00000282869	ZNF117	frameshift_variant	HIGH	.	G	GGTCA	0	3510	1	0	0.0002799	0	1	325	0	0.00306749	0.0002906	10.5557	0	262	0	0	0	0
chr7_64978793_G_A	rs373351021	chr7:64978793	ENSG00000152926	ENST00000282869	ZNF117	stop_gained	HIGH	.	A	G	1	3507	2	0.000285063	1.47e-05	19.392	0	326	0	0	4.83e-05	0	0	262	0	0	0	0
chr7_64979370_A_ACT	rs745772533	chr7:64979370-64979371	ENSG00000152926	ENST00000282869	ZNF117	frameshift_variant	HIGH	.	ACT	A	1	3509	1	0.0002849	5.89e-05	4.83701	0	326	0	0	2.42e-05	0	0	262	0	0	0	0
chr7_65006539_ACCATTTCTAGGCTTCCAGTGGGTCCTGGCGTCTTAGCTGTGGATCTCCCAATACCTGCAGGTAACGAGGCCACAGAAGCTGGGCCTCTAGGAGCAGAAGACACAGAGCAGT_A	-	chr7:65006540-65006650	ENSG00000213462	ENST00000394323	ERV3-1	splice_donor_variant,5_prime_UTR_variant	HIGH	.	A	ACCATTTCTAGGCTTCCAGTGGGTCCTGGCGTCTTAGCTGTGGATCTCCCAATACCTGCAGGTAACGAGGCCACAGAAGCTGGGCCTCTAGGAGCAGAAGACACAGAGCAGT	0	3512	0	0	.	0	0	326	0	0	.	0	1	261	0	0.00381679	.	999
chr7_65068454_A_G	rs183277125	chr7:65068454	ENSG00000290860	ENST00000426828	CCT6P3	splice_acceptor_variant,non_coding_transcript_variant	HIGH	.	G	A	0	3512	0	0	0	0	4	322	0	0.0122699	0.004933	2.48732	0	262	0	0	0	0
chr7_65073515_G_A	rs1389525623	chr7:65073515	ENSG00000290860	ENST00000426828	CCT6P3	splice_donor_variant,non_coding_transcript_variant	HIGH	.	A	G	1	3385	63	0.000295334	0.000374	0.789663	0	320	3	0	5.89e-05	0	0	234	14	0	0	0
chr7_65091952_GGTAA_G	rs1459242052	chr7:65091953-65091956	ENSG00000226002	ENST00000441415	GTF2IP14	splice_donor_variant,splice_donor_region_variant,intron_variant,non_coding_transcript_variant	HIGH	.	G	GGTAA	0	3512	0	0	0	0	1	325	0	0.00306749	0.0002655	11.5536	0	262	0	0	0	0
chr7_65192249_G_A	rs1403803541	chr7:65192249	ENSG00000290545	ENST00000641008	INTS4P1	splice_donor_variant,non_coding_transcript_variant	HIGH	.	A	G	1	3507	2	0.000285063	0	999	0	324	1	0	5.75e-05	0	0	258	2	0	0	0
chr7_65398520_TG_T	-	chr7:65398521	ENSG00000146757	ENST00000328747	ZNF92	frameshift_variant	HIGH	.	T	TG	1	3505	3	0.000285225	.	999	0	326	0	0	.	0	0	262	0	0	.	0
chr7_65770466_C_A	rs578238944	chr7:65770466	ENSG00000290926	ENST00000633579	LINC03006	splice_donor_variant,non_coding_transcript_variant	HIGH	.	A	C	0	3512	0	0	0	0	1	325	0	0.00306749	0.0006512	4.71051	0	262	0	0	0	0
chr7_65967767_G_A	rs377519272,CS951430	chr7:65967767	ENSG00000169919	ENST00000304895	GUSB	synonymous_variant	LOW	pathogenic	A	G	1	3511	0	0.0002847	8.82e-05	3.22789	0	326	0	0	0	0	0	262	0	0	0	0
chr7_65976105_AGT_A	-	chr7:65976106-65976107	ENSG00000169919	ENST00000304895	GUSB	frameshift_variant	HIGH	.	A	AGT	2	3510	0	0.000569476	.	999	0	326	0	0	.	0	0	262	0	0	.	0
chr7_65979782_G_A	rs121918181,CM950598	chr7:65979782	ENSG00000169919	ENST00000304895	GUSB	missense_variant	MODERATE	pathogenic	A	G	1	3511	0	0.0002847	8.82e-05	3.22789	0	326	0	0	7.24e-05	0	0	262	0	0	0	0
chr7_65980223_C_T	rs747048051	chr7:65980223	ENSG00000169919	ENST00000304895	GUSB	splice_donor_variant	HIGH	.	T	C	1	3511	0	0.000284738	.	999	0	326	0	0	.	0	0	262	0	0	.	0
chr7_66083164_C_T	rs199938613,CM141220,COSV100508883	chr7:66083164	ENSG00000126522	ENST00000304874	ASL	missense_variant	MODERATE	pathogenic	T	C	2	3510	0	0.0005695	1.47e-05	38.7415	0	326	0	0	0	0	0	262	0	0	0	0
chr7_66087380_C_T	rs369879957,CM141233,COSV59189207	chr7:66087380	ENSG00000126522	ENST00000304874	ASL	stop_gained	HIGH	pathogenic	T	C	1	3511	0	0.000284738	7.36e-05	3.86872	0	326	0	0	0	0	0	262	0	0	0	0
chr7_66089114_A_G	rs28941472,CM900030	chr7:66089114	ENSG00000126522	ENST00000304874	ASL	missense_variant	MODERATE	pathogenic	G	A	2	3510	0	0.0005695	0.0001765	3.22663	0	326	0	0	9.65e-05	0	0	262	0	0	0	0
chr7_66089675_GGCGTCATCTCTAC_G	rs796051933	chr7:66089676-66089688	ENSG00000126522	ENST00000304874	ASL	frameshift_variant	HIGH	likely_pathogenic,pathogenic	G	GGCGTCATCTCTAC	3	3509	0	0.000854214	7.35e-05	11.622	0	326	0	0	0	0	0	262	0	0	0	0
chr7_66240842_AGC_A	rs1386217914	chr7:66240843-66240844	ENSG00000169902	ENST00000304842	TPST1	frameshift_variant	HIGH	.	A	AGC	1	3511	0	0.000284738	.	999	0	326	0	0	.	0	0	262	0	0	.	0
chr7_66241171_G_A	-	chr7:66241171	ENSG00000169902	ENST00000304842	TPST1	stop_gained	HIGH	.	A	G	1	3511	0	0.000284738	.	999	0	326	0	0	.	0	0	262	0	0	.	0
chr7_66393282_GGGCTCCTCACTTCCCAGTAGGGGCGGCCGGGCAGAAGCGCCCCTCACCTCCCGGATGGGGCGGCTGGCCGGGCGGGGGCTGACCCCCCACCACCCTCCCGGACGGGGCGGCTGGCCAGGCAGAGC_G	-	chr7:66393283-66393407	ENSG00000179406	ENST00000416366	LINC00174	splice_donor_variant,splice_donor_5th_base_variant,non_coding_transcript_exon_variant,intron_variant	HIGH	.	G	GGGCTCCTCACTTCCCAGTAGGGGCGGCCGGGCAGAAGCGCCCCTCACCTCCCGGATGGGGCGGCTGGCCGGGCGGGGGCTGACCCCCCACCACCCTCCCGGACGGGGCGGCTGGCCAGGCAGAGC	6	3504	1	0.0017094	.	999	0	326	0	0	.	0	1	261	0	0.00381679	.	999
chr7_66393299_GTAGGGGCGGCCGGGCAGAAGCGCCCCTCACCTCCCGGATGGGGCGGCTGGCCGGGCGGGGGCTGACCCCCCACCACCCTCCCGGACGGGGCGGCTGGCCAGGCAGAGCGGCTCCTCACTTC_G	-	chr7:66393300-66393420	ENSG00000179406	ENST00000416366	LINC00174	splice_donor_variant,splice_donor_5th_base_variant,non_coding_transcript_exon_variant,intron_variant	HIGH	.	G	GTAGGGGCGGCCGGGCAGAAGCGCCCCTCACCTCCCGGATGGGGCGGCTGGCCGGGCGGGGGCTGACCCCCCACCACCCTCCCGGACGGGGCGGCTGGCCAGGCAGAGCGGCTCCTCACTTC	1	3509	1	0.0002849	.	999	0	326	0	0	.	0	0	262	0	0	.	0
chr7_66439303_A_T	rs571413638	chr7:66439303	ENSG00000230189	ENST00000411606	RABGEF1P2	splice_acceptor_variant,non_coding_transcript_variant	HIGH	.	T	A	3	3509	0	0.000854214	0.001308	0.653069	1	325	0	0.00306749	0.00234	1.31089	0	262	0	0	0	0
chr7_66481540_C_T	rs555825460	chr7:66481540	ENSG00000244510	ENST00000424928	.	splice_donor_variant,non_coding_transcript_variant	HIGH	.	T	C	0	3512	0	0	1.47e-05	0	2	324	0	0.00613497	0.001519	4.03882	0	262	0	0	0	0
chr7_66783673_A_T	rs1391194734	chr7:66783673	ENSG00000154710	ENST00000284957	RABGEF1	splice_acceptor_variant	HIGH	.	T	A	1	3511	0	0.000284738	0	999	0	326	0	0	0	0	0	262	0	0	0	0
chr7_66805396_GGTGA_G	rs774928712	chr7:66805397-66805400	ENSG00000154710	ENST00000284957	RABGEF1	splice_donor_variant,splice_donor_region_variant,intron_variant	HIGH	.	G	GGTGA	4	3508	0	0.00113895	5.88e-05	19.3699	0	326	0	0	0	0	0	262	0	0	0	0
chr7_66994210_A_G	rs113993993,CS030125,COSV55887021	chr7:66994210	ENSG00000126524	ENST00000246868	SBDS	splice_donor_variant	HIGH	risk_factor,pathogenic/likely_pathogenic,pathogenic	G	A	11	3501	0	0.00313212	0.003767	0.831462	1	325	0	0.00306749	0.00198	1.54923	0	262	0	0	0	0
