## Supplementary Tables for "A multi-ancestry genetic reference for the Quebec population" (part 3 of 3)

### Sheet: STable3_HighImpactVar (continued)
Supplementary Table 3. High-impact (functional or pathogenic) variants identified in 2,173 CARTaGENE participants by whole-genome sequencing. For each variant, we provide the ENSEMBL's VEP most severe consequence. For CaG participants of French-Canadian (FC), Haitian (HA) and Moroccan (MO) genetic ancestry, we used gnomAD Non-Finnish European (NFE), African (AFR) and Middle East (MID) populations, respectively. Allele frequency ratio was set to 999 when frequency in gnomAD was 0 or missing.
chr7_66994286_T_A	rs120074160,CM1610045,CP035464	chr7:66994286	ENSG00000126524	ENST00000246868	SBDS	stop_gained	HIGH	pathogenic,pathogenic/likely_pathogenic,likely_pathogenic	A	T	3	3509	0	0.000854214	0.001161	0.735757	0	326	0	0	0.0006274	0	1	261	0	0.00381679	0	999
chr7_66995297_TC_T	rs113993990,CD030167	chr7:66995298	ENSG00000126524	ENST00000246868	SBDS	frameshift_variant	HIGH	pathogenic	T	TC	4	3508	0	0.00113895	1.47e-05	77.4797	0	326	0	0	0	0	0	262	0	0	0	0
chr7_67277063_GTTCT_G	rs1211647977	chr7:67277064-67277067	ENSG00000230358	ENST00000424157	SPDYE21	splice_donor_variant,splice_donor_5th_base_variant,intron_variant	HIGH	.	G	GTTCT	7	3505	0	0.00199317	0.0009424	2.11499	0	326	0	0	0.0001693	0	0	262	0	0	0	0
chr7_67278874_G_A	rs200901905	chr7:67278874	ENSG00000230358	ENST00000424157	SPDYE21	splice_donor_variant	HIGH	.	A	G	437	3075	0	0.124431	0.1177	1.05718	30	296	0	0.0920245	0.05923	1.55368	44	218	0	0.167939	0.1579	1.06358
chr7_67281505_T_TGGGTGGC	rs747172286	chr7:67281505-67281506	ENSG00000230358	ENST00000424157	SPDYE21	frameshift_variant	HIGH	.	TGGGTGGC	T	564	2948	0	0.160592	0.1515	1.06001	15	311	0	0.0460123	0.03885	1.18436	31	231	0	0.118321	0.1297	0.912264
chr7_67339574_GTATGCATCACAA_ATATGCATCACAA	rs6963583	chr7:67339574-67339586	ENSG00000291153	ENST00000647855	STAG3L4	splice_donor_variant,non_coding_transcript_variant	HIGH	.	ATATGCATCACAA	GTATGCATCACAA	981	2531	0	0.279328	0.271	1.03073	79	247	0	0.242331	0.2819	0.859636	67	195	0	0.255725	0.2389	1.07043
chr7_67696921_A_C	-	chr7:67696921	ENSG00000233423	ENST00000420758	.	splice_donor_variant,non_coding_transcript_variant	HIGH	.	C	A	0	3512	0	0	.	0	0	326	0	0	.	0	1	261	0	0.00381679	.	999
chr7_68020341_G_GT	rs1283865698	chr7:68020341-68020342	ENSG00000225209	ENST00000659217	.	splice_donor_variant,non_coding_transcript_variant	HIGH	.	GT	G	2	3510	0	0.000569476	4.41e-05	12.9133	0	326	0	0	0	0	0	262	0	0	0	0
chr7_69148741_C_T	rs182450402	chr7:69148741	ENSG00000286466	ENST00000661243	.	splice_donor_variant,non_coding_transcript_variant	HIGH	.	T	C	4	3508	0	0.00113895	0.001191	0.956299	0	326	0	0	0.0001206	0	0	262	0	0	0	0
chr7_70764821_C_CG	-	chr7:70764821-70764822	ENSG00000158321	ENST00000342771	AUTS2	frameshift_variant	HIGH	.	CG	C	1	3511	0	0.000284738	.	999	0	326	0	0	.	0	0	262	0	0	.	0
chr7_72403273_G_A	rs201179248	chr7:72403273	ENSG00000183166	ENST00000395275	CALN1	stop_gained	HIGH	.	A	G	0	3512	0	0	5.88e-05	0	6	320	0	0.0184049	0.006085	3.02464	0	262	0	0	0	0
chr7_72728821_C_A	rs368590141	chr7:72728821	ENSG00000277149	ENST00000620995	TYW1B	splice_donor_variant	HIGH	.	A	C	0	3512	0	0	8.82e-05	0	0	326	0	0	0	0	1	261	0	0.00381679	0	999
chr7_72728896_C_T	rs3015858	chr7:72728896	ENSG00000277149	ENST00000620995	TYW1B	stop_gained	HIGH	.	T	C	2751	761	0	0.783314	0.7709	1.0161	196	130	0	0.601227	0.5838	1.02985	185	77	0	0.706107	0.766	0.921811
chr7_72744487_C_T	rs781892655	chr7:72744487	ENSG00000277149	ENST00000620995	TYW1B	stop_gained	HIGH	.	T	C	1	3511	0	0.000284738	1.47e-05	19.3699	0	326	0	0	0	0	0	262	0	0	0	0
chr7_72744551_C_CA	rs11354897	chr7:72744551-72744552	ENSG00000277149	ENST00000620995	TYW1B	frameshift_variant	HIGH	.	CA	C	2854	658	0	0.812642	0.8008	1.01479	256	70	0	0.785276	0.7452	1.05378	214	48	0	0.816794	0.8006	1.02023
chr7_72879886_G_T	-	chr7:72879886	ENSG00000196313	ENST00000395270	POM121	splice_donor_variant	HIGH	.	T	G	2	3510	0	0.000569476	.	999	0	326	0	0	.	0	0	262	0	0	.	0
chr7_72925651_CGCGCTCCCCACCGCCGCGCTCCCCCCCGCCCTCCCCGCCGACCCATCGCGCTCA_CCCCCACCGCCGCGCTCCCCCCCGCCCTCCCCGCCGACCCATCGCGCTCA	-	chr7:72925652-72925705	ENSG00000196313	ENST00000434423	POM121	frameshift_variant	HIGH	.	CCCCCACCGCCGCGCTCCCCCCCGCCCTCCCCGCCGACCCATCGCGCTCA	CGCGCTCCCCACCGCCGCGCTCCCCCCCGCCCTCCCCGCCGACCCATCGCGCTCA	2	3508	1	0.000569801	.	999	0	326	0	0	.	0	0	262	0	0	.	0
chr7_72925660_CACCGCCGCGCT_C_m	rs781971808	chr7:72925661-72925671	ENSG00000196313	ENST00000434423	POM121	frameshift_variant	HIGH	.	C	CACCGCCGCGCT	2	3506	2	0.000570125	0	999	0	326	0	0	0	0	1	261	0	0.00381679	0	999
chr7_72925660_CACCGCCGCGCT_CCCGCGCT_m	-	chr7:72925661-72925671	ENSG00000196313	ENST00000434423	POM121	frameshift_variant	HIGH	.	CCCGCGCT	CACCGCCGCGCT	1	3507	2	0.000285063	.	999	0	326	0	0	.	0	0	262	0	0	.	0
chr7_72925663_CGCCGCGCT_C	rs1554497141	chr7:72925664-72925671	ENSG00000196313	ENST00000434423	POM121	frameshift_variant	HIGH	.	C	CGCCGCGCT	3	3499	5	0.000856653	0	999	0	326	0	0	0	0	0	262	0	0	0	0
chr7_72946208_C_T	rs782036971,COSV99987335	chr7:72946208	ENSG00000196313	ENST00000434423	POM121	stop_gained	HIGH	.	T	C	1	3511	0	0.000284738	1.47e-05	19.3699	0	326	0	0	0	0	0	262	0	0	0	0
chr7_72960056_G_A	rs142617953	chr7:72960056	ENSG00000155428	ENST00000285805	TRIM74	stop_gained	HIGH	.	A	G	1	3507	2	0.000285063	0.0001033	2.75956	0	322	2	0	2.48e-05	0	0	262	0	0	0	0
chr7_73198691_A_G	rs1382275360	chr7:73198691	ENSG00000233369	ENST00000453092	GTF2IP4	splice_acceptor_variant,non_coding_transcript_variant	HIGH	.	G	A	11	3489	6	0.00314286	0.002809	1.11885	0	300	13	0	0.000876	0	0	258	2	0	0	0
chr7_73257541_T_A	rs868984855	chr7:73257541	ENSG00000290839	ENST00000620147	.	splice_acceptor_variant,non_coding_transcript_variant	HIGH	.	A	T	1	3509	1	0.0002849	5.92e-05	4.8125	0	326	0	0	2.46e-05	0	2	260	0	0.00763359	0.006329	1.20613
chr7_73303884_G_A	rs141000540	chr7:73303884	ENSG00000130305	ENST00000438747	NSUN5	stop_gained	HIGH	.	A	G	1	3511	0	0.000284738	0.0001764	1.61416	0	326	0	0	2.41e-05	0	0	262	0	0	0	0
chr7_73303953_G_A	rs374889055	chr7:73303953	ENSG00000130305	ENST00000438747	NSUN5	stop_gained	HIGH	.	A	G	1	3511	0	0.000284738	4.41e-05	6.45664	0	326	0	0	2.41e-05	0	0	262	0	0	0	0
chr7_73313321_AC_A	rs559060709	chr7:73313322	ENSG00000146755	ENST00000333149	TRIM50	frameshift_variant	HIGH	.	A	AC	17	3495	0	0.00484055	0.003002	1.61244	0	326	0	0	0.0005808	0	0	262	0	0	0.003165	0
chr7_73318917_G_GC	rs781996729	chr7:73318917-73318918	ENSG00000146755	ENST00000333149	TRIM50	frameshift_variant	HIGH	.	GC	G	1	3511	0	0.000284738	4.41e-05	6.45664	0	326	0	0	0	0	0	262	0	0	0	0
chr7_73571256_G_A	rs1554587494,COSV99979784	chr7:73571256	ENSG00000106638	ENST00000305632	TBL2	stop_gained	HIGH	.	A	G	0	3512	0	0	.	0	1	325	0	0.00306749	.	999	0	262	0	0	.	0
chr7_73597360_T_TAG	-	chr7:73597360-73597361	ENSG00000009950	ENST00000313375	MLXIPL	frameshift_variant	HIGH	.	TAG	T	1	3511	0	0.000284738	.	999	0	326	0	0	.	0	0	262	0	0	.	0
chr7_73607630_GGGGTCACGAAGCCACACACGGGGCTCTTCCTCCGCTTCACATCTGAGAGAAGGGGGCCAGGTCAGGGGCACCCAGCTTCCTCATCCCCCACCTCACCCCA_G_m	rs1563496937	chr7:73607631-73607730	ENSG00000009950	ENST00000313375	MLXIPL	splice_acceptor_variant,splice_polypyrimidine_tract_variant,coding_sequence_variant,intron_variant	HIGH	.	G	GGGGTCACGAAGCCACACACGGGGCTCTTCCTCCGCTTCACATCTGAGAGAAGGGGGCCAGGTCAGGGGCACCCAGCTTCCTCATCCCCCACCTCACCCCA	1	3511	0	0.000284738	.	999	0	326	0	0	.	0	0	262	0	0	.	0
chr7_73667959_A_G	-	chr7:73667959	ENSG00000176428	ENST00000324941	VPS37D	start_lost	HIGH	.	G	A	1	3511	0	0.000284738	.	999	0	326	0	0	.	0	0	262	0	0	.	0
chr7_73834860_AGCGGTCCACAG_A	rs782227159	chr7:73834861-73834871	ENSG00000165171	ENST00000297873	METTL27	frameshift_variant	HIGH	.	A	AGCGGTCCACAG	2	3510	0	0.000569476	0.0004999	1.13918	0	326	0	0	0.0005788	0	0	262	0	0	0	0
chr7_73861243_C_T	-	chr7:73861243	ENSG00000175877	ENST00000320531	TMEM270	stop_gained	HIGH	.	T	C	0	3512	0	0	.	0	0	326	0	0	.	0	0	262	0	0	.	0
chr7_73865132_G_GC	rs150108862	chr7:73865132-73865133	ENSG00000175877	ENST00000320531	TMEM270	frameshift_variant	HIGH	.	GC	G	0	3512	0	0	5.88e-05	0	5	321	0	0.0153374	0.01695	0.904863	1	261	0	0.00381679	0	999
chr7_73865153_G_A	rs202000075	chr7:73865153	ENSG00000175877	ENST00000320531	TMEM270	stop_gained	HIGH	.	A	G	2	3510	0	0.000569476	8.82e-05	6.45664	0	326	0	0	2.41e-05	0	0	262	0	0	0	0
chr7_74121269_G_T	rs376617300,COSV100283589	chr7:74121269	ENSG00000106683	ENST00000336180	LIMK1	stop_gained	HIGH	.	T	G	0	3512	0	0	0	0	1	325	0	0.00306749	7.24e-05	42.3686	0	262	0	0	0	0
chr7_74224069_CACTGGCCCTGAAG_C	rs782331854	chr7:74224070-74224082	ENSG00000086730	ENST00000460943	LAT2	frameshift_variant	HIGH	.	C	CACTGGCCCTGAAG	4	3508	0	0.00113895	1.47e-05	77.4797	0	326	0	0	0	0	0	262	0	0	0	0
chr7_74289736_T_C	-	chr7:74289736	ENSG00000106665	ENST00000223398	CLIP2	splice_donor_variant	HIGH	.	C	T	1	3511	0	0.000284738	.	999	0	326	0	0	.	0	0	262	0	0	.	0
chr7_74752088_A_G	rs782360843	chr7:74752088	ENSG00000263001	ENST00000573035	GTF2I	splice_acceptor_variant	HIGH	.	G	A	1	3381	65	0.000295683	0.001681	0.175897	0	322	2	0	0.0001339	0	0	224	19	0	0	0
chr7_74753110_ACT_A	rs587757380	chr7:74753111-74753112	ENSG00000263001	ENST00000573035	GTF2I	frameshift_variant	HIGH	.	A	ACT	0	3512	0	0	2.94e-05	0	4	322	0	0.0122699	0.01131	1.08488	0	262	0	0	0	0
chr7_74777266_GGT_G	rs4029402	chr7:74777267-74777268	ENSG00000158517	ENST00000289473	NCF1	frameshift_variant,splice_region_variant	HIGH	.	G	GGT	3	3509	0	0.000854214	0.0006625	1.28938	1	325	0	0.00306749	0.0009839	3.11768	0	262	0	0	0	0
chr7_74777318_C_T	rs782800778,CM1612167,COSV56876447	chr7:74777318	ENSG00000158517	ENST00000289473	NCF1	missense_variant	MODERATE	pathogenic	T	C	1	3511	0	0.0002847	8.51e-05	3.34548	0	326	0	0	8.9e-05	0	0	262	0	0	0	0
chr7_74788557_A_G	rs1554414873	chr7:74788557	ENSG00000158517	ENST00000289473	NCF1	splice_acceptor_variant	HIGH	.	G	A	1	3511	0	0.000284738	.	999	0	326	0	0	.	0	0	262	0	0	.	0
chr7_74797890_AT_A	-	chr7:74797891	ENSG00000196275	ENST00000451013	GTF2IRD2	frameshift_variant	HIGH	.	A	AT	1	3511	0	0.000284738	.	999	0	326	0	0	.	0	0	262	0	0	.	0
chr7_74797984_G_A	rs1317397817	chr7:74797984	ENSG00000196275	ENST00000451013	GTF2IRD2	stop_gained	HIGH	.	A	G	6	3486	10	0.00171821	3.94e-05	43.6095	0	320	3	0	0	0	0	260	1	0	0	0
chr7_74798137_C_A	rs782199111	chr7:74798137	ENSG00000196275	ENST00000451013	GTF2IRD2	stop_gained	HIGH	.	A	C	1	3511	0	0.000284738	1.51e-05	18.8568	0	326	0	0	0	0	0	262	0	0	0	0
chr7_74798194_C_A	rs782013357	chr7:74798194	ENSG00000196275	ENST00000451013	GTF2IRD2	stop_gained	HIGH	.	A	C	1	3511	0	0.000284738	.	999	0	326	0	0	.	0	0	262	0	0	.	0
chr7_74836377_A_C	rs782460782	chr7:74836377	ENSG00000196275	ENST00000451013	GTF2IRD2	start_lost	HIGH	.	C	A	2	3510	0	0.000569476	0.0005446	1.04568	0	326	0	0	0.0002669	0	1	261	0	0.00381679	0.009494	0.402022
chr7_74906920_T_A	rs1449889246	chr7:74906920	ENSG00000184616	ENST00000618416	SPDYE12	stop_gained	HIGH	.	A	T	1	3509	1	0.0002849	3.01e-05	9.46512	0	326	0	0	0	0	0	262	0	0	0	0
chr7_74906983_G_A	-	chr7:74906983	ENSG00000184616	ENST00000618416	SPDYE12	stop_gained	HIGH	.	A	G	2	3508	1	0.000569801	.	999	0	326	0	0	.	0	0	262	0	0	.	0
chr7_75057566_CT_C	rs1273213905	chr7:75057567	ENSG00000274523	ENST00000610322	RCC1L	frameshift_variant	HIGH	.	C	CT	1	3511	0	0.000284738	7.35e-05	3.87399	0	326	0	0	0	0	0	262	0	0	0	0
chr7_75073547_C_T	rs782015380	chr7:75073547	ENSG00000274523	ENST00000610322	RCC1L	stop_gained	HIGH	.	T	C	1	3511	0	0.000284738	4.41e-05	6.45664	0	326	0	0	0	0	0	262	0	0	0	0
chr7_75073736_A_G	rs781864546	chr7:75073736	ENSG00000274523	ENST00000610322	RCC1L	start_lost	HIGH	.	G	A	0	3512	0	0	.	0	0	326	0	0	.	0	1	261	0	0.00381679	.	999
chr7_75092766_G_C	rs1323032035	chr7:75092766	ENSG00000174428	ENST00000472837	GTF2IRD2B	splice_donor_variant	HIGH	.	C	G	1	3511	0	0.000284738	0.0001617	1.7609	0	326	0	0	0	0	0	262	0	0	0	0
chr7_75148045_T_G	-	chr7:75148045	ENSG00000174428	ENST00000472837	GTF2IRD2B	stop_gained	HIGH	.	G	T	1	3511	0	0.000284738	.	999	0	326	0	0	.	0	0	262	0	0	.	0
chr7_75149295_T_C	rs782532242	chr7:75149295	ENSG00000174428	ENST00000472837	GTF2IRD2B	stop_lost	HIGH	.	C	T	2	3510	0	0.000569476	0	999	0	326	0	0	0	0	0	262	0	0	0	0
chr7_75492442_GTTCT_G	rs587632760	chr7:75492443-75492446	ENSG00000170092	ENST00000625065	SPDYE5	splice_donor_variant,splice_donor_5th_base_variant,intron_variant	HIGH	.	G	GTTCT	1	3511	0	0.000284738	4.41e-05	6.45664	3	323	0	0.00920245	0.007613	1.20878	0	262	0	0	0.003165	0
chr7_75494050_G_C	-	chr7:75494050	ENSG00000170092	ENST00000625065	SPDYE5	start_lost	HIGH	.	C	G	0	3512	0	0	.	0	1	325	0	0.00306749	.	999	0	262	0	0	.	0
chr7_75538174_A_G	-	chr7:75538174	ENSG00000127946	ENST00000336926	HIP1	stop_lost	HIGH	.	G	A	1	3511	0	0.000284738	.	999	0	326	0	0	.	0	0	262	0	0	.	0
chr7_75562933_A_G	rs1554494846	chr7:75562933	ENSG00000127946	ENST00000336926	HIP1	splice_donor_variant	HIGH	.	G	A	2	3510	0	0.000569476	.	999	0	326	0	0	.	0	0	262	0	0	.	0
chr7_75771945_C_T	rs41463245,CM134365	chr7:75771945	ENSG00000006606	ENST00000005180	CCL26	stop_gained	HIGH	.	T	C	48	3464	0	0.0136674	0.01126	1.2138	0	326	0	0	0.001448	0	0	262	0	0	0	0
chr7_75823321_C_A	rs117315456	chr7:75823321	ENSG00000106178	ENST00000416943	CCL24	splice_donor_variant	HIGH	.	A	C	63	3449	0	0.0179385	0.02207	0.8128	2	324	0	0.00613497	0.004344	1.41229	0	262	0	0	0.009494	0
chr7_75982222_A_T	rs782343026,CS051273	chr7:75982222	ENSG00000189077	ENST00000493111	TMEM120A	downstream_gene_variant	MODIFIER	pathogenic	T	A	1	3511	0	0.0002847	0.0001029	2.76676	0	326	0	0	2.42e-05	0	0	262	0	0	0	0
chr7_76028640_A_T	rs1554578390	chr7:76028640	ENSG00000127952	ENST00000359697	STYXL1	splice_donor_variant	HIGH	.	T	A	1	3511	0	0.000284738	.	999	0	326	0	0	.	0	0	262	0	0	.	0
chr7_76054918_G_GC_m	rs782759642	chr7:76054918-76054919	ENSG00000146701	ENST00000315758	MDH2	frameshift_variant	HIGH	uncertain_significance	GC	G	2	3510	0	0.000569476	0.0002058	2.76713	0	326	0	0	9.66e-05	0	0	262	0	0	0	0
chr7_76303987_G_GC	rs747325717	chr7:76303987-76303988	ENSG00000106211	ENST00000248553	HSPB1	frameshift_variant	HIGH	uncertain_significance,pathogenic	GC	G	0	3512	0	0	0.0001176	0	1	325	0	0.00306749	4.83e-05	63.509	0	262	0	0	0	0
chr7_76397574_AG_A	rs752179015	chr7:76397575	ENSG00000146700	ENST00000275560	SSC4D	frameshift_variant	HIGH	.	A	AG	5	3507	0	0.00142369	2.94e-05	48.4248	0	326	0	0	0	0	0	262	0	0	0	0
chr7_76440300_TG_T	rs755052834,COSV60633025	chr7:76440301	ENSG00000188372	ENST00000394857	ZP3	frameshift_variant	HIGH	.	T	TG	3	3509	0	0.000854214	0.0002066	4.13463	0	326	0	0	4.85e-05	0	0	260	1	0	0	0
chr7_76440557_C_T	-	chr7:76440557	ENSG00000188372	ENST00000394857	ZP3	stop_gained	HIGH	.	T	C	0	3512	0	0	.	0	0	326	0	0	.	0	0	262	0	0	.	0
chr7_76480710_GGCAGACCCCTC_G	rs779523857	chr7:76480711-76480721	ENSG00000091073	ENST00000430490	DTX2	frameshift_variant	HIGH	.	G	GGCAGACCCCTC	1	3511	0	0.000284738	4.41e-05	6.45664	0	326	0	0	0	0	0	262	0	0	0	0
chr7_76492151_A_G	rs143114796	chr7:76492151	ENSG00000091073	ENST00000430490	DTX2	splice_acceptor_variant	HIGH	.	G	A	0	3498	7	0	0.0001385	0	0	314	6	0	0.0005219	0	1	249	6	0.004	0	999
chr7_76533717_G_A	-	chr7:76533717	ENSG00000185040	ENST00000633306	SPDYE16	stop_gained	HIGH	.	A	G	3	3411	49	0.000878735	.	999	0	322	2	0	.	0	0	248	7	0	.	0
chr7_76533900_C_T	rs535760632	chr7:76533900	ENSG00000185040	ENST00000633306	SPDYE16	stop_gained	HIGH	.	T	C	0	3490	11	0	0	0	3	315	4	0.00943396	0.002571	3.66937	0	248	7	0	0	0
chr7_76538818_T_C	-	chr7:76538818	ENSG00000185040	ENST00000633306	SPDYE16	splice_acceptor_variant	HIGH	.	C	T	1	3471	20	0.000288018	.	999	0	324	1	0	.	0	0	240	11	0	.	0
chr7_76611468_CA_C	rs71819724,COSV51885771	chr7:76611469	ENSG00000146707	ENST00000310842	POMZP3	frameshift_variant	HIGH	.	C	CA	1922	1588	1	0.547578	0.564	0.970884	192	134	0	0.588957	0.5932	0.992847	178	84	0	0.679389	0.711	0.955541
chr7_76611509_G_A	-	chr7:76611509	ENSG00000146707	ENST00000310842	POMZP3	stop_gained	HIGH	.	A	G	0	3512	0	0	.	0	0	326	0	0	.	0	0	262	0	0	.	0
chr7_76611761_TC_T	rs762021861	chr7:76611762	ENSG00000146707	ENST00000310842	POMZP3	frameshift_variant	HIGH	.	T	TC	4	3508	0	0.00113895	0.0003906	2.9159	0	326	0	0	8.21e-05	0	0	262	0	0	0	0
chr7_76618302_T_C	rs139784697	chr7:76618302	ENSG00000146707	ENST00000310842	POMZP3	splice_acceptor_variant	HIGH	.	C	T	0	3512	0	0	0	0	3	323	0	0.00920245	0.008161	1.12761	2	260	0	0.00763359	0	999
chr7_77057726_T_TCCGCCAC	-	chr7:77057726-77057727	ENSG00000205482	ENST00000510091	SPDYE18	frameshift_variant	HIGH	.	TCCGCCAC	T	2	3508	1	0.000569801	.	999	0	326	0	0	.	0	0	258	2	0	.	0
chr7_77084023_T_C	rs200388521	chr7:77084023	ENSG00000291121	ENST00000684844	.	splice_acceptor_variant,non_coding_transcript_variant	HIGH	.	C	T	1	3511	0	0.000284738	0.0004415	0.644933	0	326	0	0	0.000145	0	0	262	0	0	0	0
chr7_77273739_C_T	rs754079533,COSV53551543	chr7:77273739	ENSG00000135205	ENST00000285871	CCDC146	stop_gained	HIGH	.	T	C	1	3511	0	0.000284738	0	999	0	326	0	0	0	0	0	262	0	0	0	0
chr7_77282623_GA_G	rs1462238746	chr7:77282624	ENSG00000135205	ENST00000285871	CCDC146	frameshift_variant	HIGH	.	G	GA	1	3511	0	0.000284738	1.47e-05	19.3699	0	326	0	0	0	0	0	262	0	0	0	0
chr7_77282693_A_AT	rs776475812	chr7:77282693-77282694	ENSG00000135205	ENST00000285871	CCDC146	frameshift_variant	HIGH	.	AT	A	0	3512	0	0	0.0001176	0	0	326	0	0	7.24e-05	0	2	260	0	0.00763359	0	999
chr7_77314457_G_A	-	chr7:77314457	ENSG00000186088	ENST00000257626	GSAP	stop_gained	HIGH	.	A	G	0	3512	0	0	.	0	0	326	0	0	.	0	1	261	0	0.00381679	.	999
chr7_77396981_C_G	rs944285307	chr7:77396981	ENSG00000186088	ENST00000257626	GSAP	splice_donor_variant	HIGH	.	G	C	0	3512	0	0	0	0	0	326	0	0	0	0	2	260	0	0.00763359	0.003165	2.41188
chr7_77397345_C_T	-	chr7:77397345	ENSG00000186088	ENST00000257626	GSAP	splice_donor_variant	HIGH	.	T	C	0	3510	1	0	.	0	1	325	0	0.00306749	.	999	0	262	0	0	.	0
chr7_77406028_C_A	-	chr7:77406028	ENSG00000186088	ENST00000257626	GSAP	splice_donor_variant	HIGH	.	A	C	2	3510	0	0.000569476	.	999	0	326	0	0	.	0	0	262	0	0	.	0
chr7_78489841_C_T	-	chr7:78489841	ENSG00000187391	ENST00000354212	MAGI2	splice_acceptor_variant	HIGH	.	T	C	1	3487	12	0.000286697	.	999	0	326	0	0	.	0	0	260	1	0	.	0
chr7_79007207_C_T	rs1442654354	chr7:79007207	ENSG00000187391	ENST00000354212	MAGI2	splice_acceptor_variant	HIGH	.	T	C	1	3507	2	0.000285063	.	999	0	326	0	0	.	0	0	262	0	0	.	0
chr7_79768130_GTGAGAAA_G	rs1333211989	chr7:79768131-79768137	ENSG00000127955	ENST00000649225	GNAI1	splice_donor_variant,splice_donor_5th_base_variant,intron_variant	HIGH	.	G	GTGAGAAA	3	3509	0	0.000854214	.	999	0	326	0	0	.	0	0	262	0	0	.	0
chr7_80488533_A_C	rs185225895	chr7:80488533	ENSG00000214415	ENST00000398291	GNAT3	splice_donor_variant	HIGH	.	C	A	5	3505	1	0.0014245	0.0004852	2.9359	0	326	0	0	9.65e-05	0	0	262	0	0	0	0
chr7_80646862_T_C	rs1186219149,COSV59212715	chr7:80646862	ENSG00000135218	ENST00000447544	CD36	splice_donor_variant	HIGH	.	C	T	0	3512	0	0	.	0	0	326	0	0	.	0	1	261	0	0.00381679	.	999
chr7_80656572_TA_T	rs571975065	chr7:80656573	ENSG00000135218	ENST00000447544	CD36	frameshift_variant	HIGH	benign	T	TA	0	3512	0	0	2.94e-05	0	14	312	0	0.0429448	0.01626	2.64113	0	262	0	0	0	0
chr7_80661161_C_G	rs201765331	chr7:80661161	ENSG00000135218	ENST00000447544	CD36	stop_gained	HIGH	uncertain_significance	G	C	8	3504	0	0.0022779	5.88e-05	38.7399	0	326	0	0	2.41e-05	0	0	262	0	0	0	0
chr7_80661211_G_A	rs114881528	chr7:80661211	ENSG00000135218	ENST00000447544	CD36	splice_donor_variant	HIGH	.	A	G	0	3512	0	0	1.47e-05	0	1	325	0	0.00306749	0.0006997	4.384	0	262	0	0	0	0
chr7_80661212_T_C	rs3211893	chr7:80661212	ENSG00000135218	ENST00000447544	CD36	splice_donor_variant	HIGH	benign,likely_pathogenic	C	T	0	3512	0	0	1.47e-05	0	6	320	0	0.0184049	0.006706	2.74454	0	262	0	0	0	0
chr7_80663005_T_TATCA	rs780114238	chr7:80663005-80663006	ENSG00000135218	ENST00000447544	CD36	frameshift_variant	HIGH	uncertain_significance,likely_pathogenic	TATCA	T	13	3499	0	0.00370159	0.0001617	22.8917	0	326	0	0	7.24e-05	0	0	262	0	0	0	0
chr7_80663169_TG_T	rs1172204424	chr7:80663170	ENSG00000135218	ENST00000447544	CD36	splice_donor_variant	HIGH	.	T	TG	2	3510	0	0.000569476	4.41e-05	12.9133	0	326	0	0	2.41e-05	0	0	262	0	0	0	0
chr7_80664453_TAACATAAGTA_T	rs778808650	chr7:80664454-80664463	ENSG00000135218	ENST00000447544	CD36	frameshift_variant	HIGH	uncertain_significance,likely_pathogenic	T	TAACATAAGTA	2	3508	1	0.000569801	7.36e-05	7.74186	0	326	0	0	0	0	0	262	0	0	0.003165	0
chr7_80664486_TAAAGGTA_T	rs776495734	chr7:80664487-80664493	ENSG00000135218	ENST00000447544	CD36	frameshift_variant	HIGH	.	T	TAAAGGTA	0	3510	1	0	1.47e-05	0	3	323	0	0.00920245	0.0008721	10.5521	0	262	0	0	0	0
chr7_80664497_G_GGTAA	rs3211907	chr7:80664497-80664498	ENSG00000135218	ENST00000447544	CD36	stop_gained,frameshift_variant,splice_region_variant	HIGH	benign	GGTAA	G	0	3512	0	0	0.0002353	0	12	314	0	0.0368098	0.04848	0.759278	2	260	0	0.00763359	0.006329	1.20613
chr7_80669989_AGGTATTGCAGTTCTTTTCTTCT_A	rs754365623	chr7:80669990-80670011	ENSG00000135218	ENST00000447544	CD36	frameshift_variant	HIGH	uncertain_significance,likely_pathogenic	A	AGGTATTGCAGTTCTTTTCTTCT	2	3510	0	0.000569476	0.0002058	2.76713	0	326	0	0	4.83e-05	0	0	262	0	0	0	0
chr7_80669997_C_T	rs964493808	chr7:80669997	ENSG00000135218	ENST00000447544	CD36	stop_gained	HIGH	.	T	C	1	3509	1	0.0002849	2.94e-05	9.69048	0	326	0	0	0	0	0	262	0	0	0	0
chr7_80671133_T_G	rs3211938,CM001647	chr7:80671133	ENSG00000135218	ENST00000447544	CD36	stop_gained	HIGH	risk_factor,uncertain_significance,benign	G	T	0	3512	0	0	0.0001764	0	42	284	0	0.128834	0.08743	1.47357	2	260	0	0.00763359	0	999
chr7_80671959_T_G	rs1175328132	chr7:80671959	ENSG00000135218	ENST00000447544	CD36	stop_gained	HIGH	.	G	T	1	3501	5	0.000285551	1.47e-05	19.4252	0	326	0	0	0	0	0	262	0	0	0	0
chr7_80671994_T_G	rs56381858,CM041744	chr7:80671994	ENSG00000135218	ENST00000447544	CD36	stop_gained	HIGH	uncertain_significance,likely_pathogenic	G	T	0	3502	5	0	0.0003538	0	0	326	0	0	4.83e-05	0	1	261	0	0.00381679	0.01899	0.20099
chr7_80671998_C_CCCAAATGAAGAAG	rs765646557	chr7:80671998-80671999	ENSG00000135218	ENST00000447544	CD36	frameshift_variant	HIGH	.	CCCAAATGAAGAAG	C	1	3501	5	0.000285551	1.48e-05	19.294	0	326	0	0	0	0	0	262	0	0	0	0
chr7_80672018_G_GGACATACTTGGATATTGAACCTGTAAGAAAACACCTTATTGATCTGATTT	rs780002632	chr7:80672018-80672019	ENSG00000135218	ENST00000447544	CD36	frameshift_variant	HIGH	.	GGACATACTTGGATATTGAACCTGTAAGAAAACACCTTATTGATCTGATTT	G	1	3501	5	0.000285551	5.9e-05	4.83985	0	326	0	0	0	0	0	262	0	0	0	0
chr7_80672793_TG_T	rs551607784,CP005258	chr7:80672794	ENSG00000135218	ENST00000447544	CD36	frameshift_variant	HIGH	likely_pathogenic,pathogenic	T	TG	0	3504	4	0	1.48e-05	0	1	325	0	0.00306749	0.005264	0.582729	0	262	0	0	0	0
chr7_80673410_G_T	-	chr7:80673410	ENSG00000135218	ENST00000447544	CD36	splice_donor_variant	HIGH	.	T	G	2	3502	4	0.000570776	.	999	0	326	0	0	.	0	0	262	0	0	.	0
chr7_80674144_ATAAG_A	-	chr7:80674145-80674148	ENSG00000135218	ENST00000447544	CD36	splice_donor_variant,coding_sequence_variant,3_prime_UTR_variant	HIGH	.	A	ATAAG	63	3443	3	0.0179692	.	999	5	321	0	0.0153374	.	999	2	260	0	0.00763359	.	999
chr7_80765192_CT_C	-	chr7:80765193	ENSG00000075223	ENST00000265361	SEMA3C	frameshift_variant	HIGH	.	C	CT	1	3511	0	0.000284738	.	999	0	326	0	0	.	0	0	262	0	0	.	0
chr7_80765244_C_A	COSV54849764	chr7:80765244	ENSG00000075223	ENST00000265361	SEMA3C	splice_acceptor_variant	HIGH	.	A	C	1	3511	0	0.000284738	.	999	0	326	0	0	.	0	0	262	0	0	.	0
chr7_81498957_C_A	rs1001733489	chr7:81498957	ENSG00000233491	ENST00000636004	.	splice_donor_variant,non_coding_transcript_variant	HIGH	.	A	C	0	3512	0	0	0	0	1	325	0	0.00306749	0.0006032	5.08535	0	262	0	0	0	0
chr7_81588977_T_C	-	chr7:81588977	ENSG00000233491	ENST00000636004	.	splice_acceptor_variant,non_coding_transcript_variant	HIGH	.	C	T	1	3511	0	0.000284738	.	999	0	326	0	0	.	0	0	262	0	0	.	0
chr7_81706318_C_A	COSV55956974	chr7:81706318	ENSG00000019991	ENST00000222390	HGF	stop_gained	HIGH	.	A	C	1	3499	6	0.000285714	.	999	0	326	0	0	.	0	0	262	0	0	.	0
chr7_81707291_G_A	-	chr7:81707291	ENSG00000019991	ENST00000222390	HGF	stop_gained,splice_region_variant	HIGH	.	A	G	1	3503	4	0.000285388	.	999	0	326	0	0	.	0	0	262	0	0	.	0
chr7_81967603_CTGAT_C	-	chr7:81967604-81967607	ENSG00000153956	ENST00000356860	CACNA2D1	frameshift_variant	HIGH	.	C	CTGAT	1	3419	46	0.000292398	.	999	0	326	0	0	.	0	0	260	1	0	.	0
chr7_81967609_G_T	COSV100665965,COSV104663474,COSV105907980	chr7:81967609	ENSG00000153956	ENST00000356860	CACNA2D1	stop_gained	HIGH	.	T	G	1	3423	44	0.000292056	.	999	0	326	0	0	.	0	0	260	1	0	.	0
chr7_82902743_T_G	rs1393072044	chr7:82902743	ENSG00000186472	ENST00000333891	PCLO	splice_acceptor_variant	HIGH	.	G	T	1	3465	23	0.000288517	2.94e-05	9.8135	0	326	0	0	0	0	0	260	1	0	0	0
chr7_82952813_G_A	rs752822008,COSV100429454	chr7:82952813	ENSG00000186472	ENST00000333891	PCLO	stop_gained	HIGH	.	A	G	1	3507	2	0.000285063	.	999	0	326	0	0	.	0	0	262	0	0	.	0
chr7_83490116_C_A	COSV100319057	chr7:83490116	ENSG00000170381	ENST00000643230	SEMA3E	stop_gained,splice_region_variant	HIGH	.	A	C	1	3495	8	0.000286041	.	999	0	326	0	0	.	0	0	262	0	0	.	0
chr7_83981382_G_A	rs746525414,COSV54879339,COSV99545597	chr7:83981382	ENSG00000075213	ENST00000265362	SEMA3A	stop_gained	HIGH	.	A	G	1	3511	0	0.000284738	.	999	0	326	0	0	.	0	0	262	0	0	.	0
chr7_84371823_C_T	rs982431208	chr7:84371823	ENSG00000075213	ENST00000424555	SEMA3A	splice_donor_variant	HIGH	.	T	C	1	3501	5	0.000285551	.	999	0	326	0	0	.	0	0	262	0	0	.	0
chr7_85015139_G_T	rs755130995,COSV52390773,COSV52406602	chr7:85015139	ENSG00000153993	ENST00000284136	SEMA3D	stop_gained	HIGH	.	T	G	1	3333	89	0.00029994	.	999	0	320	3	0	.	0	0	254	4	0	.	0
chr7_86765146_A_G	rs145711127,COSV105925174	chr7:86765146	ENSG00000198822	ENST00000361669	GRM3	start_lost	HIGH	.	G	A	0	3510	1	0	7.35e-05	0	0	326	0	0	2.41e-05	0	1	261	0	0.00381679	0	999
chr7_86909860_G_A	rs755725686	chr7:86909860	ENSG00000164659	ENST00000450689	ELAPOR2	stop_gained	HIGH	.	A	G	1	3505	3	0.000285225	1.47e-05	19.4031	0	326	0	0	2.41e-05	0	0	262	0	0	0	0
chr7_87219439_T_TC	rs1163024229	chr7:87219439-87219440	ENSG00000135185	ENST00000257637	TMEM243	frameshift_variant	HIGH	.	TC	T	3	3509	0	0.000854214	.	999	0	326	0	0	.	0	0	262	0	0	.	0
chr7_87361783_C_T	rs148986377,COSV58977020	chr7:87361783	ENSG00000005469	ENST00000331536	CROT	stop_gained	HIGH	.	T	C	3	3509	0	0.000854214	0.0005881	1.4525	0	326	0	0	9.67e-05	0	0	262	0	0	0	0
chr7_87375708_C_T	rs139049409,COSV100519465	chr7:87375708	ENSG00000005469	ENST00000331536	CROT	stop_gained	HIGH	.	T	C	4	3506	1	0.0011396	0.0008389	1.35845	0	326	0	0	0.0008205	0	1	261	0	0.00381679	0	999
chr7_87393025_T_TA	rs555933403	chr7:87393025-87393026	ENSG00000005469	ENST00000331536	CROT	frameshift_variant	HIGH	.	TA	T	2	3510	0	0.000569476	0.0008527	0.66785	0	326	0	0	9.65e-05	0	0	262	0	0	0	0
chr7_87566242_C_G	COSV99711909	chr7:87566242	ENSG00000085563	ENST00000622132	ABCB1	splice_acceptor_variant	HIGH	.	G	C	1	3511	0	0.000284738	.	999	0	326	0	0	.	0	0	262	0	0	.	0
chr7_87847052_G_C	rs768592461	chr7:87847052	ENSG00000075303	ENST00000341119	SLC25A40	stop_gained	HIGH	.	C	G	3	3509	0	0.000854214	5.88e-05	14.5274	0	326	0	0	4.83e-05	0	0	262	0	0	0	0
chr7_87849927_G_A	rs141783872,COSV105909222,COSV62019220	chr7:87849927	ENSG00000075303	ENST00000341119	SLC25A40	stop_gained	HIGH	.	A	G	0	3512	0	0	0	0	1	325	0	0.00306749	0.0005559	5.51805	0	262	0	0	0	0
chr7_87907888_C_T	rs144858770,COSV55996501	chr7:87907888	ENSG00000006634	ENST00000265728	DBF4	stop_gained	HIGH	.	T	C	1	3511	0	0.000284738	0	999	0	326	0	0	0	0	0	262	0	0	0	0
chr7_88163154_G_T	COSV99717608	chr7:88163154	ENSG00000008277	ENST00000413139	ADAM22	stop_gained	HIGH	.	T	G	1	3491	10	0.000286369	.	999	0	326	0	0	.	0	0	260	1	0	.	0
chr7_88281040_C_CT	-	chr7:88281040-88281041	ENSG00000127954	ENST00000380079	STEAP4	frameshift_variant	HIGH	.	CT	C	1	3511	0	0.000284738	.	999	0	326	0	0	.	0	0	262	0	0	.	0
chr7_88283084_C_A	rs113875441	chr7:88283084	ENSG00000127954	ENST00000380079	STEAP4	stop_gained	HIGH	.	A	C	0	3512	0	0	2.94e-05	0	2	324	0	0.00613497	0.0125	0.490798	0	262	0	0	0	0
chr7_89327434_C_T	rs950169909,COSV60827475	chr7:89327434	ENSG00000182348	ENST00000333190	ZNF804B	stop_gained	HIGH	.	T	C	1	3481	15	0.000287191	.	999	0	326	0	0	.	0	0	262	0	0	.	0
chr7_89335320_C_T	-	chr7:89335320	ENSG00000182348	ENST00000333190	ZNF804B	stop_gained	HIGH	.	T	C	2	3506	2	0.000570125	.	999	0	326	0	0	.	0	0	262	0	0	.	0
chr7_89335351_C_A	rs750196062,COSV100302429	chr7:89335351	ENSG00000182348	ENST00000333190	ZNF804B	stop_gained	HIGH	.	A	C	1	3505	3	0.000285225	.	999	0	326	0	0	.	0	0	262	0	0	.	0
chr7_89336058_CT_C	rs770708018	chr7:89336059	ENSG00000182348	ENST00000333190	ZNF804B	frameshift_variant	HIGH	.	C	CT	0	3506	3	0	0	0	1	325	0	0.00306749	0.0001448	21.1843	0	262	0	0	0	0
chr7_90225237_GC_G	rs767831468,COSV55289645	chr7:90225238	ENSG00000157214	ENST00000394621	STEAP2	frameshift_variant	HIGH	.	G	GC	4	3506	1	0.0011396	4.41e-05	25.8413	0	326	0	0	2.41e-05	0	0	262	0	0	0	0
chr7_90232535_A_T	rs143162174,COSV55292400	chr7:90232535	ENSG00000157214	ENST00000394621	STEAP2	stop_gained	HIGH	.	T	A	0	3510	1	0	0.0002793	0	1	325	0	0.00306749	0.0001206	25.4352	0	262	0	0	0	0
chr7_90245546_T_C	rs778617790	chr7:90245546	ENSG00000105792	ENST00000389297	CFAP69	splice_donor_variant	HIGH	.	C	T	0	3512	0	0	5.89e-05	0	0	326	0	0	0	0	2	260	0	0.00763359	0	999
chr7_90282983_AG_A	rs1376318603,COSV60186598	chr7:90282984	ENSG00000105792	ENST00000389297	CFAP69	frameshift_variant	HIGH	.	A	AG	1	3511	0	0.000284738	0	999	0	326	0	0	0	0	0	262	0	0	0	0
chr7_90309314_C_T	rs149958898,COSV100290070	chr7:90309314	ENSG00000105792	ENST00000389297	CFAP69	stop_gained	HIGH	.	T	C	1	3511	0	0.000284738	8.83e-05	3.22467	0	326	0	0	9.66e-05	0	0	262	0	0	0	0
chr7_90310140_GA_G	rs769045715	chr7:90310141	ENSG00000105792	ENST00000389297	CFAP69	frameshift_variant	HIGH	.	G	GA	1	3509	1	0.0002849	.	999	0	326	0	0	.	0	0	262	0	0	.	0
chr7_90319747_A_T	rs185778550	chr7:90319747	ENSG00000283267	ENST00000692316	FAM237B	start_lost	HIGH	.	T	A	0	3512	0	0	7.35e-05	0	9	317	0	0.0276074	0.02771	0.996296	0	262	0	0	0.006329	0
chr7_90335572_G_A	-	chr7:90335572	ENSG00000105793	ENST00000469675	GTPBP10	splice_donor_variant,non_coding_transcript_variant	HIGH	.	A	G	1	3511	0	0.000284738	.	999	0	326	0	0	.	0	0	262	0	0	.	0
chr7_90352939_AT_A	rs1562953296,COSV55988923	chr7:90352940	ENSG00000105793	ENST00000222511	GTPBP10	frameshift_variant	HIGH	.	A	AT	2	3510	0	0.000569476	.	999	0	326	0	0	.	0	0	262	0	0	.	0
chr7_90487326_G_A	rs17865826	chr7:90487326	ENSG00000251154	ENST00000509356	PTTG1IP2	splice_acceptor_variant	HIGH	.	A	G	50	3462	0	0.0142369	0.01415	1.00614	6	320	0	0.0184049	0.02563	0.7181	2	260	0	0.00763359	0.009494	0.804043
chr7_90492307_CT_C	rs763673684	chr7:90492308	ENSG00000251154	ENST00000509356	PTTG1IP2	frameshift_variant,splice_region_variant	HIGH	.	C	CT	5	3507	0	0.00142369	0.001514	0.94035	0	326	0	0	0.0001207	0	0	262	0	0	0	0
chr7_90984242_G_A	rs1172649797	chr7:90984242	ENSG00000058091	ENST00000380050	CDK14	splice_donor_variant	HIGH	.	A	G	0	3512	0	0	.	0	1	325	0	0.00306749	.	999	0	262	0	0	.	0
chr7_91556735_G_A	rs73228131	chr7:91556735	ENSG00000235450	ENST00000456952	.	splice_donor_variant,non_coding_transcript_variant	HIGH	.	A	G	425	3087	0	0.121014	0.135	0.896398	50	276	0	0.153374	0.1399	1.09631	49	213	0	0.187023	0.242	0.772822
chr7_91693396_G_A	rs2521434	chr7:91693396	ENSG00000127989	ENST00000454222	MTERF1	splice_donor_variant,non_coding_transcript_variant	HIGH	.	A	G	2536	972	2	0.722919	0.7103	1.01777	193	133	0	0.592025	0.5849	1.01218	196	66	0	0.748092	0.6392	1.17036
chr7_91827414_C_T	rs768355626	chr7:91827414	ENSG00000127989	ENST00000454222	MTERF1	splice_donor_variant,non_coding_transcript_variant	HIGH	.	T	C	1	3511	0	0.000284738	.	999	0	326	0	0	.	0	0	262	0	0	.	0
chr7_91874558_A_C	rs147741556	chr7:91874558	ENSG00000127989	ENST00000351870	MTERF1	stop_gained	HIGH	.	C	A	3	3509	0	0.000854214	0.001088	0.785123	0	326	0	0	0.000193	0	0	262	0	0	0	0
chr7_92002765_C_T	rs1489911985	chr7:92002765	ENSG00000127914	ENST00000356239	AKAP9	stop_gained	HIGH	.	T	C	2	3508	1	0.000569801	.	999	0	326	0	0	.	0	0	262	0	0	.	0
chr7_92042188_T_C	rs1212640163	chr7:92042188	ENSG00000127914	ENST00000356239	AKAP9	splice_donor_variant	HIGH	.	C	T	0	3512	0	0	.	0	1	325	0	0.00306749	.	999	0	262	0	0	.	0
chr7_92062461_AG_A	rs1245461590	chr7:92062462	ENSG00000127914	ENST00000356239	AKAP9	frameshift_variant	HIGH	.	A	AG	1	3511	0	0.000284738	1.47e-05	19.3699	0	326	0	0	0	0	0	262	0	0	0	0
chr7_92084899_GA_G	-	chr7:92084900	ENSG00000127914	ENST00000356239	AKAP9	frameshift_variant	HIGH	.	G	GA	1	3511	0	0.000284738	.	999	0	326	0	0	.	0	0	262	0	0	.	0
chr7_92093117_C_T	-	chr7:92093117	ENSG00000127914	ENST00000356239	AKAP9	stop_gained	HIGH	.	T	C	1	3511	0	0.000284738	.	999	1	325	0	0.00306749	.	999	0	262	0	0	.	0
chr7_92150661_G_T	rs549289417	chr7:92150661	ENSG00000240720	ENST00000458448	LRRD1	stop_gained	HIGH	.	T	G	1	3511	0	0.000284738	0.0004263	0.667929	0	326	0	0	2.41e-05	0	0	262	0	0	0	0
chr7_92159159_TTTAAG_T	rs768772540	chr7:92159160-92159164	ENSG00000240720	ENST00000458448	LRRD1	frameshift_variant	HIGH	.	T	TTTAAG	0	3512	0	0	0.0002205	0	0	326	0	0	2.41e-05	0	1	261	0	0.00381679	0	999
chr7_92164478_T_TA	rs904187040	chr7:92164478-92164479	ENSG00000240720	ENST00000458448	LRRD1	frameshift_variant	HIGH	.	TA	T	2	3510	0	0.000569476	8.82e-05	6.45664	0	326	0	0	0	0	0	262	0	0	0	0
chr7_92241107_TTC_T	rs1057518665	chr7:92241108-92241109	ENSG00000001631	ENST00000394505	KRIT1	frameshift_variant	HIGH	.	T	TTC	3	3509	0	0.000854214	1.47e-05	58.1098	0	326	0	0	0	0	0	262	0	0	0	0
chr7_92418343_C_T	rs185646469	chr7:92418343	ENSG00000230927	ENST00000418074	TMBIM7P	splice_donor_variant,non_coding_transcript_variant	HIGH	.	T	C	0	3512	0	0	0	0	1	325	0	0.00306749	0.003473	0.883238	0	262	0	0	0	0
chr7_92468857_G_A	rs151180490,COSV101423856	chr7:92468857	ENSG00000242950	ENST00000603053	ERVW-1	stop_gained	HIGH	.	A	G	1	3511	0	0.000284738	0.000294	0.968497	0	326	0	0	4.83e-05	0	0	262	0	0	0	0
chr7_92489424_C_T	COSV104560158	chr7:92489424	ENSG00000127980	ENST00000248633	PEX1	splice_acceptor_variant	HIGH	.	T	C	1	3511	0	0.000284738	.	999	0	326	0	0	.	0	0	262	0	0	.	0
chr7_92494496_CT_C	rs61750426,CD021203	chr7:92494497	ENSG00000127980	ENST00000248633	PEX1	frameshift_variant	HIGH	likely_pathogenic,pathogenic	C	CT	1	3511	0	0.000284738	0.0001323	2.15221	0	326	0	0	0	0	0	262	0	0	0	0
chr7_92494553_T_TA	rs1057517472	chr7:92494553-92494554	ENSG00000127980	ENST00000248633	PEX1	frameshift_variant	HIGH	likely_pathogenic,pathogenic	TA	T	1	3511	0	0.000284738	.	999	0	326	0	0	.	0	0	262	0	0	.	0
chr7_92534737_C_T	rs747660845	chr7:92534737	ENSG00000127993	ENST00000265732	RBM48	stop_gained	HIGH	.	T	C	1	3511	0	0.000284738	.	999	0	326	0	0	.	0	0	262	0	0	.	0
chr7_92577125_G_C	rs1407777792	chr7:92577125	ENSG00000234545	ENST00000445716	FAM133B	stop_gained	HIGH	.	C	G	2	3508	1	0.000569801	2.94e-05	19.381	0	326	0	0	0	0	0	262	0	0	0	0
chr7_93101798_GA_G	rs1365970571	chr7:93101799	ENSG00000205413	ENST00000379958	SAMD9	frameshift_variant	HIGH	.	G	GA	1	3505	3	0.000285225	.	999	0	326	0	0	.	0	0	262	0	0	.	0
chr7_93101803_T_TA	rs766195232	chr7:93101803-93101804	ENSG00000205413	ENST00000379958	SAMD9	frameshift_variant	HIGH	.	TA	T	0	3508	2	0	.	0	0	326	0	0	.	0	1	261	0	0.00381679	.	999
chr7_93102048_A_C	-	chr7:93102048	ENSG00000205413	ENST00000379958	SAMD9	stop_gained	HIGH	.	C	A	0	3502	5	0	.	0	0	326	0	0	.	0	1	261	0	0.00381679	.	999
chr7_93102446_C_CA_m	rs199887936	chr7:93102446-93102447	ENSG00000205413	ENST00000379958	SAMD9	frameshift_variant	HIGH	benign,likely_benign	CA	C	0	3500	6	0	0.0003094	0	10	316	0	0.0306748	0.02216	1.38424	4	258	0	0.0152672	0	999
chr7_93102522_G_T	-	chr7:93102522	ENSG00000205413	ENST00000379958	SAMD9	stop_gained	HIGH	.	T	G	1	3507	2	0.000285063	.	999	0	326	0	0	.	0	0	262	0	0	.	0
chr7_93102544_G_T	COSV66074598	chr7:93102544	ENSG00000205413	ENST00000379958	SAMD9	stop_gained	HIGH	.	T	G	1	3505	3	0.000285225	.	999	0	326	0	0	.	0	0	262	0	0	.	0
chr7_93103132_GCA_G	-	chr7:93103133-93103134	ENSG00000205413	ENST00000379958	SAMD9	frameshift_variant	HIGH	.	G	GCA	1	3503	4	0.000285388	.	999	0	326	0	0	.	0	0	262	0	0	.	0
chr7_93103164_G_T	-	chr7:93103164	ENSG00000205413	ENST00000379958	SAMD9	stop_gained	HIGH	.	T	G	1	3497	7	0.000285878	.	999	0	326	0	0	.	0	0	262	0	0	.	0
chr7_93104222_G_A	-	chr7:93104222	ENSG00000205413	ENST00000379958	SAMD9	stop_gained	HIGH	.	A	G	1	3511	0	0.000284738	.	999	0	326	0	0	.	0	0	262	0	0	.	0
chr7_93104296_ATT_A	rs375515095	chr7:93104297-93104298	ENSG00000205413	ENST00000379958	SAMD9	frameshift_variant	HIGH	uncertain_significance,likely_benign	A	ATT	0	3510	1	0	0	0	5	321	0	0.0153374	0.008253	1.85841	0	262	0	0	0	0
chr7_93105245_G_A	rs553862328,COSV66075015	chr7:93105245	ENSG00000205413	ENST00000379958	SAMD9	stop_gained	HIGH	uncertain_significance	A	G	0	3510	1	0	1.47e-05	0	1	325	0	0.00306749	2.42e-05	126.756	0	262	0	0	0	0
chr7_93131747_G_GT	rs759143613	chr7:93131747-93131748	ENSG00000177409	ENST00000318238	SAMD9L	frameshift_variant	HIGH	.	GT	G	0	3510	1	0	0	0	1	325	0	0.00306749	2.41e-05	127.282	0	262	0	0	0	0
chr7_93131831_G_GT	rs745823605	chr7:93131831-93131832	ENSG00000177409	ENST00000318238	SAMD9L	frameshift_variant	HIGH	uncertain_significance	GT	G	1	3509	1	0.0002849	0.0003383	0.842152	0	326	0	0	2.41e-05	0	0	262	0	0	0	0
chr7_93132613_G_T	rs1358575382,COSV100561056	chr7:93132613	ENSG00000177409	ENST00000318238	SAMD9L	stop_gained	HIGH	.	T	G	1	3503	4	0.000285388	.	999	0	326	0	0	.	0	0	262	0	0	.	0
chr7_93134756_G_A	rs150070697,COSV59085907	chr7:93134756	ENSG00000177409	ENST00000318238	SAMD9L	stop_gained	HIGH	likely_benign,conflicting_interpretations_of_pathogenicity	A	G	2	3506	2	0.000570125	0.003412	0.167094	0	326	0	0	0.0001208	0	0	262	0	0	0	0
chr7_93215399_A_C	-	chr7:93215399	ENSG00000188175	ENST00000394468	HEPACAM2	splice_donor_variant	HIGH	.	C	A	1	3503	4	0.000285388	.	999	0	326	0	0	.	0	0	262	0	0	.	0
chr7_93272734_G_T	-	chr7:93272734	ENSG00000004766	ENST00000305866	VPS50	splice_donor_variant	HIGH	.	T	G	1	3485	13	0.000286862	.	999	0	326	0	0	.	0	0	262	0	0	.	0
chr7_93308899_C_T	rs1262620713	chr7:93308899	ENSG00000004766	ENST00000305866	VPS50	stop_gained	HIGH	.	T	C	0	3484	14	0	.	0	1	325	0	0.00306749	.	999	0	260	1	0	.	0
chr7_93426422_GT_G	rs753161420,COSV64008157	chr7:93426423	ENSG00000004948	ENST00000426151	CALCR	frameshift_variant	HIGH	uncertain_significance	G	GT	2	3510	0	0.000569476	0.0004556	1.24995	0	326	0	0	7.24e-05	0	0	262	0	0	0	0
chr7_93426481_C_A	rs139271936	chr7:93426481	ENSG00000004948	ENST00000426151	CALCR	stop_gained	HIGH	.	A	C	0	3512	0	0	0	0	1	325	0	0.00306749	2.41e-05	127.282	0	262	0	0	0	0
chr7_93434295_C_G	-	chr7:93434295	ENSG00000004948	ENST00000426151	CALCR	splice_acceptor_variant	HIGH	.	G	C	1	3511	0	0.000284738	.	999	0	326	0	0	.	0	0	262	0	0	.	0
chr7_93443749_G_T	COSV105258177	chr7:93443749	ENSG00000004948	ENST00000426151	CALCR	stop_gained	HIGH	.	T	G	1	3499	6	0.000285714	.	999	0	326	0	0	.	0	0	260	1	0	.	0
chr7_93477550_CACTCTA_C	-	chr7:93477551-93477556	ENSG00000004948	ENST00000426151	CALCR	splice_donor_variant,splice_donor_5th_base_variant,intron_variant	HIGH	.	C	CACTCTA	1	3383	64	0.000295508	.	999	0	320	3	0	.	0	0	260	1	0	.	0
chr7_93477558_CTG_C	-	chr7:93477559-93477560	ENSG00000004948	ENST00000426151	CALCR	frameshift_variant,splice_region_variant	HIGH	.	C	CTG	1	3379	66	0.000295858	.	999	0	320	3	0	.	0	0	258	2	0	.	0
chr7_93477564_GAT_G	-	chr7:93477565-93477566	ENSG00000004948	ENST00000426151	CALCR	frameshift_variant	HIGH	.	G	GAT	1	3377	67	0.000296033	.	999	0	320	3	0	.	0	0	258	2	0	.	0
chr7_93477567_CAAAAT_C	-	chr7:93477568-93477572	ENSG00000004948	ENST00000426151	CALCR	frameshift_variant	HIGH	.	C	CAAAAT	1	3381	65	0.000295683	.	999	0	320	3	0	.	0	0	258	2	0	.	0
chr7_93477576_GAAAATAAT_G	-	chr7:93477577-93477584	ENSG00000004948	ENST00000426151	CALCR	frameshift_variant	HIGH	.	G	GAAAATAAT	1	3375	68	0.000296209	.	999	0	320	3	0	.	0	0	258	2	0	.	0
chr7_93477586_TGGGCAGAACTGA_T	-	chr7:93477587-93477598	ENSG00000004948	ENST00000426151	CALCR	stop_gained,inframe_deletion	HIGH	.	T	TGGGCAGAACTGA	1	3369	71	0.000296736	.	999	0	320	3	0	.	0	0	256	3	0	.	0
chr7_93477628_CCAGCA_C	rs756333360	chr7:93477629-93477633	ENSG00000004948	ENST00000426151	CALCR	frameshift_variant	HIGH	.	C	CCAGCA	7	3359	73	0.00207962	5.9e-05	35.2478	0	320	3	0	0	0	0	258	2	0	0	0
chr7_93887415_G_C	rs140695899	chr7:93887415	ENSG00000105825	ENST00000222543	TFPI2	stop_gained	HIGH	.	C	G	0	3512	0	0	0	0	2	324	0	0.00613497	0.0009178	6.68443	0	262	0	0	0	0
chr7_93889142_CTTAGA_C	rs950184560	chr7:93889143-93889147	ENSG00000105825	ENST00000222543	TFPI2	frameshift_variant	HIGH	.	C	CTTAGA	1	3511	0	0.000284738	0	999	0	326	0	0	2.41e-05	0	0	262	0	0	0	0
chr7_93890654_GC_G	rs781165545	chr7:93890655	ENSG00000105825	ENST00000222543	TFPI2	frameshift_variant	HIGH	.	G	GC	3	3509	0	0.000854214	0.0001176	7.26372	0	326	0	0	0	0	0	262	0	0	0	0
chr7_93910832_C_T	rs532358490,COSV50352636	chr7:93910832	ENSG00000127928	ENST00000248572	GNGT1	stop_gained	HIGH	.	T	C	1	3509	1	0.0002849	1.47e-05	19.381	0	326	0	0	7.25e-05	0	0	262	0	0	0	0
chr7_94311249_G_A	-	chr7:94311249	ENSG00000285964	ENST00000649265	.	splice_donor_variant,non_coding_transcript_variant	HIGH	.	A	G	0	3512	0	0	.	0	0	326	0	0	.	0	1	261	0	0.00381679	.	999
chr7_95315321_C_T	rs767367563,CS031799,COSV99731938	chr7:95315321	ENSG00000005421	ENST00000222381	PON1	splice_donor_variant	HIGH	.	T	C	0	3512	0	0	0	0	1	325	0	0.00306749	0.0002174	14.1099	0	262	0	0	0	0
chr7_95318374_G_A	rs199851417,COSV99732534	chr7:95318374	ENSG00000005421	ENST00000222381	PON1	stop_gained	HIGH	.	A	G	1	3511	0	0.000284738	4.41e-05	6.45664	0	326	0	0	7.25e-05	0	0	262	0	0	0	0
chr7_95364032_G_A	rs746915224,COSV55699167	chr7:95364032	ENSG00000105852	ENST00000265627	PON3	stop_gained	HIGH	.	A	G	1	3507	2	0.000285063	.	999	0	326	0	0	.	0	0	262	0	0	.	0
chr7_95394695_G_A	rs147006695,COSV55701070	chr7:95394695	ENSG00000105852	ENST00000265627	PON3	stop_gained	HIGH	likely_benign,uncertain_significance,conflicting_interpretations_of_pathogenicity	A	G	22	3490	0	0.00626424	0.003175	1.97299	0	326	0	0	0.0004587	0	0	262	0	0	0	0
chr7_95396299_CGACTAAG_C	-	chr7:95396300-95396306	ENSG00000105852	ENST00000265627	PON3	frameshift_variant	HIGH	.	C	CGACTAAG	1	3511	0	0.000284738	.	999	0	326	0	0	.	0	0	262	0	0	.	0
chr7_95412392_CT_C	rs548392448	chr7:95412393	ENSG00000105854	ENST00000222572	PON2	frameshift_variant	HIGH	uncertain_significance	C	CT	3	3509	0	0.000854214	0.00144	0.593204	0	326	0	0	0.000193	0	0	262	0	0	0	0
chr7_95412436_CT_C	-	chr7:95412437	ENSG00000105854	ENST00000222572	PON2	frameshift_variant	HIGH	.	C	CT	1	3511	0	0.000284738	.	999	0	326	0	0	.	0	0	262	0	0	.	0
chr7_95592790_T_TA	rs781280217	chr7:95592790-95592791	ENSG00000004799	ENST00000005178	PDK4	frameshift_variant	HIGH	.	TA	T	2	3510	0	0.000569476	0.0001177	4.83837	0	326	0	0	4.83e-05	0	0	262	0	0	0	0
chr7_95595123_G_A	rs139435831,COSV50011067,COSV50011390	chr7:95595123	ENSG00000004799	ENST00000005178	PDK4	stop_gained	HIGH	uncertain_significance	A	G	1	3511	0	0.000284738	7.35e-05	3.87399	0	326	0	0	2.42e-05	0	0	262	0	0	0.003165	0
chr7_96110044_TC_T	rs978076440	chr7:96110045	ENSG00000158560	ENST00000630942	DYNC1I1	frameshift_variant	HIGH	.	T	TC	0	3512	0	0	0	0	3	323	0	0.00920245	0.0009414	9.77529	0	262	0	0	0	0
chr7_96184391_G_A	rs758827458,CM090577,CM139590,COSV99673842	chr7:96184391	ENSG00000004864	ENST00000265631	SLC25A13	stop_gained	HIGH	uncertain_significance,pathogenic	A	G	2	3510	0	0.000569476	1.47e-05	38.7399	0	326	0	0	0	0	0	262	0	0	0	0
chr7_96277281_G_A	rs780525233,CM090576	chr7:96277281	ENSG00000004864	ENST00000265631	SLC25A13	stop_gained	HIGH	pathogenic	A	G	5	3505	1	0.0014245	4.41e-05	32.3016	0	326	0	0	0	0	0	262	0	0	0	0
chr7_96558240_CT_C	rs1189902380	chr7:96558241	ENSG00000127922	ENST00000618105	SEM1	frameshift_variant,NMD_transcript_variant	HIGH	.	C	CT	2	3510	0	0.000569476	4.41e-05	12.9133	0	326	0	0	0	0	0	262	0	0	0	0
chr7_96709686_A_C	-	chr7:96709686	ENSG00000127922	ENST00000248566	SEM1	splice_donor_variant	HIGH	.	C	A	0	3512	0	0	.	0	0	326	0	0	.	0	1	261	0	0.00381679	.	999
chr7_97006104_CAA_C	rs1491244327	chr7:97006105-97006106	ENSG00000006377	ENST00000518156	DLX6	frameshift_variant	HIGH	.	C	CAA	1	3511	0	0.000284738	0.0001967	1.44757	0	326	0	0	0	0	0	262	0	0	0	0
chr7_97006107_CA_C	rs1399645259,COSV104999613	chr7:97006108	ENSG00000006377	ENST00000518156	DLX6	frameshift_variant	HIGH	.	C	CA	1	3509	1	0.0002849	0.0001997	1.42664	0	326	0	0	0	0	0	262	0	0	0	0
chr7_97117724_A_G	rs200031516	chr7:97117724	ENSG00000196636	ENST00000432641	SDHAF3	start_lost	HIGH	.	G	A	3	3509	0	0.000854214	0	999	0	326	0	0	0	0	0	262	0	0	0	0
chr7_97117726_G_A	rs376842534,COSV105282214,COSV64491253	chr7:97117726	ENSG00000196636	ENST00000432641	SDHAF3	start_lost	HIGH	.	A	G	0	3512	0	0	0	0	1	325	0	0.00306749	0.0002173	14.1164	0	262	0	0	0	0
chr7_97181214_A_T	-	chr7:97181214	ENSG00000196636	ENST00000432641	SDHAF3	stop_lost	HIGH	.	T	A	1	3505	3	0.000285225	.	999	0	326	0	0	.	0	0	262	0	0	.	0
chr7_97854599_G_A	rs1140424,CM168530,COSV51551491	chr7:97854599	ENSG00000070669	ENST00000394308	ASNS	stop_gained	HIGH	.	A	G	1	3511	0	0.000284738	.	999	0	326	0	0	.	0	0	262	0	0	.	0
chr7_98187000_T_C	-	chr7:98187000	ENSG00000164715	ENST00000297293	LMTK2	splice_donor_variant	HIGH	.	C	T	0	3512	0	0	.	0	0	326	0	0	.	0	0	262	0	0	.	0
chr7_98243593_C_G	-	chr7:98243593	ENSG00000205356	ENST00000447648	TECPR1	splice_acceptor_variant	HIGH	.	G	C	2	3510	0	0.000569476	.	999	0	326	0	0	.	0	0	262	0	0	.	0
chr7_98910218_GCCCCACCTCCACCCCC_G_m	-	chr7:98910219-98910234	ENSG00000196367	ENST00000456197	TRRAP	frameshift_variant	HIGH	.	G	GCCCCACCTCCACCCCC	1	3511	0	0.000284738	.	999	0	326	0	0	.	0	0	262	0	0	.	0
chr7_98910218_GCCCCACCTCCACCCCC_GGCCCCCCCACCTCCACCCCC_m	-	chr7:98910219-98910234	ENSG00000196367	ENST00000456197	TRRAP	frameshift_variant	HIGH	.	GGCCCCCCCACCTCCACCCCC	GCCCCACCTCCACCCCC	0	3512	0	0	.	0	1	325	0	0.00306749	.	999	0	262	0	0	.	0
chr7_98910221_CCACCTCCACCCCCG_C	-	chr7:98910222-98910235	ENSG00000196367	ENST00000456197	TRRAP	frameshift_variant	HIGH	.	C	CCACCTCCACCCCCG	1	3511	0	0.000284738	.	999	0	326	0	0	.	0	0	262	0	0	.	0
chr7_98910222_CACCTCCA_C_m	rs782134677	chr7:98910223-98910229	ENSG00000196367	ENST00000456197	TRRAP	frameshift_variant	HIGH	.	C	CACCTCCA	7	3505	0	0.00199317	0.0005604	3.55668	2	324	0	0.00613497	0.0007102	8.63837	2	260	0	0.00763359	0	999
chr7_98910222_CACCTCCA_CCCA_m	rs781993316	chr7:98910223-98910229	ENSG00000196367	ENST00000456197	TRRAP	frameshift_variant	HIGH	.	CCCA	CACCTCCA	2	3510	0	0.000569476	0.0005153	1.10513	0	326	0	0	0.0004562	0	0	262	0	0	0	0
chr7_98937277_GGTGA_G	rs781949612	chr7:98937278-98937281	ENSG00000196367	ENST00000456197	TRRAP	splice_donor_variant,splice_donor_region_variant,intron_variant	HIGH	.	G	GGTGA	1	3511	0	0.000284738	8.89e-05	3.2029	0	326	0	0	0	0	0	262	0	0	0	0
chr7_98970284_AAGAGGAGGTGAGGCCCTGCACCCCACAGGCAGAATCCCAG_A	rs1429902683	chr7:98970285-98970324	ENSG00000196367	ENST00000456197	TRRAP	splice_donor_variant,splice_donor_5th_base_variant,coding_sequence_variant,intron_variant	HIGH	.	A	AAGAGGAGGTGAGGCCCTGCACCCCACAGGCAGAATCCCAG	1	3511	0	0.000284738	1.47e-05	19.3699	0	326	0	0	0	0	0	262	0	0	0	0
chr7_99188337_A_AGCCT	rs1306531698	chr7:99188337-99188338	ENSG00000185467	ENST00000327442	KPNA7	frameshift_variant	HIGH	.	AGCCT	A	0	3512	0	0	0	0	1	325	0	0.00306749	2.41e-05	127.282	0	262	0	0	0	0
chr7_99188414_G_T	rs756982898	chr7:99188414	ENSG00000185467	ENST00000327442	KPNA7	stop_gained	HIGH	uncertain_significance	T	G	1	3511	0	0.000284738	0.000147	1.93699	0	326	0	0	2.41e-05	0	0	262	0	0	0	0
chr7_99195090_C_T	rs934086635,COSV100539981	chr7:99195090	ENSG00000185467	ENST00000327442	KPNA7	stop_gained	HIGH	.	T	C	2	3510	0	0.000569476	1.47e-05	38.7399	0	326	0	0	0	0	0	262	0	0	0	0
chr7_99195234_A_T	-	chr7:99195234	ENSG00000185467	ENST00000327442	KPNA7	stop_gained	HIGH	.	T	A	1	3511	0	0.000284738	.	999	0	326	0	0	.	0	0	262	0	0	.	0
chr7_99203201_G_A	rs760378316,COSV105235574,COSV59400660	chr7:99203201	ENSG00000185467	ENST00000327442	KPNA7	stop_gained	HIGH	uncertain_significance,pathogenic	A	G	0	3512	0	0	2.94e-05	0	1	325	0	0.00306749	0.0001208	25.3931	0	262	0	0	0	0
chr7_99385779_G_GT	rs749595780	chr7:99385779-99385780	ENSG00000130429	ENST00000646101	ARPC1B	splice_donor_variant	HIGH	.	GT	G	0	3512	0	0	0	0	0	326	0	0	2.41e-05	0	0	262	0	0	0	0
chr7_99420092_G_A	rs886043246	chr7:99420092	ENSG00000106246	ENST00000292478	PTCD1	stop_gained	HIGH	uncertain_significance	A	G	3	3509	0	0.000854214	.	999	0	326	0	0	.	0	0	262	0	0	.	0
chr7_99484062_C_T	rs757024802,COSV58874038	chr7:99484062	ENSG00000198556	ENST00000331410	ZNF789	stop_gained	HIGH	.	T	C	6	3506	0	0.00170843	8.82e-05	19.3699	0	326	0	0	0	0	0	262	0	0	0	0
chr7_99494551_G_A	rs149676042	chr7:99494551	ENSG00000160908	ENST00000337673	ZNF394	stop_gained	HIGH	.	A	G	3	3509	0	0.000854214	1.47e-05	58.1098	0	326	0	0	0	0	0	262	0	0	0	0
chr7_99547799_C_T	rs200085607,COSV101282713	chr7:99547799	ENSG00000221909	ENST00000449309	FAM200A	stop_gained	HIGH	.	T	C	1	3511	0	0.000284738	0.0008379	0.339823	0	326	0	0	9.66e-05	0	0	262	0	0	0	0
chr7_99547917_C_T	rs148457170	chr7:99547917	ENSG00000221909	ENST00000449309	FAM200A	stop_gained	HIGH	.	T	C	2	3510	0	0.000569476	0.0002352	2.42124	0	326	0	0	2.41e-05	0	0	262	0	0	0	0
chr7_99548226_A_C	rs1455908695	chr7:99548226	ENSG00000221909	ENST00000449309	FAM200A	stop_gained	HIGH	.	C	A	0	3512	0	0	0	0	1	325	0	0.00306749	4.83e-05	63.509	0	262	0	0	0	0
chr7_99607717_A_T	-	chr7:99607717	ENSG00000244219	ENST00000431679	TMEM225B	stop_gained	HIGH	.	T	A	0	3512	0	0	.	0	1	325	0	0.00306749	.	999	0	262	0	0	.	0
chr7_99610391_A_G	rs185377878	chr7:99610391	ENSG00000244219	ENST00000431679	TMEM225B	splice_acceptor_variant	HIGH	.	G	A	22	3490	0	0.00626424	0.004748	1.31934	0	326	0	0	0.0005793	0	1	261	0	0.00381679	0	999
chr7_99650113_AC_A	rs547253411,CD067531,COSV56122565	chr7:99650114	ENSG00000106258	ENST00000222982	CYP3A5	frameshift_variant	HIGH	.	A	AC	4	3506	1	0.0011396	0.002337	0.487634	0	326	0	0	0.0004582	0	0	262	0	0	0	0
chr7_99652770_T_TA	rs41303343	chr7:99652770-99652771	ENSG00000106258	ENST00000222982	CYP3A5	frameshift_variant	HIGH	.	TA	T	0	3512	0	0	0.0003527	0	43	283	0	0.131902	0.1012	1.30338	2	260	0	0.00763359	0	999
chr7_99652780_CT_C	rs1427934981	chr7:99652781	ENSG00000106258	ENST00000222982	CYP3A5	splice_acceptor_variant	HIGH	.	C	CT	0	3512	0	0	0	0	1	325	0	0.00306749	0.0001207	25.4141	0	262	0	0	0	0
chr7_99664020_A_T	rs201260783	chr7:99664020	ENSG00000106258	ENST00000222982	CYP3A5	stop_gained	HIGH	.	T	A	1	3511	0	0.000284738	0.0002646	1.07611	0	326	0	0	9.65e-05	0	0	262	0	0	0	0
chr7_99672650_G_GC	rs753330469	chr7:99672650-99672651	ENSG00000106258	ENST00000222982	CYP3A5	frameshift_variant	HIGH	.	GC	G	1	3511	0	0.000284738	0.0002205	1.29133	0	326	0	0	2.42e-05	0	0	262	0	0	0	0
chr7_99676187_T_TC	rs28383469	chr7:99676187-99676188	ENSG00000106258	ENST00000222982	CYP3A5	frameshift_variant	HIGH	.	TC	T	43	3469	0	0.0122437	0.009365	1.30739	0	326	0	0	0.001642	0	1	261	0	0.00381679	0.01899	0.20099
chr7_99707855_C_CT	-	chr7:99707855-99707856	ENSG00000160870	ENST00000336374	CYP3A7	frameshift_variant	HIGH	.	CT	C	0	3512	0	0	.	0	0	326	0	0	.	0	0	262	0	0	.	0
chr7_99758183_G_GT	rs67666821	chr7:99758183-99758184	ENSG00000160868	ENST00000651514	CYP3A4	frameshift_variant	HIGH	.	GT	G	3	3509	0	0.000854214	0.0003822	2.23499	0	326	0	0	4.83e-05	0	0	262	0	0	0	0
chr7_99767183_A_T	rs369797181	chr7:99767183	ENSG00000160868	ENST00000651514	CYP3A4	stop_gained	HIGH	.	T	A	3	3507	1	0.000854701	1.47e-05	58.1429	0	326	0	0	2.41e-05	0	0	262	0	0	0	0
chr7_99836454_TA_T	rs61469810,CD040166,COSV55937274	chr7:99836455	ENSG00000021461	ENST00000354829	CYP3A43	frameshift_variant,splice_region_variant	HIGH	.	T	TA	142	3370	0	0.0404328	0.03766	1.07363	64	262	0	0.196319	0.2552	0.769275	40	222	0	0.152672	0.07006	2.17916
chr7_99849556_G_GCCTAC	-	chr7:99849556-99849557	ENSG00000021461	ENST00000354829	CYP3A43	frameshift_variant	HIGH	.	GCCTAC	G	1	3511	0	0.000284738	.	999	0	326	0	0	.	0	0	262	0	0	.	0
chr7_99863601_C_T	rs149091175,CM1412772,COSV55938265	chr7:99863601	ENSG00000021461	ENST00000354829	CYP3A43	stop_gained	HIGH	.	T	C	0	3510	1	0	4.41e-05	0	0	326	0	0	2.41e-05	0	0	262	0	0	0	0
chr7_99908616_T_TC	rs756622593	chr7:99908616-99908617	ENSG00000146833	ENST00000349062	TRIM4	frameshift_variant	HIGH	.	TC	T	5	3507	0	0.00142369	2.94e-05	48.4248	0	326	0	0	0	0	0	262	0	0	0	0
chr7_100034065_TAA_T	-	chr7:100034066-100034067	ENSG00000106261	ENST00000324306	ZKSCAN1	frameshift_variant	HIGH	.	T	TAA	1	3511	0	0.000284738	.	999	0	326	0	0	.	0	0	262	0	0	.	0
chr7_100063805_C_T	rs141067949	chr7:100063805	ENSG00000166529	ENST00000292450	ZSCAN21	stop_gained	HIGH	.	T	C	1	3511	0	0.000284738	5.88e-05	4.84248	0	326	0	0	0	0	0	262	0	0	0	0
chr7_100064274_A_AT	rs1562851438	chr7:100064274-100064275	ENSG00000166529	ENST00000292450	ZSCAN21	frameshift_variant	HIGH	.	AT	A	0	3512	0	0	1.47e-05	0	0	326	0	0	0	0	0	262	0	0	0	0
chr7_100071189_C_CT	rs762446702	chr7:100071189-100071190	ENSG00000166526	ENST00000299667	ZNF3	frameshift_variant	HIGH	.	CT	C	0	3512	0	0	0	0	1	325	0	0.00306749	2.41e-05	127.282	0	262	0	0	0	0
chr7_100094247_CCT_C	-	chr7:100094248-100094249	ENSG00000166508	ENST00000303887	MCM7	frameshift_variant	HIGH	.	C	CCT	1	3511	0	0.000284738	.	999	0	326	0	0	.	0	0	262	0	0	.	0
chr7_100099115_GCA_G	rs758638377	chr7:100099116-100099117	ENSG00000166508	ENST00000303887	MCM7	frameshift_variant	HIGH	.	G	GCA	0	3512	0	0	1.47e-05	0	0	326	0	0	0	0	1	261	0	0.00381679	0	999
chr7_100114074_G_A	rs727503778,CM150988	chr7:100114074	ENSG00000106290	ENST00000453269	TAF6	missense_variant	MODERATE	pathogenic	A	G	1	3511	0	0.0002847	.	999	0	326	0	0	.	0	0	262	0	0	.	0
chr7_100122268_T_TC	rs771433160	chr7:100122268-100122269	ENSG00000166997	ENST00000262932	CNPY4	frameshift_variant	HIGH	.	TC	T	2	3510	0	0.000569476	8.82e-05	6.45664	0	326	0	0	0	0	0	262	0	0	0	0
chr7_100122349_CAGGCA_C	rs766862842	chr7:100122350-100122354	ENSG00000166997	ENST00000262932	CNPY4	frameshift_variant	HIGH	.	C	CAGGCA	1	3511	0	0.000284738	0.0001176	2.42124	0	326	0	0	2.41e-05	0	0	262	0	0	0	0
chr7_100160035_C_A	rs775186928	chr7:100160035	ENSG00000197093	ENST00000360039	GAL3ST4	stop_gained	HIGH	.	A	C	2	3510	0	0.000569476	5.88e-05	9.68497	0	326	0	0	0	0	0	262	0	0	0	0
chr7_100160522_C_T	rs147809354	chr7:100160522	ENSG00000197093	ENST00000360039	GAL3ST4	stop_gained	HIGH	likely_benign	T	C	0	3512	0	0	4.41e-05	0	3	323	0	0.00920245	0.005983	1.5381	0	262	0	0	0	0
chr7_100175775_G_A	rs1279142519,COSV52784720	chr7:100175775	ENSG00000213420	ENST00000292377	GPC2	stop_gained	HIGH	.	A	G	1	3511	0	0.000284738	.	999	0	326	0	0	.	0	0	262	0	0	.	0
chr7_100211490_C_T	rs144728061	chr7:100211490	ENSG00000066923	ENST00000615138	STAG3	stop_gained	HIGH	.	T	C	0	3512	0	0	1.47e-05	0	1	325	0	0.00306749	9.68e-05	31.6889	0	262	0	0	0	0
chr7_100220224_TG_T	rs768997455	chr7:100220225	ENSG00000213413	ENST00000699088	PVRIG	frameshift_variant	HIGH	.	T	TG	1	3511	0	0.000284738	2.94e-05	9.68497	0	326	0	0	0	0	0	262	0	0	0	0
chr7_100221192_A_ACT	rs201164505	chr7:100221192-100221193	ENSG00000213413	ENST00000699088	PVRIG	frameshift_variant	HIGH	.	ACT	A	4	3508	0	0.00113895	0.001151	0.989533	0	326	0	0	0.0007322	0	0	262	0	0	0	0
chr7_100221228_G_T	rs141188906	chr7:100221228	ENSG00000213413	ENST00000699088	PVRIG	stop_gained	HIGH	.	T	G	4	3508	0	0.00113895	0.001367	0.833176	0	326	0	0	0.0001688	0	0	262	0	0	0.003165	0
chr7_100345864_G_C	rs2405449	chr7:100345864	ENSG00000290682	ENST00000488972	STAG3L5P	splice_acceptor_variant,non_coding_transcript_variant	HIGH	.	C	G	1	3511	0	0.000284738	0.0002966	0.960007	15	301	5	0.0474684	0.04013	1.18286	3	257	1	0.0115385	0	999
chr7_100397913_G_C	rs201649203	chr7:100397913	ENSG00000085514	ENST00000198536	PILRA	splice_donor_variant	HIGH	.	C	G	2	3510	0	0.000569476	0.0008379	0.679647	0	326	0	0	9.65e-05	0	0	262	0	0	0	0
chr7_100519883_G_T	-	chr7:100519883	ENSG00000225807	ENST00000664644	.	splice_acceptor_variant,non_coding_transcript_variant	HIGH	.	T	G	2	3510	0	0.000569476	.	999	0	326	0	0	.	0	0	262	0	0	.	0
chr7_100630973_G_A	rs80338882,CM065476,COSV99774512	chr7:100630973	ENSG00000106327	ENST00000223051	TFR2	stop_gained	HIGH	pathogenic	A	G	0	3512	0	0	1.47e-05	0	1	325	0	0.00306749	0	999	0	262	0	0	0	0
chr7_100748471_G_A	rs117406702,CS134385,COSV104418875	chr7:100748471	ENSG00000146839	ENST00000613979	ZAN	splice_donor_variant	HIGH	.	A	G	94	3418	0	0.0267654	0.03436	0.778969	0	326	0	0	0.005769	0	5	257	0	0.019084	0.06013	0.317378
chr7_100752512_A_AC	rs767734703	chr7:100752512-100752513	ENSG00000146839	ENST00000613979	ZAN	frameshift_variant	HIGH	.	AC	A	2	3510	0	0.000569476	.	999	0	326	0	0	.	0	0	262	0	0	.	0
chr7_100752732_AAAAACTCACCATCCCCACG_AGACCAAAACTCACCATCCCCACG_m	-	chr7:100752733-100752751	ENSG00000146839	ENST00000613979	ZAN	frameshift_variant	HIGH	.	AGACCAAAACTCACCATCCCCACG	AAAAACTCACCATCCCCACG	1	3509	1	0.0002849	.	999	0	326	0	0	.	0	0	262	0	0	.	0
chr7_100771921_A_T	rs76687973	chr7:100771921	ENSG00000146839	ENST00000613979	ZAN	stop_gained	HIGH	.	T	A	5	3507	0	0.00142369	0.001912	0.744608	0	326	0	0	0.0001692	0	2	260	0	0.00763359	0.003165	2.41188
chr7_100773735_G_A	rs2293766,COSV61807659	chr7:100773735	ENSG00000146839	ENST00000613979	ZAN	stop_gained	HIGH	.	A	G	15	3497	0	0.00427107	0.005293	0.806928	2	324	0	0.00613497	0.02201	0.278736	9	253	0	0.0343511	0.01911	1.79755
chr7_100776441_T_TC	rs751024734	chr7:100776441-100776442	ENSG00000146839	ENST00000613979	ZAN	frameshift_variant,splice_region_variant	HIGH	.	TC	T	0	3512	0	0	0	0	1	325	0	0.00306749	0.0001208	25.3931	0	262	0	0	0	0
chr7_100779516_A_AGGGC	rs141127397	chr7:100779516-100779517	ENSG00000146839	ENST00000613979	ZAN	frameshift_variant	HIGH	.	AGGGC	A	41	3471	0	0.0116743	0.005174	2.25633	0	326	0	0	0.003859	0	0	262	0	0	0.006329	0
chr7_100779751_G_A	rs482308,CS134386,COSV61805669	chr7:100779751	ENSG00000146839	ENST00000613979	ZAN	splice_donor_variant	HIGH	.	A	G	1310	2202	0	0.373007	0.3627	1.02842	69	257	0	0.211656	0.1901	1.1134	75	187	0	0.28626	0.1741	1.64422
chr7_100787939_GGCTTCAGCTACCGCTTGCAAGGCCGCATGACCTAT_G	rs72364644	chr7:100787940-100787974	ENSG00000146839	ENST00000613979	ZAN	frameshift_variant	HIGH	benign	G	GGCTTCAGCTACCGCTTGCAAGGCCGCATGACCTAT	1776	1736	0	0.505695	0.5317	0.95109	49	277	0	0.150307	0.1756	0.855961	119	143	0	0.454198	0.6709	0.676999
chr7_100854203_C_CA	-	chr7:100854203-100854204	ENSG00000146828	ENST00000354161	SLC12A9	frameshift_variant	HIGH	.	CA	C	1	3511	0	0.000284738	.	999	0	326	0	0	.	0	0	262	0	0	.	0
chr7_100860148_A_G	rs911720531	chr7:100860148	ENSG00000146828	ENST00000354161	SLC12A9	splice_acceptor_variant	HIGH	.	G	A	1	3511	0	0.000284738	0	999	0	326	0	0	2.42e-05	0	0	262	0	0	0	0
chr7_100865791_AC_A	rs1243627993	chr7:100865792	ENSG00000146828	ENST00000354161	SLC12A9	frameshift_variant	HIGH	.	A	AC	1	3511	0	0.000284738	2.94e-05	9.68497	0	326	0	0	0	0	0	262	0	0	0	0
chr7_100868122_CAG_C	rs1491499382	chr7:100868123-100868124	ENSG00000087077	ENST00000200457	TRIP6	frameshift_variant	HIGH	.	C	CAG	0	3512	0	0	2.94e-05	0	1	325	0	0.00306749	2.41e-05	127.282	0	262	0	0	0	0
chr7_100893800_CAG_C	-	chr7:100893801-100893802	ENSG00000087085	ENST00000241069	ACHE	frameshift_variant	HIGH	.	C	CAG	1	3511	0	0.000284738	.	999	0	326	0	0	.	0	0	262	0	0	.	0
chr7_100953369_AGC_A	rs1584800238	chr7:100953370-100953371	ENSG00000169894	ENST00000379458	MUC3A	frameshift_variant	HIGH	.	A	AGC	316	3196	0	0.0899772	0.08547	1.05273	6	320	0	0.0184049	0.01983	0.928135	18	244	0	0.0687023	0.09477	0.724937
chr7_100953372_A_AGT	-	chr7:100953372-100953373	ENSG00000169894	ENST00000379458	MUC3A	frameshift_variant	HIGH	.	AGT	A	316	3196	0	0.0899772	.	999	6	320	0	0.0184049	.	999	18	244	0	0.0687023	.	999
chr7_100956568_A_AT	-	chr7:100956568-100956569	ENSG00000169894	ENST00000379458	MUC3A	frameshift_variant	HIGH	.	AT	A	2	3510	0	0.000569476	.	999	0	326	0	0	.	0	0	262	0	0	.	0
chr7_100956569_C_CT	-	chr7:100956569-100956570	ENSG00000169894	ENST00000379458	MUC3A	frameshift_variant	HIGH	.	CT	C	2	3510	0	0.000569476	.	999	0	326	0	0	.	0	0	262	0	0	.	0
chr7_100957056_TA_T	rs1444871538	chr7:100957057	ENSG00000169894	ENST00000379458	MUC3A	frameshift_variant	HIGH	.	T	TA	2	3510	0	0.000569476	0.001515	0.375892	31	295	0	0.095092	0.1099	0.86526	2	260	0	0.00763359	0.003165	2.41188
chr7_100958582_AT_A	-	chr7:100958583	ENSG00000169894	ENST00000379458	MUC3A	frameshift_variant	HIGH	.	A	AT	1	3507	2	0.000285063	.	999	0	326	0	0	.	0	0	262	0	0	.	0
chr7_100958933_CCTTA_C	rs778828893	chr7:100958934-100958937	ENSG00000169894	ENST00000379458	MUC3A	frameshift_variant	HIGH	.	C	CCTTA	1	3505	3	0.000285225	0.02941	0.00969823	0	324	1	0	0.01053	0	0	260	1	0	0	0
chr7_100959444_CA_C	rs747557702	chr7:100959445	ENSG00000169894	ENST00000379458	MUC3A	frameshift_variant	HIGH	.	C	CA	0	3512	0	0	0.0004409	0	0	326	0	0	4.82e-05	0	1	261	0	0.00381679	0	999
chr7_100959502_G_GA	-	chr7:100959502-100959503	ENSG00000169894	ENST00000379458	MUC3A	frameshift_variant	HIGH	.	GA	G	2	3510	0	0.000569476	.	999	0	326	0	0	.	0	0	262	0	0	.	0
chr7_100959508_C_CAA_m	-	chr7:100959508-100959509	ENSG00000169894	ENST00000379458	MUC3A	frameshift_variant	HIGH	.	CAA	C	2	3510	0	0.000569476	.	999	0	326	0	0	.	0	0	262	0	0	.	0
chr7_100960581_ATC_A	rs764123091	chr7:100960582-100960583	ENSG00000169894	ENST00000379458	MUC3A	frameshift_variant	HIGH	.	A	ATC	385	3127	0	0.109624	0.2003	0.5473	38	288	0	0.116564	0.1975	0.5902	24	238	0	0.0916031	0.2167	0.422718
chr7_100960609_C_T	rs79874934,COSV60212030	chr7:100960609	ENSG00000169894	ENST00000379458	MUC3A	stop_gained	HIGH	.	T	C	1756	1756	0	0.5	0.4999	1.0002	163	163	0	0.5	0.5	1	128	134	0	0.48855	0.5	0.977099
chr7_100960636_AC_A	rs754819577	chr7:100960637	ENSG00000169894	ENST00000379458	MUC3A	frameshift_variant	HIGH	.	A	AC	0	3512	0	0	5.88e-05	0	7	319	0	0.0214724	0.008672	2.47606	1	261	0	0.00381679	0	999
chr7_100960775_TG_T	rs758028791,COSV60216187,COSV60216205	chr7:100960776	ENSG00000169894	ENST00000379458	MUC3A	frameshift_variant	HIGH	.	T	TG	0	3512	0	0	0.000191	0	0	326	0	0	0	0	1	261	0	0.00381679	0	999
chr7_100966429_G_T	rs754137582	chr7:100966429	ENSG00000169894	ENST00000379458	MUC3A	stop_gained	HIGH	.	T	G	1	3511	0	0.000284738	.	999	0	326	0	0	.	0	0	262	0	0	.	0
chr7_100991336_C_A	COSV104689448	chr7:100991336	ENSG00000205277	ENST00000536621	MUC12	stop_gained	HIGH	.	A	C	1	3511	0	0.000284738	.	999	0	326	0	0	.	0	0	262	0	0	.	0
chr7_100991352_GT_G	rs753029302	chr7:100991353	ENSG00000205277	ENST00000536621	MUC12	frameshift_variant	HIGH	.	G	GT	1	3511	0	0.000284738	7.36e-05	3.86872	0	326	0	0	0	0	0	262	0	0	0	0
chr7_100991759_C_A	COSV65192538	chr7:100991759	ENSG00000205277	ENST00000536621	MUC12	stop_gained	HIGH	.	A	C	1	3511	0	0.000284738	.	999	0	326	0	0	.	0	0	262	0	0	.	0
chr7_100995118_G_GGGT	-	chr7:100995118-100995119	ENSG00000205277	ENST00000536621	MUC12	stop_gained,protein_altering_variant	HIGH	.	GGGT	G	0	3498	7	0	.	0	0	322	2	0	.	0	1	251	5	0.00396825	.	999
chr7_100995126_AACGT_A	-	chr7:100995127-100995130	ENSG00000205277	ENST00000536621	MUC12	frameshift_variant	HIGH	.	A	AACGT	0	3502	5	0	.	0	0	322	2	0	.	0	1	251	5	0.00396825	.	999
chr7_100995131_C_A_m	-	chr7:100995131	ENSG00000205277	ENST00000536621	MUC12	stop_gained	HIGH	.	A	C	2	3506	2	0.000570125	.	999	0	322	2	0	.	0	0	254	4	0	.	0
chr7_100995136_ATCAGT_A_m	-	chr7:100995137-100995141	ENSG00000205277	ENST00000536621	MUC12	frameshift_variant	HIGH	.	A	ATCAGT	0	3508	2	0	.	0	0	322	2	0	.	0	1	255	3	0.00390625	.	999
chr7_100995149_C_G	-	chr7:100995149	ENSG00000205277	ENST00000536621	MUC12	stop_gained	HIGH	.	G	C	1	3507	2	0.000285063	.	999	0	324	1	0	.	0	0	258	2	0	.	0
chr7_100995307_C_T	rs772408084	chr7:100995307	ENSG00000205277	ENST00000536621	MUC12	stop_gained	HIGH	.	T	C	1	3511	0	0.000284738	9.06e-05	3.1428	1	325	0	0.00306749	5.37e-05	57.1226	0	262	0	0	0.006452	0
chr7_100995647_C_G	rs774881285	chr7:100995647	ENSG00000205277	ENST00000536621	MUC12	stop_gained	HIGH	.	G	C	2	3510	0	0.000569476	0.0002646	2.15221	0	326	0	0	0.000147	0	0	262	0	0	0	0
chr7_100996135_G_GTA	-	chr7:100996135-100996136	ENSG00000205277	ENST00000536621	MUC12	frameshift_variant	HIGH	.	GTA	G	0	3510	1	0	.	0	0	324	1	0	.	0	0	260	1	0	.	0
chr7_100999421_T_G	-	chr7:100999421	ENSG00000205277	ENST00000536621	MUC12	stop_gained	HIGH	.	G	T	0	3512	0	0	.	0	0	326	0	0	.	0	1	261	0	0.00381679	.	999
chr7_101001646_GC_G	COSV65196936	chr7:101001647	ENSG00000205277	ENST00000536621	MUC12	frameshift_variant	HIGH	.	G	GC	1	3455	28	0.000289352	.	999	0	306	10	0	.	0	0	250	6	0	.	0
chr7_101003063_C_G	rs753269506	chr7:101003063	ENSG00000205277	ENST00000536621	MUC12	stop_gained	HIGH	.	G	C	1	3477	17	0.000287522	.	999	0	324	1	0	.	0	0	254	4	0	.	0
chr7_101003227_C_T	rs529995806	chr7:101003227	ENSG00000205277	ENST00000536621	MUC12	stop_gained	HIGH	.	T	C	0	3486	13	0	0	0	2	312	6	0.00636943	0.0001741	36.5849	0	258	2	0	0	0
chr7_101004747_TGCCACAAC_T	-	chr7:101004748-101004755	ENSG00000205277	ENST00000536621	MUC12	frameshift_variant	HIGH	.	T	TGCCACAAC	1	3511	0	0.000284738	.	999	0	326	0	0	.	0	0	262	0	0	.	0
chr7_101004759_AGG_A	-	chr7:101004760-101004761	ENSG00000205277	ENST00000536621	MUC12	frameshift_variant	HIGH	.	A	AGG	1	3511	0	0.000284738	.	999	0	326	0	0	.	0	0	262	0	0	.	0
chr7_101004764_T_TTTTA	-	chr7:101004764-101004765	ENSG00000205277	ENST00000536621	MUC12	frameshift_variant	HIGH	.	TTTTA	T	1	3511	0	0.000284738	.	999	0	326	0	0	.	0	0	262	0	0	.	0
chr7_101004768_TGCAAA_T	-	chr7:101004769-101004773	ENSG00000205277	ENST00000536621	MUC12	frameshift_variant	HIGH	.	T	TGCAAA	1	3511	0	0.000284738	.	999	0	326	0	0	.	0	0	262	0	0	.	0
chr7_101004777_TA_T	-	chr7:101004778	ENSG00000205277	ENST00000536621	MUC12	frameshift_variant	HIGH	.	T	TA	1	3511	0	0.000284738	.	999	0	326	0	0	.	0	0	262	0	0	.	0
chr7_101031943_CA_C	-	chr7:101031944	ENSG00000169876	ENST00000306151	MUC17	frameshift_variant	HIGH	.	C	CA	1	3511	0	0.000284738	.	999	0	326	0	0	.	0	0	262	0	0	.	0
chr7_101033880_G_T	rs145653913	chr7:101033880	ENSG00000169876	ENST00000306151	MUC17	stop_gained	HIGH	.	T	G	2	3510	0	0.000569476	0.0002647	2.1514	0	326	0	0	0	0	0	262	0	0	0	0
chr7_101035142_TC_T	rs773776444	chr7:101035143	ENSG00000169876	ENST00000306151	MUC17	frameshift_variant	HIGH	.	T	TC	0	3512	0	0	0	0	0	326	0	0	0	0	1	261	0	0.00381679	0	999
chr7_101035447_T_TCAGAA	rs1281275853	chr7:101035447-101035448	ENSG00000169876	ENST00000306151	MUC17	frameshift_variant	HIGH	.	TCAGAA	T	1	3511	0	0.000284738	1.47e-05	19.3699	0	326	0	0	4.86e-05	0	1	261	0	0.00381679	0	999
chr7_101035448_C_CAG	rs1379273406	chr7:101035448-101035449	ENSG00000169876	ENST00000306151	MUC17	frameshift_variant	HIGH	.	CAG	C	6	3506	0	0.00170843	0.0012	1.42369	3	323	0	0.00920245	0.008654	1.06338	1	261	0	0.00381679	0.003623	1.05349
chr7_101035452_ACC_A	rs1209833831	chr7:101035453-101035454	ENSG00000169876	ENST00000306151	MUC17	frameshift_variant	HIGH	.	A	ACC	6	3506	0	0.00170843	0.0005335	3.2023	4	322	0	0.0122699	0.004262	2.87892	1	261	0	0.00381679	0.003623	1.05349
chr7_101036952_AG_A	rs777494379	chr7:101036953	ENSG00000169876	ENST00000306151	MUC17	frameshift_variant	HIGH	.	A	AG	0	3512	0	0	0	0	1	325	0	0.00306749	0.0006043	5.0761	0	262	0	0	0	0
chr7_101036954_TTCATCTCCTACACCTGCTGAAGGTACCAGCATAGCAACCTCAACGCCTAGTGAAGGAAGCACTGCATTAACAAGTATACCTGTCAGCACCACAACAGTGGCCAGTTCTGAAACCAACACCCTTTCAACAACTCCCGCTGTCACCAGCACACCTGTGACCACTTATGCTCAAGTCAG_T	rs1562810764	chr7:101036955-101037130	ENSG00000169876	ENST00000306151	MUC17	frameshift_variant	HIGH	.	T	TTCATCTCCTACACCTGCTGAAGGTACCAGCATAGCAACCTCAACGCCTAGTGAAGGAAGCACTGCATTAACAAGTATACCTGTCAGCACCACAACAGTGGCCAGTTCTGAAACCAACACCCTTTCAACAACTCCCGCTGTCACCAGCACACCTGTGACCACTTATGCTCAAGTCAG	0	3512	0	0	0	0	1	325	0	0.00306749	0.0005508	5.56914	0	262	0	0	0	0
chr7_101039324_AAG_A	rs770844876	chr7:101039325-101039326	ENSG00000169876	ENST00000306151	MUC17	frameshift_variant	HIGH	.	A	AAG	9	3503	0	0.00256264	0.002283	1.12249	0	326	0	0	0.0006555	0	2	260	0	0.00763359	0	999
chr7_101039330_A_ATG_m	rs776424494	chr7:101039330-101039331	ENSG00000169876	ENST00000306151	MUC17	frameshift_variant	HIGH	.	ATG	A	9	3503	0	0.00256264	0.001667	1.53728	0	326	0	0	0.0005678	0	2	260	0	0.00763359	0	999
chr7_101042664_GA_G	rs765259344	chr7:101042665	ENSG00000169876	ENST00000306151	MUC17	frameshift_variant	HIGH	.	G	GA	0	3512	0	0	0.0001176	0	0	326	0	0	0	0	1	261	0	0.00381679	0.003165	1.20594
chr7_101042751_GT_G	rs771568271	chr7:101042752	ENSG00000169876	ENST00000306151	MUC17	frameshift_variant	HIGH	.	G	GT	2	3510	0	0.000569476	0.0001617	3.52181	0	326	0	0	0	0	0	262	0	0	0	0
chr7_101048868_C_T	rs117698587	chr7:101048868	ENSG00000169876	ENST00000306151	MUC17	stop_gained	HIGH	.	T	C	6	3506	0	0.00170843	0.0009263	1.84436	0	326	0	0	0.0001207	0	2	260	0	0.00763359	0	999
chr7_101050583_G_GA	rs767855297	chr7:101050583-101050584	ENSG00000169876	ENST00000306151	MUC17	frameshift_variant	HIGH	.	GA	G	0	3512	0	0	2.94e-05	0	0	326	0	0	0	0	1	261	0	0.00381679	0	999
chr7_101053130_CAA_C	rs758320858	chr7:101053131-101053132	ENSG00000169876	ENST00000306151	MUC17	frameshift_variant	HIGH	.	C	CAA	4	3508	0	0.00113895	0.0003822	2.97999	1	325	0	0.00306749	0.000169	18.1508	0	262	0	0	0	0
chr7_101058006_C_T	rs148704443,COSV100075019	chr7:101058006	ENSG00000169876	ENST00000306151	MUC17	stop_gained	HIGH	.	T	C	2	3510	0	0.000569476	5.88e-05	9.68497	0	326	0	0	0.000169	0	0	262	0	0	0	0
chr7_101156647_G_A	rs1349159677	chr7:101156647	ENSG00000106367	ENST00000337619	AP1S1	stop_gained	HIGH	.	A	G	1	3511	0	0.000284738	1.47e-05	19.3699	0	326	0	0	0	0	0	262	0	0	0	0
chr7_101157375_A_G	rs751430853,CS088076	chr7:101157375	ENSG00000106367	ENST00000337619	AP1S1	splice_acceptor_variant	HIGH	pathogenic	G	A	2	3510	0	0.000569476	1.47e-05	38.7399	0	326	0	0	0	0	0	262	0	0	0	0
chr7_101163046_G_A	COSV50801048	chr7:101163046	ENSG00000128564	ENST00000249330	VGF	stop_gained	HIGH	.	A	G	1	3511	0	0.000284738	.	999	0	326	0	0	.	0	0	262	0	0	.	0
chr7_101172380_CT_C	-	chr7:101172381	ENSG00000167011	ENST00000300303	NAT16	frameshift_variant	HIGH	.	C	CT	0	3512	0	0	.	0	0	326	0	0	.	0	1	261	0	0.00381679	.	999
chr7_101172636_G_A	rs751664579	chr7:101172636	ENSG00000167011	ENST00000300303	NAT16	stop_gained	HIGH	.	A	G	1	3511	0	0.000284738	1.47e-05	19.3699	0	326	0	0	0	0	0	262	0	0	0	0
chr7_101174513_T_A	rs762482160	chr7:101174513	ENSG00000167011	ENST00000300303	NAT16	stop_gained	HIGH	.	A	T	1	3511	0	0.000284738	1.47e-05	19.3699	0	326	0	0	0	0	0	262	0	0	0	0
chr7_101196186_C_A	rs1004826750	chr7:101196186	ENSG00000106384	ENST00000223114	MOGAT3	splice_donor_variant	HIGH	.	A	C	1	3511	0	0.000284738	4.41e-05	6.45664	0	326	0	0	0	0	0	262	0	0	0	0
chr7_101566485_C_T	rs189095363	chr7:101566485	ENSG00000233123	ENST00000451953	LINC01007	splice_donor_variant,non_coding_transcript_variant	HIGH	.	T	C	3	3509	0	0.000854214	0.001338	0.638426	0	326	0	0	9.66e-05	0	0	262	0	0	0.006329	0
chr7_102352125_CTG_C	rs1388355857	chr7:102352126-102352127	ENSG00000260097	ENST00000563237	SPDYE6	splice_acceptor_variant,splice_polypyrimidine_tract_variant,intron_variant	HIGH	.	C	CTG	0	3512	0	0	0	0	0	326	0	0	0.0001233	0	1	261	0	0.00381679	0	999
chr7_102353363_CG_C_m	rs1274633140	chr7:102353364	ENSG00000260097	ENST00000563237	SPDYE6	frameshift_variant	HIGH	.	C	CG	2	3504	3	0.000570451	0.0001993	2.86227	0	322	2	0	0.0001165	0	0	262	0	0	0	0
chr7_102425099_C_CA	rs782104266	chr7:102425099-102425100	ENSG00000128563	ENST00000397912	PRKRIP1	frameshift_variant	HIGH	.	CA	C	0	3512	0	0	0	0	1	325	0	0.00306749	7.24e-05	42.3686	0	262	0	0	0	0
chr7_102473040_G_GA	rs747758163	chr7:102473040-102473041	ENSG00000161036	ENST00000292616	LRWD1	frameshift_variant	HIGH	.	GA	G	1	3511	0	0.000284738	7.35e-05	3.87399	0	326	0	0	0	0	0	262	0	0	0	0
chr7_102473685_C_CTGGGAGAGAAGAAGGTGGTGGAGA	rs763356697	chr7:102473685-102473686	ENSG00000005075	ENST00000292614	POLR2J	splice_acceptor_variant	HIGH	.	CTGGGAGAGAAGAAGGTGGTGGAGA	C	0	3512	0	0	0	0	1	325	0	0.00306749	0.0007728	3.96931	0	262	0	0	0	0
chr7_102474497_T_TCCCTGGACCTC	-	chr7:102474497-102474498	ENSG00000005075	ENST00000292614	POLR2J	stop_gained,frameshift_variant	HIGH	.	TCCCTGGACCTC	T	2	3510	0	0.000569476	.	999	0	326	0	0	.	0	0	262	0	0	.	0
chr7_102474504_C_CTCCTA	-	chr7:102474504-102474505	ENSG00000005075	ENST00000292614	POLR2J	stop_gained,frameshift_variant	HIGH	.	CTCCTA	C	2	3468	21	0.000576369	.	999	0	326	0	0	.	0	0	246	8	0	.	0
chr7_102485102_AG_A	rs1233716130	chr7:102485103	ENSG00000170667	ENST00000465829	RASA4B	frameshift_variant	HIGH	.	A	AG	7	3505	0	0.00199317	0.001187	1.67916	0	326	0	0	0.000302	0	0	262	0	0	0	0
chr7_102491004_A_AGTCTGGGGCCTGCCGGC	rs1485832011	chr7:102491004-102491005	ENSG00000170667	ENST00000465829	RASA4B	frameshift_variant	HIGH	.	AGTCTGGGGCCTGCCGGC	A	2	3506	2	0.000570125	0.001402	0.406651	0	326	0	0	0.0001503	0	0	262	0	0	0.006579	0
chr7_102496565_G_A	rs1219348663	chr7:102496565	ENSG00000170667	ENST00000465829	RASA4B	stop_gained	HIGH	.	A	G	0	3484	14	0	0.0006671	0	0	326	0	0	0.0001007	0	1	257	2	0.00387597	0	999
chr7_102496609_TGCCCTGG_T	-	chr7:102496610-102496616	ENSG00000170667	ENST00000465829	RASA4B	frameshift_variant	HIGH	.	T	TGCCCTGG	206	3264	21	0.059366	.	999	21	305	0	0.0644172	.	999	6	252	2	0.0232558	.	999
chr7_102541185_GC_G	rs752742334	chr7:102541186	ENSG00000284981	ENST00000644544	UPK3BL2	frameshift_variant	HIGH	.	G	GC	0	3500	6	0	4.35e-05	0	18	308	0	0.0552147	0.05697	0.969189	1	261	0	0.00381679	0	999
chr7_102541241_G_A	rs1481615698	chr7:102541241	ENSG00000284981	ENST00000644544	UPK3BL2	stop_gained	HIGH	.	A	G	2	3502	4	0.000570776	4.94e-05	11.5542	0	326	0	0	0	0	0	262	0	0	0	0
chr7_102541593_G_GA	rs758206258	chr7:102541593-102541594	ENSG00000284981	ENST00000644544	UPK3BL2	frameshift_variant	HIGH	.	GA	G	0	3510	1	0	0.0001939	0	6	320	0	0.0184049	0.03118	0.590279	1	261	0	0.00381679	0	999
chr7_102568108_G_A	rs1211661972	chr7:102568108	ENSG00000285437	ENST00000621093	POLR2J3	stop_gained	HIGH	.	A	G	0	3434	39	0	6.75e-05	0	9	293	12	0.0298013	0.03125	0.953642	0	240	11	0	0	0
chr7_102592425_G_A	rs1322521899,COSV53549713	chr7:102592425	ENSG00000105808	ENST00000262940	RASA4	stop_gained	HIGH	.	A	G	63	3447	1	0.0179487	0.01588	1.13027	1	325	0	0.00306749	0.007973	0.384734	10	252	0	0.0381679	0.01527	2.49954
chr7_102595730_G_A	rs1473474356	chr7:102595730	ENSG00000105808	ENST00000262940	RASA4	stop_gained	HIGH	.	A	G	1	3509	1	0.0002849	0.002791	0.102078	0	326	0	0	0.0008205	0	0	262	0	0	0.01042	0
chr7_102639150_AC_A	-	chr7:102639151	ENSG00000267368	ENST00000340457	UPK3BL1	frameshift_variant	HIGH	.	A	AC	0	3512	0	0	.	0	0	326	0	0	.	0	0	262	0	0	.	0
chr7_102653537_G_T	-	chr7:102653537	ENSG00000173678	ENST00000507450	SPDYE2B	stop_gained	HIGH	.	T	G	1	3509	1	0.0002849	.	999	0	326	0	0	.	0	0	262	0	0	.	0
chr7_102749279_T_TGGCGCTG	rs755787600	chr7:102749279-102749280	ENSG00000222011	ENST00000413034	FAM185A	frameshift_variant	HIGH	.	TGGCGCTG	T	0	3512	0	0	1.47e-05	0	1	325	0	0.00306749	0.0003376	9.08615	0	262	0	0	0	0
chr7_102749301_TGGGCTTGCC_T	rs1367960186	chr7:102749302-102749310	ENSG00000222011	ENST00000413034	FAM185A	stop_gained,inframe_deletion	HIGH	.	T	TGGGCTTGCC	5	3507	0	0.00142369	1.47e-05	96.8497	0	326	0	0	0	0	0	262	0	0	0	0
chr7_102757908_GT_G	rs571312749	chr7:102757909	ENSG00000222011	ENST00000413034	FAM185A	frameshift_variant	HIGH	.	G	GT	0	3512	0	0	0	0	1	325	0	0.00306749	0.00259	1.18436	0	262	0	0	0.003185	0
chr7_103027488_AT_A	rs1563240814	chr7:103027489	ENSG00000161040	ENST00000440067	FBXL13	frameshift_variant	HIGH	.	A	AT	1	3511	0	0.000284738	0	999	0	326	0	0	2.41e-05	0	0	262	0	0	0	0
chr7_103055160_T_TG	rs1216919767	chr7:103055160-103055161	ENSG00000161040	ENST00000440067	FBXL13	frameshift_variant	HIGH	.	TG	T	1	3511	0	0.000284738	.	999	0	326	0	0	.	0	0	262	0	0	.	0
chr7_103271870_C_CT	rs199625775	chr7:103271870-103271871	ENSG00000170629	ENST00000435536	DPY19L2P2	splice_acceptor_variant,non_coding_transcript_variant	HIGH	.	CT	C	0	3510	1	0	7.37e-05	0	2	324	0	0.00613497	0.002264	2.70979	0	262	0	0	0	0
chr7_103389024_TCA_T	rs1331611808	chr7:103389025-103389026	ENSG00000170615	ENST00000306312	SLC26A5	frameshift_variant	HIGH	.	T	TCA	0	3512	0	0	.	0	1	325	0	0.00306749	.	999	0	262	0	0	.	0
chr7_103421569_T_C	rs116900495,CS030995,COSV100098422	chr7:103421569	ENSG00000170615	ENST00000306312	SLC26A5	splice_acceptor_variant	HIGH	benign,likely_benign	C	T	20	3492	0	0.00569476	0.01178	0.483426	0	326	0	0	0.002051	0	0	262	0	0	0.003185	0
chr7_103650272_A_G	-	chr7:103650272	ENSG00000189056	ENST00000428762	RELN	splice_donor_variant	HIGH	.	G	A	1	3463	24	0.000288684	.	999	0	324	1	0	.	0	0	262	0	0	.	0
chr7_104328782_G_T	rs760370268	chr7:104328782	ENSG00000187416	ENST00000424859	LHFPL3	start_lost	HIGH	.	T	G	1	3511	0	0.000284738	.	999	0	326	0	0	.	0	0	262	0	0	.	0
chr7_104926451_A_G	rs774146303	chr7:104926451	ENSG00000225329	ENST00000631061	LHFPL3-AS2	splice_donor_variant,non_coding_transcript_variant	HIGH	.	G	A	2	3510	0	0.000569476	0.0005291	1.07631	0	326	0	0	9.65e-05	0	1	261	0	0.00381679	0.003165	1.20594
chr7_105975047_G_GTT	-	chr7:105975047-105975048	ENSG00000128536	ENST00000317716	CDHR3	splice_donor_variant	HIGH	.	GTT	G	1	3511	0	0.000284738	.	999	0	326	0	0	.	0	0	262	0	0	.	0
chr7_105984199_C_CCTCT	rs761357739	chr7:105984199-105984200	ENSG00000128536	ENST00000317716	CDHR3	frameshift_variant	HIGH	.	CCTCT	C	0	3512	0	0	0	0	1	325	0	0.00306749	0.0002413	12.7123	0	262	0	0	0	0
chr7_106015195_G_GC	rs201638418	chr7:106015195-106015196	ENSG00000128536	ENST00000317716	CDHR3	frameshift_variant	HIGH	.	GC	G	2	3510	0	0.000569476	0.0005737	0.992637	0	326	0	0	0.0001452	0	0	262	0	0	0	0
chr7_106018075_G_A	rs117797654	chr7:106018075	ENSG00000128536	ENST00000317716	CDHR3	splice_donor_region_variant,intron_variant	LOW	pathogenic	A	G	75	3437	0	0.02136	0.02862	0.746331	0	326	0	0	0.005067	0	1	261	0	0.003817	0	999
chr7_106022446_AG_A	rs772870465	chr7:106022447	ENSG00000128536	ENST00000317716	CDHR3	frameshift_variant,splice_region_variant	HIGH	.	A	AG	1	3511	0	0.000284738	0	999	0	326	0	0	0	0	0	262	0	0	0.003165	0
chr7_106869191_C_T	rs867282260,COSV100782716,COSV63249428	chr7:106869191	ENSG00000105851	ENST00000496166	PIK3CG	stop_gained	HIGH	.	T	C	1	3511	0	0.000284738	.	999	0	326	0	0	.	0	0	262	0	0	.	0
chr7_107169187_T_G	-	chr7:107169187	ENSG00000105856	ENST00000222574	HBP1	splice_donor_variant	HIGH	.	G	T	1	3509	1	0.0002849	.	999	0	326	0	0	.	0	0	262	0	0	.	0
chr7_107230661_G_A	rs762675426	chr7:107230661	ENSG00000164597	ENST00000297135	COG5	stop_gained	HIGH	pathogenic	A	G	1	3511	0	0.000284738	.	999	0	326	0	0	.	0	0	262	0	0	.	0
chr7_107558020_GT_G	-	chr7:107558021	ENSG00000164597	ENST00000297135	COG5	frameshift_variant	HIGH	.	G	GT	1	3511	0	0.000284738	.	999	0	326	0	0	.	0	0	262	0	0	.	0
chr7_107580860_CAG_C	rs868093973	chr7:107580861-107580862	ENSG00000075790	ENST00000005259	BCAP29	frameshift_variant,splice_region_variant	HIGH	.	C	CAG	1	3511	0	0.000284738	1.47e-05	19.3699	0	326	0	0	0	0	0	262	0	0	0	0
chr7_107595916_TCAAA_T	rs775181367	chr7:107595917-107595920	ENSG00000075790	ENST00000005259	BCAP29	frameshift_variant	HIGH	.	T	TCAAA	2	3510	0	0.000569476	0.0001029	5.53427	0	326	0	0	0	0	0	262	0	0	0	0
chr7_107661637_A_G	rs397516411,CS068301	chr7:107661637	ENSG00000091137	ENST00000644269	SLC26A4	splice_acceptor_variant	HIGH	pathogenic/likely_pathogenic,likely_pathogenic,pathogenic	G	A	1	3511	0	0.000284738	0.0004116	0.691783	0	326	0	0	0.0002412	0	0	262	0	0	0	0
chr7_107663294_A_G	rs786204458,CS013113	chr7:107663294	ENSG00000091137	ENST00000644269	SLC26A4	splice_acceptor_variant	HIGH	likely_pathogenic	G	A	0	3512	0	0	.	0	1	325	0	0.00306749	.	999	0	262	0	0	.	0
chr7_107674970_G_T	rs111033303,CM074551,CM981499,COSV55919411	chr7:107674970	ENSG00000091137	ENST00000644269	SLC26A4	missense_variant	MODERATE	pathogenic	T	G	2	3510	0	0.0005695	0.0007353	0.774514	0	326	0	0	9.66e-05	0	0	262	0	0	0	0
chr7_107683538_G_A	rs80338849,CS077865,CS982315	chr7:107683538	ENSG00000091137	ENST00000644269	SLC26A4	splice_donor_variant	HIGH	pathogenic	A	G	4	3506	1	0.0011396	0.0003969	2.87125	0	326	0	0	0.0001448	0	0	262	0	0	0	0
chr7_107694473_T_G	rs111033307,CM981506,COSV55915081	chr7:107694473	ENSG00000091137	ENST00000644269	SLC26A4	missense_variant	MODERATE	pathogenic	G	T	8	3502	1	0.002279	0.0001617	14.094	0	326	0	0	2.41e-05	0	0	262	0	0	0	0
chr7_107923874_TTTGAAGAGCATTAAGTCAGTTTTTAAAATGTAGTTGTTTTACCTTGTTCACCTCAGCCATTTTTTATTCTCCTCTGTTACAAGCATGTGCTATACACAGCAACTTTCTGGCTTATATCCTTTAGGAGTGAACGGACTTCTCCTTCCAGTCTTGCTAATTCTTGAGCTTTATC_T	-	chr7:107923875-107924046	ENSG00000091136	ENST00000222399	LAMB1	stop_lost,3_prime_UTR_variant	HIGH	.	T	TTTGAAGAGCATTAAGTCAGTTTTTAAAATGTAGTTGTTTTACCTTGTTCACCTCAGCCATTTTTTATTCTCCTCTGTTACAAGCATGTGCTATACACAGCAACTTTCTGGCTTATATCCTTTAGGAGTGAACGGACTTCTCCTTCCAGTCTTGCTAATTCTTGAGCTTTATC	1	3511	0	0.000284738	.	999	0	326	0	0	.	0	0	262	0	0	.	0
chr7_108024059_AT_A	rs568834649,CD136287	chr7:108024060	ENSG00000091128	ENST00000388781	LAMB4	frameshift_variant	HIGH	benign	A	AT	30	3482	0	0.00854214	0.01115	0.766111	1	325	0	0.00306749	0.002224	1.37926	0	262	0	0	0.003165	0
chr7_108043752_C_A	COSV99222606	chr7:108043752	ENSG00000091128	ENST00000388781	LAMB4	stop_gained,splice_region_variant	HIGH	.	A	C	1	3511	0	0.000284738	.	999	0	326	0	0	.	0	0	262	0	0	.	0
chr7_108079741_C_A	rs149878640	chr7:108079741	ENSG00000091128	ENST00000388781	LAMB4	stop_gained	HIGH	.	A	C	0	3512	0	0	0.000147	0	0	326	0	0	0	0	1	261	0	0.00381679	0	999
chr7_108104610_G_A	rs145069809	chr7:108104610	ENSG00000091128	ENST00000388781	LAMB4	stop_gained	HIGH	.	A	G	1	3511	0	0.000284738	1.47e-05	19.3699	0	326	0	0	0	0	0	262	0	0	0	0
chr7_108106508_C_T	rs771130931	chr7:108106508	ENSG00000091128	ENST00000388781	LAMB4	splice_donor_variant	HIGH	.	T	C	0	3512	0	0	2.94e-05	0	0	326	0	0	2.42e-05	0	1	261	0	0.00381679	0	999
chr7_108111825_C_T	rs750361636,COSV52729483	chr7:108111825	ENSG00000091128	ENST00000388781	LAMB4	stop_gained	HIGH	.	T	C	0	3512	0	0	.	0	0	326	0	0	.	0	1	261	0	0.00381679	.	999
chr7_108111908_TG_T	rs779645257	chr7:108111909	ENSG00000091128	ENST00000388781	LAMB4	frameshift_variant	HIGH	.	T	TG	3	3509	0	0.000854214	1.47e-05	58.1098	0	326	0	0	0	0	0	262	0	0	0	0
chr7_108123130_C_T	rs7788865	chr7:108123130	ENSG00000091128	ENST00000388781	LAMB4	splice_donor_variant	HIGH	benign	T	C	0	3512	0	0	4.41e-05	0	7	319	0	0.0214724	0.01699	1.26383	0	262	0	0	0	0
chr7_108123163_ATT_A	rs771462861	chr7:108123164-108123165	ENSG00000091128	ENST00000388781	LAMB4	start_lost,5_prime_UTR_variant	HIGH	.	A	ATT	1	3511	0	0.000284738	1.47e-05	19.3699	0	326	0	0	0	0	0	262	0	0	0	0
chr7_108181911_G_A	rs150373689	chr7:108181911	ENSG00000091129	ENST00000379028	NRCAM	missense_variant	MODERATE	pathogenic	A	G	1	3511	0	0.0002847	0.0006028	0.472296	0	326	0	0	9.66e-05	0	0	262	0	0	0	0
chr7_108207553_C_T	-	chr7:108207553	ENSG00000091129	ENST00000379028	NRCAM	stop_gained	HIGH	.	T	C	1	3511	0	0.000284738	.	999	0	326	0	0	.	0	0	262	0	0	.	0
chr7_108231124_C_A	-	chr7:108231124	ENSG00000091129	ENST00000379028	NRCAM	stop_gained	HIGH	.	A	C	1	3507	2	0.000285063	.	999	0	326	0	0	.	0	0	262	0	0	.	0
chr7_108514621_G_GA	rs753758872	chr7:108514621-108514622	ENSG00000135241	ENST00000257694	PNPLA8	frameshift_variant	HIGH	.	GA	G	1	3511	0	0.000284738	.	999	0	326	0	0	.	0	0	262	0	0	.	0
chr7_108515425_TCC_T	rs770314806	chr7:108515426-108515427	ENSG00000135241	ENST00000257694	PNPLA8	frameshift_variant	HIGH	likely_pathogenic	T	TCC	1	3511	0	0.000284738	5.88e-05	4.84248	0	326	0	0	0	0	0	262	0	0	0	0
chr7_108564792_CAT_C	rs753279275	chr7:108564793-108564794	ENSG00000177683	ENST00000415914	THAP5	frameshift_variant	HIGH	.	C	CAT	1	3511	0	0.000284738	0.000147	1.93699	0	326	0	0	2.41e-05	0	0	262	0	0	0	0
chr7_108565081_AT_A	rs745348876	chr7:108565082	ENSG00000177683	ENST00000415914	THAP5	frameshift_variant	HIGH	.	A	AT	0	3512	0	0	0	0	0	326	0	0	4.87e-05	0	1	261	0	0.00381679	0	999
chr7_110110702_C_G_m	rs74382310	chr7:110110702	ENSG00000226965	ENST00000667232	.	splice_acceptor_variant,non_coding_transcript_variant	HIGH	.	G	C	0	3512	0	0	1.47e-05	0	0	326	0	0	0	0	2	260	0	0.00763359	0	999
chr7_110110702_C_T_m	rs74382310	chr7:110110702	ENSG00000226965	ENST00000667232	.	splice_acceptor_variant,non_coding_transcript_variant	HIGH	.	T	C	73	3439	0	0.0207859	0.01766	1.177	5	321	0	0.0153374	0.02669	0.574651	4	258	0	0.0152672	0.006329	2.41226
chr7_111099963_G_A	-	chr7:111099963	ENSG00000173114	ENST00000308478	LRRN3	splice_donor_variant	HIGH	.	A	G	1	3445	33	0.000290192	.	999	0	322	2	0	.	0	0	260	1	0	.	0
chr7_112206719_G_A	rs371667936	chr7:112206719	ENSG00000198839	ENST00000361822	ZNF277	start_lost	HIGH	.	A	G	1	3511	0	0.000284738	2.94e-05	9.68497	0	326	0	0	2.41e-05	0	0	262	0	0	0	0
chr7_112318254_G_T	rs143437932,COSV62464419	chr7:112318254	ENSG00000198839	ENST00000361822	ZNF277	stop_gained	HIGH	.	T	G	0	3506	3	0	0	0	4	322	0	0.0122699	0.002341	5.24132	0	262	0	0	0	0
chr7_112632666_G_A	rs538933994	chr7:112632666	ENSG00000223646	ENST00000656697	.	splice_donor_variant,non_coding_transcript_variant	HIGH	.	A	G	0	3508	2	0	0	0	1	325	0	0.00306749	0.001182	2.59516	0	262	0	0	0	0
chr7_113878561_GATGTT_G	rs1178822589	chr7:113878562-113878566	ENSG00000154415	ENST00000284601	PPP1R3A	frameshift_variant	HIGH	.	G	GATGTT	1	3455	28	0.000289352	1.47e-05	19.6838	0	324	1	0	0	0	0	260	1	0	0	0
chr7_113878637_T_A	-	chr7:113878637	ENSG00000154415	ENST00000284601	PPP1R3A	stop_gained	HIGH	.	A	T	1	3455	28	0.000289352	.	999	0	326	0	0	.	0	0	258	2	0	.	0
chr7_113879105_CCT_C	rs527638422,COSV52890887	chr7:113879106-113879107	ENSG00000154415	ENST00000284601	PPP1R3A	frameshift_variant	HIGH	uncertain_significance	C	CCT	28	3454	15	0.00804136	0.004811	1.67145	0	326	0	0	0.001232	0	0	258	2	0	0.006329	0
chr7_113879922_G_T	rs771743186,COSV99492117	chr7:113879922	ENSG00000154415	ENST00000284601	PPP1R3A	stop_gained	HIGH	.	T	G	0	3466	23	0	1.47e-05	0	0	326	0	0	0	0	1	261	0	0.00381679	0	999
chr7_113882101_G_A	rs780113659	chr7:113882101	ENSG00000154415	ENST00000284601	PPP1R3A	stop_gained	HIGH	.	A	G	3	3483	13	0.000860585	1.47e-05	58.5432	0	326	0	0	0	0	0	262	0	0	0	0
chr7_113882261_C_A	rs746238882,COSV105123063,COSV105123248	chr7:113882261	ENSG00000154415	ENST00000284601	PPP1R3A	splice_donor_variant	HIGH	.	A	C	1	3495	8	0.000286041	.	999	0	326	0	0	.	0	0	262	0	0	.	0
chr7_113882264_GTATTCTT_G	-	chr7:113882265-113882271	ENSG00000154415	ENST00000284601	PPP1R3A	frameshift_variant	HIGH	.	G	GTATTCTT	1	3497	7	0.000285878	.	999	0	326	0	0	.	0	0	262	0	0	.	0
chr7_115950873_C_T	rs1377961775,COSV55398914	chr7:115950873	ENSG00000105967	ENST00000265440	TFEC	splice_donor_variant	HIGH	.	T	C	1	3495	8	0.000286041	1.47e-05	19.4586	0	326	0	0	0	0	0	262	0	0	0	0
chr7_115984285_C_CG	rs774413831	chr7:115984285-115984286	ENSG00000105967	ENST00000265440	TFEC	frameshift_variant	HIGH	.	CG	C	0	3510	1	0	0	0	1	325	0	0.00306749	0.001013	3.02812	0	262	0	0	0	0
chr7_116250198_AGCCAGTAGCAG_A	rs1281931612	chr7:116250199-116250209	ENSG00000135269	ENST00000358204	TES	frameshift_variant	HIGH	.	A	AGCCAGTAGCAG	4	3508	0	0.00113895	4.41e-05	25.8266	0	326	0	0	0	0	0	262	0	0	0	0
chr7_116250216_A_AG	-	chr7:116250216-116250217	ENSG00000135269	ENST00000358204	TES	frameshift_variant	HIGH	.	AG	A	0	3512	0	0	.	0	0	326	0	0	.	0	0	262	0	0	.	0
chr7_116257293_G_A	rs377244971	chr7:116257293	ENSG00000135269	ENST00000358204	TES	splice_acceptor_variant	HIGH	.	A	G	1	3507	2	0.000285063	5.88e-05	4.84801	0	326	0	0	0	0	0	262	0	0	0	0
chr7_116257327_G_GA	rs766145664	chr7:116257327-116257328	ENSG00000135269	ENST00000358204	TES	frameshift_variant	HIGH	.	GA	G	3	3505	2	0.000855188	2.94e-05	29.088	0	326	0	0	0	0	0	262	0	0	0	0
chr7_116482812_C_T	rs371236834	chr7:116482812	ENSG00000237813	ENST00000446355	.	splice_donor_variant,non_coding_transcript_variant	HIGH	.	T	C	0	3510	1	0	0.0001176	0	1	325	0	0.00306749	0.004269	0.718549	2	260	0	0.00763359	0.003165	2.41188
chr7_116796095_C_T	rs200315561,COSV100577214	chr7:116796095	ENSG00000105976	ENST00000397752	MET	stop_gained	HIGH	uncertain_significance	T	C	0	3512	0	0	0	0	0	326	0	0	0	0	1	261	0	0.00381679	0	999
chr7_117297621_G_A	rs776419096,COSV55410966	chr7:117297621	ENSG00000105989	ENST00000265441	WNT2	stop_gained	HIGH	.	A	G	1	3511	0	0.000284738	1.47e-05	19.3699	0	326	0	0	2.41e-05	0	0	262	0	0	0	0
chr7_117368611_C_T	rs1471049516	chr7:117368611	ENSG00000154438	ENST00000284629	ASZ1	splice_donor_variant	HIGH	.	T	C	0	3510	1	0	.	0	0	326	0	0	.	0	1	261	0	0.00381679	.	999
chr7_117420272_TATCTA_T	-	chr7:117420273-117420277	ENSG00000154438	ENST00000284629	ASZ1	splice_acceptor_variant,splice_polypyrimidine_tract_variant,coding_sequence_variant,intron_variant	HIGH	.	T	TATCTA	0	3512	0	0	.	0	1	325	0	0.00306749	.	999	0	262	0	0	.	0
chr7_117509123_G_A	rs75961395,CM910068,CM970262	chr7:117509123	ENSG00000001626	ENST00000003084	CFTR	missense_variant	MODERATE	pathogenic	A	G	1	3511	0	0.0002847	0.0001176	2.42092	0	326	0	0	0	0	0	262	0	0	0	0
chr7_117530974_C_T	rs77834169,CM005456,CM940241,COSV99139081	chr7:117530974	ENSG00000001626	ENST00000003084	CFTR	missense_variant	MODERATE	pathogenic	T	C	1	3509	1	0.0002849	0.0002058	1.38435	0	326	0	0	4.83e-05	0	0	262	0	0	0	0
chr7_117531115_G_T	rs78756941,CS910419,COSV50053889	chr7:117531115	ENSG00000001626	ENST00000003084	CFTR	splice_donor_variant	HIGH	pathogenic	T	G	4	3504	2	0.00114025	0.0001764	6.46401	0	326	0	0	2.41e-05	0	0	262	0	0	0	0
chr7_117534366_G_T	rs77188391,CS001826,CS910420	chr7:117534366	ENSG00000001626	ENST00000003084	CFTR	splice_donor_variant	HIGH	pathogenic	T	G	7	3505	0	0.00199317	2.94e-05	67.7948	0	326	0	0	0	0	0	262	0	0	0	0
chr7_117559537_C_A	rs397508211,CM970276,COSV50041123	chr7:117559537	ENSG00000001626	ENST00000003084	CFTR	stop_gained	HIGH	pathogenic	A	C	1	3511	0	0.000284738	1.47e-05	19.3699	0	326	0	0	0	0	0	262	0	0	0	0
chr7_117590426_G_T	rs397508296,CM920165,COSV50040595,COSV99140566	chr7:117590426	ENSG00000001626	ENST00000003084	CFTR	stop_gained	HIGH	pathogenic	T	G	0	3510	1	0	2.95e-05	0	1	325	0	0.00306749	0	999	0	262	0	0	0	0
chr7_117627579_AC_A	rs78984783	chr7:117627580	ENSG00000001626	ENST00000003084	CFTR	frameshift_variant	HIGH	pathogenic	A	AC	1	3509	1	0.0002849	0.0001764	1.61508	0	326	0	0	2.41e-05	0	0	262	0	0	0	0
chr7_117652877_C_G	rs80034486,CM910076,CX067918	chr7:117652877	ENSG00000001626	ENST00000003084	CFTR	missense_variant	MODERATE	pathogenic	G	C	1	3511	0	0.0002847	0.0002353	1.20994	0	326	0	0	2.41e-05	0	0	262	0	0	0	0
chr7_117711778_A_AC	rs772908880	chr7:117711778-117711779	ENSG00000077063	ENST00000160373	CTTNBP2	frameshift_variant	HIGH	.	AC	A	0	3512	0	0	0	0	1	325	0	0.00306749	0.0009182	3.34076	0	262	0	0	0	0
chr7_117999139_C_T	rs750889005	chr7:117999139	ENSG00000234826	ENST00000427030	.	splice_acceptor_variant,non_coding_transcript_variant	HIGH	.	T	C	7	3505	0	0.00199317	0.0001325	15.0428	0	326	0	0	0.0001212	0	0	262	0	0	0	0
chr7_118188276_A_G	-	chr7:118188276	ENSG00000128534	ENST00000249299	LSM8	splice_acceptor_variant	HIGH	.	G	A	0	3512	0	0	.	0	0	326	0	0	.	0	1	261	0	0.00381679	.	999
chr7_118234547_T_A	-	chr7:118234547	ENSG00000106013	ENST00000265224	ANKRD7	splice_donor_variant	HIGH	.	A	T	1	3511	0	0.000284738	.	999	0	326	0	0	.	0	0	262	0	0	.	0
chr7_119495427_C_T	rs187108306	chr7:119495427	ENSG00000225546	ENST00000660268	LINC02476	splice_acceptor_variant,non_coding_transcript_variant	HIGH	.	T	C	0	3510	1	0	1.47e-05	0	3	323	0	0.00920245	0.003211	2.86592	0	262	0	0	0	0
chr7_120742516_G_T	-	chr7:120742516	ENSG00000184408	ENST00000331113	KCND2	stop_gained	HIGH	.	T	G	1	3507	2	0.000285063	.	999	0	326	0	0	.	0	0	262	0	0	.	0
chr7_120806633_C_T	COSV56078330	chr7:120806633	ENSG00000106025	ENST00000222747	TSPAN12	stop_gained	HIGH	.	T	C	1	3503	4	0.000285388	.	999	0	326	0	0	.	0	0	262	0	0	.	0
chr7_121064295_ATAGT_A	rs545239980	chr7:121064296-121064299	ENSG00000106034	ENST00000310396	CPED1	frameshift_variant	HIGH	.	A	ATAGT	0	3506	3	0	0	0	1	325	0	0.00306749	0.001568	1.9563	0	262	0	0	0	0
chr7_121140921_T_A	rs200646117	chr7:121140921	ENSG00000106034	ENST00000310396	CPED1	stop_gained	HIGH	.	A	T	10	3452	25	0.0028885	0.0001324	21.8165	0	326	0	0	0	0	0	260	1	0	0	0
chr7_121140987_GCACCTGTA_G	rs1563042544	chr7:121140988-121140995	ENSG00000106034	ENST00000310396	CPED1	frameshift_variant	HIGH	.	G	GCACCTGTA	2	3460	25	0.000577701	.	999	0	326	0	0	.	0	0	258	2	0	.	0
chr7_121266307_G_A	rs768943899	chr7:121266307	ENSG00000106034	ENST00000310396	CPED1	stop_gained	HIGH	.	A	G	1	3477	17	0.000287522	.	999	0	326	0	0	.	0	0	258	2	0	.	0
chr7_121266809_G_A	rs1224214941,COSV60009235	chr7:121266809	ENSG00000106034	ENST00000310396	CPED1	splice_donor_variant	HIGH	.	A	G	1	3469	21	0.000288184	.	999	0	326	0	0	.	0	0	260	1	0	.	0
chr7_121372141_T_C	rs1179714498	chr7:121372141	ENSG00000196937	ENST00000359943	FAM3C	splice_acceptor_variant	HIGH	.	C	T	1	3511	0	0.000284738	2.95e-05	9.65214	0	320	3	0	0	0	0	262	0	0	0	0
chr7_121511037_C_T	rs192660965	chr7:121511037	ENSG00000289578	ENST00000688734	.	splice_donor_variant,non_coding_transcript_variant	HIGH	.	T	C	0	3504	4	0	4.41e-05	0	1	325	0	0.00306749	0.001738	1.76495	0	262	0	0	0	0
chr7_122044569_G_T	rs867866342	chr7:122044569	ENSG00000106278	ENST00000393386	PTPRZ1	splice_donor_variant	HIGH	.	T	G	1	3509	1	0.0002849	.	999	0	326	0	0	.	0	0	262	0	0	.	0
chr7_122085997_AGTCCAGCTGCTTACCTTATATCTCAGT_A	rs749643631	chr7:122085998-122086024	ENSG00000008311	ENST00000417368	AASS	splice_donor_variant,splice_donor_5th_base_variant,coding_sequence_variant,intron_variant	HIGH	.	A	AGTCCAGCTGCTTACCTTATATCTCAGT	3	3505	2	0.000855188	7.35e-05	11.6352	0	326	0	0	2.41e-05	0	0	262	0	0	0	0
chr7_122387174_C_T	rs894671681	chr7:122387174	ENSG00000081803	ENST00000449022	CADPS2	splice_acceptor_variant	HIGH	.	T	C	0	3476	18	0	.	0	0	326	0	0	.	0	1	259	1	0.00384615	.	999
chr7_122393316_C_T	COSV57352352	chr7:122393316	ENSG00000081803	ENST00000449022	CADPS2	splice_acceptor_variant	HIGH	.	T	C	1	3511	0	0.000284738	.	999	0	326	0	0	.	0	0	262	0	0	.	0
chr7_122697890_T_TG	rs1448894544	chr7:122697890-122697891	ENSG00000188050	ENST00000340112	RNF133	frameshift_variant	HIGH	.	TG	T	1	3501	5	0.000285551	1.47e-05	19.4252	0	326	0	0	0	0	0	262	0	0	0	0
chr7_122698201_G_A	rs141697772,COSV57378010	chr7:122698201	ENSG00000188050	ENST00000340112	RNF133	stop_gained	HIGH	.	A	G	2	3504	3	0.000570451	5.88e-05	9.70155	9	317	0	0.0276074	0.01885	1.46458	1	261	0	0.00381679	0	999
chr7_122698581_G_GT_m	rs1249303754	chr7:122698581-122698582	ENSG00000188050	ENST00000340112	RNF133	frameshift_variant	HIGH	.	GT	G	2	3508	1	0.000569801	1.47e-05	38.762	0	326	0	0	0	0	0	262	0	0	0	0
chr7_122698916_C_T	rs71574716,COSV99069445	chr7:122698916	ENSG00000188050	ENST00000340112	RNF133	start_lost	HIGH	.	T	C	130	3380	1	0.037037	0.04912	0.754011	2	324	0	0.00613497	0.007072	0.867501	1	261	0	0.00381679	0.003165	1.20594
chr7_122995633_ATTC_A	rs776945044	chr7:122995634-122995636	ENSG00000128519	ENST00000249284	TAS2R16	start_lost,start_retained_variant,5_prime_UTR_variant	HIGH	.	A	ATTC	4	3502	3	0.0011409	0.0001176	9.70154	0	326	0	0	0	0	1	261	0	0.00381679	0.003165	1.20594
chr7_123169270_GC_G	rs754331818	chr7:123169271	ENSG00000081800	ENST00000194130	SLC13A1	frameshift_variant	HIGH	.	G	GC	1	3511	0	0.000284738	8.82e-05	3.22832	0	326	0	0	0	0	0	262	0	0	0	0
chr7_123181057_C_T	rs138275989,CM1618472	chr7:123181057	ENSG00000081800	ENST00000194130	SLC13A1	stop_gained	HIGH	.	T	C	2	3490	10	0.000572738	0.001236	0.46338	0	326	0	0	0.0003628	0	0	262	0	0	0	0
chr7_123199913_G_A	rs28364172,CM1618471	chr7:123199913	ENSG00000081800	ENST00000194130	SLC13A1	stop_gained	HIGH	.	A	G	17	3451	22	0.00490196	0.003164	1.54929	0	324	1	0	0.0004345	0	1	259	1	0.00384615	0	999
chr7_123502992_TAC_T	-	chr7:123502993-123502994	ENSG00000164675	ENST00000324698	IQUB	frameshift_variant	HIGH	.	T	TAC	0	3512	0	0	.	0	1	325	0	0.00306749	.	999	0	262	0	0	.	0
chr7_123503035_TTA_T	-	chr7:123503036-123503037	ENSG00000164675	ENST00000324698	IQUB	frameshift_variant	HIGH	.	T	TTA	1	3511	0	0.000284738	.	999	0	326	0	0	.	0	0	262	0	0	.	0
chr7_123624599_C_A	rs774344855	chr7:123624599	ENSG00000146809	ENST00000451215	ASB15	stop_gained	HIGH	.	A	C	1	3511	0	0.000284738	.	999	0	326	0	0	.	0	0	262	0	0	.	0
chr7_123627131_CG_C	rs138215101,COSV51927863	chr7:123627132	ENSG00000146809	ENST00000451215	ASB15	frameshift_variant	HIGH	.	C	CG	55	3457	0	0.0156606	0.0232	0.675026	4	322	0	0.0122699	0.003625	3.38481	2	260	0	0.00763359	0.009494	0.804043
chr7_123627171_TG_T	rs572985367	chr7:123627172	ENSG00000146809	ENST00000451215	ASB15	frameshift_variant	HIGH	.	T	TG	3	3509	0	0.000854214	0.001191	0.717224	0	326	0	0	0.0001692	0	0	262	0	0	0	0
chr7_123627256_C_T	rs116956332,COSV51924156	chr7:123627256	ENSG00000146809	ENST00000451215	ASB15	stop_gained	HIGH	.	T	C	0	3512	0	0	0.0001912	0	1	325	0	0.00306749	0.0005803	5.28603	0	262	0	0	0	0
chr7_123636948_T_A	rs140369638	chr7:123636948	ENSG00000146809	ENST00000451215	ASB15	stop_gained	HIGH	.	A	T	8	3498	3	0.0022818	0.00194	1.17619	0	326	0	0	0.0004343	0	0	262	0	0	0	0
chr7_123828955_A_G	rs1008763741	chr7:123828955	ENSG00000228211	ENST00000417674	HYAL6P	splice_acceptor_variant,non_coding_transcript_variant	HIGH	.	G	A	1	3507	2	0.000285063	0.000294	0.969602	0	326	0	0	9.65e-05	0	0	262	0	0	0	0
chr7_123868274_A_G	rs12672205,COSV56138790	chr7:123868274	ENSG00000106302	ENST00000223026	HYAL4	start_lost	HIGH	.	G	A	92	3420	0	0.0261959	0.02984	0.877879	3	323	0	0.00920245	0.007719	1.19218	8	254	0	0.0305344	0.01266	2.41188
chr7_123868348_A_AT	rs770633506	chr7:123868348-123868349	ENSG00000106302	ENST00000223026	HYAL4	frameshift_variant	HIGH	.	AT	A	6	3506	0	0.00170843	0.0003235	5.28108	0	326	0	0	9.65e-05	0	0	262	0	0	0	0
chr7_123868721_C_T	rs144025222,COSV56137540	chr7:123868721	ENSG00000106302	ENST00000223026	HYAL4	stop_gained	HIGH	.	T	C	0	3512	0	0	2.94e-05	0	1	325	0	0.00306749	0.0001448	21.1843	0	262	0	0	0	0
chr7_123868901_C_T	rs139822072,COSV56138502,COSV56139579	chr7:123868901	ENSG00000106302	ENST00000223026	HYAL4	stop_gained	HIGH	.	T	C	2	3510	0	0.000569476	0.0009848	0.578266	0	326	0	0	0.0001689	0	0	262	0	0	0	0
chr7_123970219_C_T	rs111754670,COSV104641949	chr7:123970219	ENSG00000106304	ENST00000340011	SPAM1	stop_gained	HIGH	.	T	C	0	3486	13	0	5.89e-05	0	1	325	0	0.00306749	0.002561	1.19777	0	260	1	0	0	0
chr7_124342562_C_T	-	chr7:124342562	ENSG00000241324	ENST00000470677	.	splice_acceptor_variant,non_coding_transcript_variant	HIGH	.	T	C	1	3493	9	0.000286205	.	999	0	326	0	0	.	0	0	260	1	0	.	0
chr7_125246532_T_C	rs139576452	chr7:125246532	ENSG00000219445	ENST00000420224	.	splice_acceptor_variant,non_coding_transcript_variant	HIGH	.	C	T	23	3489	0	0.00654898	0.002842	2.30435	0	326	0	0	0.0005837	0	0	262	0	0	0	0
chr7_125249948_TTCTCCTTTTTGGTGGGTCAAAGAATGCTTA_T	rs1465771603	chr7:125249949-125249978	ENSG00000219445	ENST00000420224	.	splice_donor_variant,splice_donor_5th_base_variant,intron_variant,non_coding_transcript_variant	HIGH	.	T	TTCTCCTTTTTGGTGGGTCAAAGAATGCTTA	1	3511	0	0.000284738	1.47e-05	19.3699	0	326	0	0	0	0	0	262	0	0	0	0
chr7_125347206_TAGTA_T	rs1167191888	chr7:125347207-125347210	ENSG00000224897	ENST00000651909	POT1-AS1	splice_donor_variant,splice_donor_region_variant,non_coding_transcript_exon_variant,intron_variant	HIGH	.	T	TAGTA	1	3511	0	0.000284738	1.47e-05	19.3699	0	326	0	0	0	0	0	262	0	0	0	0
chr7_125920056_GAT_AAT	rs59604354	chr7:125920056-125920058	ENSG00000197462	ENST00000411856	.	splice_acceptor_variant,non_coding_transcript_exon_variant	HIGH	.	AAT	GAT	1033	2479	0	0.294134	0.2588	1.13653	41	285	0	0.125767	0.13	0.967437	88	174	0	0.335878	0.2627	1.27856
chr7_126532950_A_G	rs142333114	chr7:126532950	ENSG00000179603	ENST00000339582	GRM8	splice_donor_variant	HIGH	.	G	A	2	3510	0	0.000569476	2.94e-05	19.3699	1	325	0	0.00306749	0	999	0	262	0	0	0	0
chr7_127582078_TCTGGA_T	rs746682685	chr7:127582079-127582083	ENSG00000179562	ENST00000321407	GCC1	frameshift_variant	HIGH	.	T	TCTGGA	1	3511	0	0.000284738	1.47e-05	19.3699	0	326	0	0	0	0	0	262	0	0	0	0
chr7_127611599_C_T	rs1157000004	chr7:127611599	ENSG00000106331	ENST00000639438	PAX4	stop_gained	HIGH	.	T	C	0	3512	0	0	.	0	1	325	0	0.00306749	.	999	0	262	0	0	.	0
chr7_127617272_CACTT_C	rs558220333	chr7:127617273-127617276	ENSG00000106331	ENST00000639438	PAX4	splice_donor_variant,5_prime_UTR_variant	HIGH	.	C	CACTT	0	3512	0	0	0	0	3	323	0	0.00920245	0.003549	2.59297	1	261	0	0.00381679	0	999
chr7_127686763_G_A	COSV61234290	chr7:127686763	ENSG00000197157	ENST00000354725	SND1	splice_donor_variant	HIGH	.	A	G	1	3511	0	0.000284738	.	999	0	326	0	0	.	0	0	262	0	0	.	0
chr7_128085781_G_A	rs1283029806,COSV61236891	chr7:128085781	ENSG00000197157	ENST00000354725	SND1	splice_donor_variant	HIGH	.	A	G	1	3511	0	0.000284738	.	999	0	326	0	0	.	0	0	262	0	0	.	0
chr7_128236257_C_A	rs59214919	chr7:128236257	ENSG00000289434	ENST00000692614	.	splice_donor_variant,non_coding_transcript_variant	HIGH	.	A	C	1	3511	0	0.000284738	0.0009258	0.307559	1	325	0	0.00306749	0.005307	0.578007	0	262	0	0	0	0
chr7_128351878_T_TGCGCGCC	rs1421865528	chr7:128351878-128351879	ENSG00000224940	ENST00000446477	PRRT4	frameshift_variant	HIGH	.	TGCGCGCC	T	0	3512	0	0	1.47e-05	0	0	326	0	0	2.42e-05	0	1	261	0	0.00381679	0	999
chr7_128409829_G_GCCGGGCT	rs767123748	chr7:128409829-128409830	ENSG00000106348	ENST00000338791	IMPDH1	frameshift_variant	HIGH	.	GCCGGGCT	G	1	3511	0	0.000284738	7.35e-05	3.87399	0	326	0	0	4.82e-05	0	0	262	0	0	0	0
chr7_128457435_C_CA	rs531148581	chr7:128457435-128457436	ENSG00000135245	ENST00000257696	HILPDA	frameshift_variant	HIGH	.	CA	C	4	3508	0	0.00113895	0.0001029	11.0685	1	325	0	0.00306749	0.005042	0.608387	3	259	0	0.0114504	0.003165	3.61781
chr7_128476775_TCCTACCC_T	-	chr7:128476776-128476782	ENSG00000165055	ENST00000262432	METTL2B	frameshift_variant	HIGH	.	T	TCCTACCC	0	3512	0	0	.	0	0	326	0	0	.	0	1	261	0	0.00381679	.	999
chr7_128476792_ACCTGCAAT_A	-	chr7:128476793-128476800	ENSG00000165055	ENST00000262432	METTL2B	frameshift_variant	HIGH	.	A	ACCTGCAAT	0	3512	0	0	.	0	0	326	0	0	.	0	1	261	0	0.00381679	.	999
chr7_128608215_T_C	rs13230834	chr7:128608215	ENSG00000280828	ENST00000479267	.	splice_donor_variant,non_coding_transcript_variant	HIGH	.	C	T	393	3119	0	0.111902	0.127	0.881119	59	267	0	0.180982	0.2112	0.85692	31	231	0	0.118321	0.06646	1.78033
chr7_128792412_A_T	rs761486329	chr7:128792412	ENSG00000128596	ENST00000297788	CCDC136	start_lost	HIGH	.	T	A	0	3512	0	0	4.42e-05	0	0	326	0	0	0	0	1	261	0	0.00381679	0	999
chr7_128794756_C_T	-	chr7:128794756	ENSG00000128596	ENST00000297788	CCDC136	stop_gained	HIGH	.	T	C	1	3511	0	0.000284738	.	999	0	326	0	0	.	0	0	262	0	0	.	0
chr7_128810138_G_A	rs770953537	chr7:128810138	ENSG00000128596	ENST00000297788	CCDC136	splice_acceptor_variant	HIGH	.	A	G	1	3511	0	0.000284738	.	999	0	326	0	0	.	0	0	262	0	0	.	0
chr7_128817775_T_TC	rs751590709	chr7:128817775-128817776	ENSG00000128596	ENST00000297788	CCDC136	frameshift_variant	HIGH	.	TC	T	0	3512	0	0	.	0	0	326	0	0	.	0	1	261	0	0.00381679	.	999
chr7_128877143_TG_T	rs557918967	chr7:128877144	ENSG00000135253	ENST00000610776	KCP	frameshift_variant	HIGH	.	T	TG	0	3512	0	0	0	0	1	325	0	0.00306749	0.006738	0.455252	0	262	0	0	0	0
chr7_128879911_A_G	rs1475245757	chr7:128879911	ENSG00000135253	ENST00000610776	KCP	splice_donor_variant	HIGH	.	G	A	3	3509	0	0.000854214	2.94e-05	29.0549	0	326	0	0	0	0	0	262	0	0	0	0
chr7_128879919_TC_T	rs926913341	chr7:128879920	ENSG00000135253	ENST00000610776	KCP	frameshift_variant	HIGH	.	T	TC	1	3511	0	0.000284738	4.41e-05	6.45664	0	326	0	0	0	0	0	262	0	0	0	0
chr7_128884050_T_TG	rs374429628	chr7:128884050-128884051	ENSG00000135253	ENST00000610776	KCP	frameshift_variant	HIGH	.	TG	T	2	3510	0	0.000569476	0.0002353	2.42021	6	320	0	0.0184049	0.01036	1.77654	0	262	0	0	0	0
chr7_128887301_C_A	rs201065820	chr7:128887301	ENSG00000135253	ENST00000610776	KCP	splice_acceptor_variant	HIGH	.	A	C	0	3512	0	0	0.0003677	0	0	326	0	0	0	0	1	261	0	0.00381679	0	999
chr7_128890515_T_A	rs1244807698	chr7:128890515	ENSG00000135253	ENST00000610776	KCP	splice_acceptor_variant	HIGH	.	A	T	8	3504	0	0.0022779	.	999	0	326	0	0	.	0	0	262	0	0	.	0
chr7_128902802_TC_T	rs764959256	chr7:128902803	ENSG00000135253	ENST00000610776	KCP	frameshift_variant	HIGH	.	T	TC	5	3507	0	0.00142369	0.0008673	1.64152	0	326	0	0	0.0001209	0	0	262	0	0	0	0
chr7_128902860_C_T	rs777385825,COSV52820824	chr7:128902860	ENSG00000135253	ENST00000610776	KCP	splice_acceptor_variant	HIGH	.	T	C	1	3511	0	0.000284738	4.41e-05	6.45664	0	326	0	0	0	0	1	261	0	0.00381679	0	999
chr7_128906364_C_G	-	chr7:128906364	ENSG00000135253	ENST00000610776	KCP	splice_acceptor_variant	HIGH	.	G	C	3	3509	0	0.000854214	.	999	0	326	0	0	.	0	0	262	0	0	.	0
chr7_128907159_T_TG	rs959275358	chr7:128907159-128907160	ENSG00000135253	ENST00000610776	KCP	frameshift_variant	HIGH	.	TG	T	0	3512	0	0	0	0	0	326	0	0	0	0	2	260	0	0.00763359	0	999
chr7_128907417_ACT_A	rs749377193	chr7:128907418-128907419	ENSG00000135253	ENST00000610776	KCP	frameshift_variant	HIGH	.	A	ACT	7	3505	0	0.00199317	0.0005884	3.38743	0	326	0	0	0.0001691	0	2	260	0	0.00763359	0	999
chr7_128984239_G_A	rs369976931	chr7:128984239	ENSG00000064419	ENST00000265388	TNPO3	stop_gained	HIGH	.	A	G	1	3511	0	0.000284738	0	999	0	326	0	0	0	0	0	262	0	0	0	0
chr7_128986828_G_A	-	chr7:128986828	ENSG00000064419	ENST00000265388	TNPO3	stop_gained	HIGH	.	A	G	1	3511	0	0.000284738	.	999	0	326	0	0	.	0	0	262	0	0	.	0
chr7_129161677_A_G	rs1334806699	chr7:129161677	ENSG00000158457	ENST00000486685	TSPAN33	splice_acceptor_variant	HIGH	.	G	A	2	3510	0	0.000569476	.	999	0	326	0	0	.	0	0	262	0	0	.	0
chr7_129205283_G_A	rs751636409	chr7:129205283	ENSG00000128602	ENST00000249373	SMO	stop_gained	HIGH	.	A	G	1	3511	0	0.000284738	1.47e-05	19.3699	0	326	0	0	0	0	0	262	0	0	0	0
chr7_129206515_C_T	rs1199769385,COSV50829659,COSV50852373	chr7:129206515	ENSG00000128602	ENST00000249373	SMO	stop_gained	HIGH	.	T	C	1	3511	0	0.000284738	.	999	0	326	0	0	.	0	0	262	0	0	.	0
chr7_129210997_G_A	rs121918348,COSV50847709	chr7:129210997	ENSG00000128602	ENST00000249373	SMO	missense_variant	MODERATE	pathogenic	A	G	0	3512	0	0	7.35e-05	0	0	326	0	0	0	0	1	261	0	0.003817	0	999
chr7_129458778_G_A	-	chr7:129458778	ENSG00000128578	ENST00000249344	STRIP2	splice_donor_variant	HIGH	.	A	G	1	3511	0	0.000284738	.	999	0	326	0	0	.	0	0	262	0	0	.	0
chr7_129485824_CACTG_C	rs368072165	chr7:129485825-129485828	ENSG00000128578	ENST00000249344	STRIP2	frameshift_variant,stop_lost	HIGH	.	C	CACTG	0	3512	0	0	4.41e-05	0	1	325	0	0.00306749	0.007456	0.411412	0	262	0	0	0	0
chr7_129512388_C_T	rs148475868	chr7:129512388	ENSG00000240204	ENST00000462322	SMKR1	stop_gained	HIGH	.	T	C	0	3512	0	0	5.88e-05	0	2	324	0	0.00613497	0.003621	1.69427	0	262	0	0	0	0
chr7_129785095_ACCACATG_A	rs972110463	chr7:129785096-129785102	ENSG00000242078	ENST00000496217	.	splice_donor_variant,non_coding_transcript_exon_variant	HIGH	.	A	ACCACATG	2	3510	0	0.000569476	7.35e-05	7.74797	0	326	0	0	7.24e-05	0	0	262	0	0	0	0
chr7_130028922_GC_G	rs1380028348	chr7:130028923	ENSG00000091732	ENST00000358303	ZC3HC1	frameshift_variant	HIGH	.	G	GC	1	3511	0	0.000284738	.	999	0	326	0	0	.	0	0	262	0	0	.	0
chr7_130185190_A_G	rs118139998,COSV99063072	chr7:130185190	ENSG00000146842	ENST00000397622	TMEM209	splice_donor_variant	HIGH	.	G	A	40	3472	0	0.0113895	0.00444	2.56521	0	326	0	0	0.0008694	0	1	261	0	0.00381679	0	999
chr7_130213477_CAG_C	rs769715513	chr7:130213478-130213479	ENSG00000165120	ENST00000297819	SSMEM1	splice_acceptor_variant	HIGH	.	C	CAG	3	3509	0	0.000854214	5.89e-05	14.5028	0	326	0	0	0.0001938	0	0	262	0	0	0	0
chr7_130300915_G_C	rs147736225	chr7:130300915	ENSG00000128510	ENST00000222482	CPA4	splice_donor_variant	HIGH	.	C	G	0	3512	0	0	1.47e-05	0	0	326	0	0	0.002123	0	1	261	0	0.00381679	0	999
chr7_130300916_T_C	-	chr7:130300916	ENSG00000128510	ENST00000222482	CPA4	splice_donor_variant	HIGH	.	C	T	0	3512	0	0	.	0	1	325	0	0.00306749	.	999	0	262	0	0	.	0
chr7_130308381_G_A	rs145012020,COSV55984875	chr7:130308381	ENSG00000128510	ENST00000222482	CPA4	stop_gained	HIGH	likely_benign	A	G	4	3508	0	0.00113895	0.003851	0.295755	1	325	0	0.00306749	0.0008204	3.73901	0	262	0	0	0	0
chr7_130310810_TG_T	rs754273591	chr7:130310811	ENSG00000128510	ENST00000222482	CPA4	frameshift_variant	HIGH	.	T	TG	0	3512	0	0	0.000147	0	0	326	0	0	0	0	0	262	0	0	0	0
chr7_130381111_C_T	rs141209213,CM139175,COSV50568223	chr7:130381111	ENSG00000091704	ENST00000011292	CPA1	stop_gained	HIGH	likely_benign	T	C	6	3506	0	0.00170843	0.0005589	3.05677	0	326	0	0	2.42e-05	0	0	262	0	0	0	0
chr7_130610990_G_A	rs781866867,COSV58405951	chr7:130610990	ENSG00000158623	ENST00000425248	COPG2	stop_gained	HIGH	.	A	G	5	3507	0	0.00142369	1.47e-05	96.8497	0	326	0	0	0	0	0	262	0	0	0	0
chr7_130672750_G_A	rs782135658,COSV99044145	chr7:130672750	ENSG00000213265	ENST00000356588	TSGA13	stop_gained	HIGH	.	A	G	1	3511	0	0.000284738	1.47e-05	19.3699	0	326	0	0	2.41e-05	0	0	262	0	0	0	0
chr7_130679359_G_C	rs144191761	chr7:130679359	ENSG00000213265	ENST00000356588	TSGA13	stop_gained	HIGH	.	C	G	1	3511	0	0.000284738	0.0007496	0.379853	0	326	0	0	9.65e-05	0	0	262	0	0	0.003165	0
chr7_131556280_GAC_G	rs756063844	chr7:131556281-131556282	ENSG00000128567	ENST00000378555	PODXL	frameshift_variant	HIGH	benign	G	GAC	0	3510	1	0	0.0001325	0	10	248	34	0.0387597	0.02449	1.58267	1	245	8	0.00406504	0	999
chr7_131556283_GGCGA_G	rs766045020	chr7:131556284-131556287	ENSG00000128567	ENST00000378555	PODXL	frameshift_variant	HIGH	benign	G	GGCGA	0	3510	1	0	0.0001325	0	10	248	34	0.0387597	0.02447	1.58397	1	245	8	0.00406504	0	999
chr7_131556351_G_T	-	chr7:131556351	ENSG00000128567	ENST00000378555	PODXL	stop_gained	HIGH	.	T	G	1	3511	0	0.000284738	.	999	0	326	0	0	.	0	0	262	0	0	.	0
chr7_132086871_A_G	rs35778930	chr7:132086871	ENSG00000229532	ENST00000433754	.	splice_acceptor_variant,non_coding_transcript_variant	HIGH	.	G	A	695	2817	0	0.197893	0.1726	1.14654	100	226	0	0.306748	0.28	1.09553	63	199	0	0.240458	0.1994	1.20591
chr7_134163541_G_A	rs148321397	chr7:134163541	ENSG00000155530	ENST00000285928	LRGUK	splice_donor_variant	HIGH	.	A	G	1	3511	0	0.000284738	0.000147	1.93699	0	326	0	0	0	0	0	262	0	0	0	0
chr7_134221888_G_A	rs146326238	chr7:134221888	ENSG00000155530	ENST00000285928	LRGUK	stop_gained	HIGH	.	A	G	0	3512	0	0	0	0	1	325	0	0.00306749	0.001792	1.71177	0	262	0	0	0	0
chr7_134300190_G_A	rs776504681	chr7:134300190	ENSG00000205060	ENST00000378509	SLC35B4	stop_gained	HIGH	.	A	G	1	3511	0	0.000284738	1.47e-05	19.3699	0	326	0	0	2.41e-05	0	0	262	0	0	0	0
chr7_134316674_C_A	rs548416035	chr7:134316674	ENSG00000205060	ENST00000378509	SLC35B4	splice_donor_variant	HIGH	.	A	C	4	3508	0	0.00113895	7.35e-05	15.4959	0	326	0	0	0	0	0	262	0	0	0	0
chr7_134432312_A_G	rs976690854	chr7:134432312	ENSG00000273297	ENST00000656533	.	splice_donor_variant,non_coding_transcript_variant	HIGH	.	G	A	0	3512	0	0	1.47e-05	0	0	326	0	0	2.41e-05	0	1	261	0	0.00381679	0	999
chr7_134442728_T_C	-	chr7:134442728	ENSG00000085662	ENST00000285930	AKR1B1	stop_lost	HIGH	.	C	T	0	3512	0	0	.	0	0	326	0	0	.	0	1	261	0	0.00381679	.	999
chr7_134530641_A_G	-	chr7:134530641	ENSG00000198074	ENST00000359579	AKR1B10	splice_acceptor_variant	HIGH	.	G	A	0	3512	0	0	.	0	0	326	0	0	.	0	1	261	0	0.00381679	.	999
chr7_134532013_C_T	rs140738774	chr7:134532013	ENSG00000198074	ENST00000359579	AKR1B10	stop_gained	HIGH	.	T	C	0	3512	0	0	0	0	1	325	0	0.00306749	0.001448	2.11843	0	262	0	0	0	0
chr7_134564760_CT_C	rs768319641	chr7:134564761	ENSG00000227471	ENST00000457545	AKR1B15	frameshift_variant	HIGH	.	C	CT	4	3508	0	0.00113895	1.47e-05	77.4797	0	326	0	0	0	0	0	262	0	0	0	0
chr7_135034510_C_T	COSV51950982	chr7:135034510	ENSG00000146856	ENST00000436302	AGBL3	stop_gained	HIGH	.	T	C	1	3511	0	0.000284738	.	999	0	326	0	0	.	0	0	262	0	0	.	0
chr7_135045913_T_C	rs1414541335	chr7:135045913	ENSG00000146856	ENST00000436302	AGBL3	splice_donor_variant	HIGH	.	C	T	0	3506	3	0	1.47e-05	0	0	326	0	0	0	0	1	261	0	0.00381679	0	999
chr7_135115457_GAT_GT	rs763853516,COSV104578168	chr7:135115458-135115459	ENSG00000146856	ENST00000436302	AGBL3	frameshift_variant	HIGH	.	GT	GAT	2	3508	1	0.000569801	0.000588	0.969049	0	326	0	0	0.0002413	0	0	262	0	0	0	0
chr7_135115459_TG_T	rs751209446,COSV104578169	chr7:135115460	ENSG00000146856	ENST00000436302	AGBL3	frameshift_variant	HIGH	.	T	TG	2	3510	0	0.000569476	0.0005882	0.968167	0	326	0	0	0.0002413	0	0	262	0	0	0	0
chr7_135164567_GC_G	rs1352651437	chr7:135164568	ENSG00000146859	ENST00000275767	TMEM140	frameshift_variant	HIGH	.	G	GC	2	3510	0	0.000569476	.	999	0	326	0	0	.	0	0	262	0	0	.	0
chr7_135672781_G_GA	-	chr7:135672781-135672782	ENSG00000243317	ENST00000507606	STMP1	frameshift_variant	HIGH	.	GA	G	1	3511	0	0.000284738	.	999	0	326	0	0	.	0	0	262	0	0	.	0
chr7_135691200_C_G	rs774798541	chr7:135691200	ENSG00000164707	ENST00000682651	SLC13A4	splice_donor_variant	HIGH	.	G	C	1	3511	0	0.000284738	.	999	0	326	0	0	.	0	0	262	0	0	.	0
chr7_136031035_T_C	rs28625723	chr7:136031035	ENSG00000230649	ENST00000440744	.	splice_donor_variant,non_coding_transcript_variant	HIGH	.	C	T	481	3031	0	0.136959	0.1286	1.065	182	144	0	0.558282	0.5281	1.05715	49	213	0	0.187023	0.08228	2.27301
chr7_137846767_GC_G	rs1006168003	chr7:137846768	ENSG00000157680	ENST00000614521	DGKI	frameshift_variant	HIGH	.	G	GC	1	3511	0	0.000284738	3.02e-05	9.42841	0	326	0	0	0	0	0	262	0	0	0	0
chr7_137915876_CG_C	COSV57794079,COSV57802081	chr7:137915877	ENSG00000182158	ENST00000330387	CREB3L2	frameshift_variant	HIGH	.	C	CG	1	3511	0	0.000284738	.	999	0	326	0	0	.	0	0	262	0	0	.	0
chr7_138163503_G_A	rs73448669	chr7:138163503	ENSG00000225559	ENST00000413567	.	splice_donor_variant,non_coding_transcript_variant	HIGH	.	A	G	0	3512	0	0	0.0001029	0	32	294	0	0.0981595	0.08497	1.15523	2	260	0	0.00763359	0.003165	2.41188
chr7_138570930_AG_A	-	chr7:138570931	ENSG00000122779	ENST00000343526	TRIM24	frameshift_variant	HIGH	.	A	AG	1	3511	0	0.000284738	.	999	0	326	0	0	.	0	0	262	0	0	.	0
chr7_138656474_G_A	rs117871806	chr7:138656474	ENSG00000157703	ENST00000674285	SVOPL	stop_gained	HIGH	likely_benign	A	G	18	3494	0	0.00512529	0.004426	1.15799	0	326	0	0	0.001087	0	0	262	0	0	0	0
chr7_138916843_GT_G	rs1415159992	chr7:138916844	ENSG00000122778	ENST00000422774	KIAA1549	frameshift_variant	HIGH	.	G	GT	1	3511	0	0.000284738	1.47e-05	19.3699	0	326	0	0	0	0	0	262	0	0	0	0
chr7_138917101_G_GC_m	-	chr7:138917101-138917102	ENSG00000122778	ENST00000422774	KIAA1549	frameshift_variant	HIGH	.	GC	G	1	3511	0	0.000284738	.	999	0	326	0	0	.	0	0	262	0	0	.	0
chr7_139026545_T_A	rs111769764	chr7:139026545	ENSG00000146858	ENST00000275766	ZC3HAV1L	stop_lost	HIGH	.	A	T	0	3512	0	0	2.94e-05	0	4	322	0	0.0122699	0.01596	0.768793	1	261	0	0.00381679	0	999
chr7_139189331_C_T	rs1213944540	chr7:139189331	ENSG00000105948	ENST00000464848	TTC26	stop_gained	HIGH	.	T	C	2	3510	0	0.000569476	.	999	0	326	0	0	.	0	0	262	0	0	.	0
chr7_139282057_T_C	rs1357479550	chr7:139282057	ENSG00000157741	ENST00000473989	UBN2	splice_donor_variant	HIGH	.	C	T	1	3511	0	0.000284738	0	999	0	326	0	0	0	0	0	262	0	0	0	0
chr7_139409655_G_T	rs1158330685	chr7:139409655	ENSG00000146963	ENST00000354926	LUC7L2	splice_donor_variant	HIGH	.	T	G	1	3511	0	0.000284738	.	999	0	326	0	0	.	0	0	262	0	0	.	0
chr7_139479747_T_TG	rs538946637	chr7:139479747-139479748	ENSG00000188883	ENST00000340940	KLRG2	frameshift_variant	HIGH	.	TG	T	0	3512	0	0	1.47e-05	0	3	323	0	0.00920245	0.01595	0.576956	0	262	0	0	0.006329	0
chr7_139480145_C_T	rs750238255	chr7:139480145	ENSG00000188883	ENST00000340940	KLRG2	splice_donor_variant	HIGH	.	T	C	0	3512	0	0	.	0	0	326	0	0	.	0	1	261	0	0.00381679	.	999
chr7_139480219_G_T	rs143136241	chr7:139480219	ENSG00000188883	ENST00000340940	KLRG2	stop_gained	HIGH	.	T	G	0	3512	0	0	0	0	3	323	0	0.00920245	0.004521	2.03549	0	262	0	0	0	0
chr7_139936228_TTC_T	rs1221299879	chr7:139936229-139936230	ENSG00000059377	ENST00000448866	TBXAS1	frameshift_variant	HIGH	.	T	TTC	2	3510	0	0.000569476	7.35e-05	7.74797	0	326	0	0	0	0	0	262	0	0	0	0
chr7_140674079_TGA_T	rs565485960	chr7:140674080-140674081	ENSG00000133597	ENST00000072869	ADCK2	frameshift_variant	HIGH	.	T	TGA	1	3511	0	0.000284738	0.0006909	0.412126	0	326	0	0	0	0	0	262	0	0	0	0
chr7_140674264_G_C	rs140400082,COSV99301481	chr7:140674264	ENSG00000133597	ENST00000072869	ADCK2	splice_donor_variant	HIGH	.	C	G	21	3491	0	0.0059795	0.004086	1.46341	0	326	0	0	0.0007242	0	1	261	0	0.00381679	0	999
chr7_140702903_C_T	-	chr7:140702903	ENSG00000090266	ENST00000247866	NDUFB2	stop_gained	HIGH	.	T	C	0	3512	0	0	.	0	1	325	0	0.00306749	.	999	0	262	0	0	.	0
chr7_141701884_A_C	-	chr7:141701884	ENSG00000257093	ENST00000536163	DENND11	splice_donor_variant	HIGH	.	C	A	1	3511	0	0.000284738	.	999	0	326	0	0	.	0	0	262	0	0	.	0
chr7_141702087_GCGGCAGGGAGACGGCGGGGCCCT_G	rs1319182493	chr7:141702088-141702110	ENSG00000257093	ENST00000536163	DENND11	frameshift_variant	HIGH	.	G	GCGGCAGGGAGACGGCGGGGCCCT	1	3511	0	0.000284738	.	999	0	326	0	0	.	0	0	262	0	0	.	0
chr7_141708787_TA_T	rs1273266664,COSV66879718	chr7:141708788	ENSG00000214102	ENST00000397541	WEE2	frameshift_variant	HIGH	.	T	TA	1	3511	0	0.000284738	4.41e-05	6.45664	0	326	0	0	0	0	0	262	0	0	0	0
chr7_141723145_C_T	rs765383921	chr7:141723145	ENSG00000214102	ENST00000397541	WEE2	stop_gained	HIGH	.	T	C	2	3510	0	0.000569476	.	999	0	326	0	0	.	0	0	262	0	0	.	0
chr7_141725024_A_G	rs1218779100	chr7:141725024	ENSG00000214102	ENST00000397541	WEE2	splice_acceptor_variant	HIGH	.	G	A	3	3509	0	0.000854214	2.94e-05	29.0549	0	326	0	0	0	0	0	262	0	0	0	0
chr7_141764263_G_A	rs138466830	chr7:141764263	ENSG00000127362	ENST00000247879	TAS2R3	stop_gained	HIGH	.	A	G	14	3496	1	0.0039886	0.002455	1.62469	1	325	0	0.00306749	0.00111	2.7635	1	261	0	0.00381679	0	999
chr7_141839337_C_T	rs201625816,CS1312457,COSV63339771	chr7:141839337	ENSG00000165076	ENST00000350549	PRSS37	splice_donor_variant	HIGH	.	T	C	1	3511	0	0.000284738	0.000147	1.93699	0	326	0	0	2.42e-05	0	0	262	0	0	0	0
chr7_141887688_C_T	rs543860530	chr7:141887688	ENSG00000237621	ENST00000484361	OR9A1P	stop_gained	HIGH	.	T	C	0	3512	0	0	0.0004117	0	0	326	0	0	0.001402	0	4	258	0	0.0152672	0.01274	1.19837
chr7_141887924_C_A	rs61732450	chr7:141887924	ENSG00000237621	ENST00000484361	OR9A1P	stop_gained	HIGH	.	A	C	6	3506	0	0.00170843	8.82e-05	19.3699	14	312	0	0.0429448	0.03895	1.10256	0	262	0	0	0.006329	0
chr7_141887937_T_C	rs893284800	chr7:141887937	ENSG00000237621	ENST00000484361	OR9A1P	stop_lost	HIGH	.	C	T	0	3512	0	0	0	0	2	324	0	0.00613497	0.002581	2.37697	0	262	0	0	0	0
chr7_141918996_AAC_A	rs200656822	chr7:141918997-141918998	ENSG00000258083	ENST00000641559	OR9A4	frameshift_variant	HIGH	.	A	AAC	0	3512	0	0	0.0001617	0	8	318	0	0.0245399	0.02618	0.937352	2	260	0	0.00763359	0	999
chr7_141919288_GAC_G	rs540093489	chr7:141919289-141919290	ENSG00000258083	ENST00000641559	OR9A4	frameshift_variant	HIGH	.	G	GAC	1	3511	0	0.000284738	0.0003969	0.717405	0	326	0	0	7.24e-05	0	0	262	0	0	0	0
chr7_141919410_TG_T	rs1391783024	chr7:141919411	ENSG00000258083	ENST00000641559	OR9A4	frameshift_variant	HIGH	.	T	TG	1	3511	0	0.000284738	1.47e-05	19.3699	0	326	0	0	0	0	0	262	0	0	0	0
chr7_141930148_AT_A	rs538086213	chr7:141930149	ENSG00000258227	ENST00000546910	CLEC5A	frameshift_variant	HIGH	.	A	AT	1	3511	0	0.000284738	0.0001764	1.61416	0	326	0	0	0	0	0	262	0	0	0	0
chr7_141935907_G_GA	rs1156710066	chr7:141935907-141935908	ENSG00000258227	ENST00000546910	CLEC5A	frameshift_variant	HIGH	.	GA	G	0	3512	0	0	.	0	0	326	0	0	.	0	1	261	0	0.00381679	.	999
chr7_141972727_T_TA	rs781915615	chr7:141972727-141972728	ENSG00000257138	ENST00000547270	TAS2R38	frameshift_variant	HIGH	.	TA	T	4	3508	0	0.00113895	1.47e-05	77.4797	0	326	0	0	2.41e-05	0	0	262	0	0	0	0
chr7_142005528_G_T	-	chr7:142005528	ENSG00000257335	ENST00000475668	MGAM	splice_acceptor_variant	HIGH	.	T	G	1	3489	11	0.000286533	.	999	0	326	0	0	.	0	0	262	0	0	.	0
chr7_142019248_G_GT	rs781829209	chr7:142019248-142019249	ENSG00000257335	ENST00000475668	MGAM	frameshift_variant	HIGH	.	GT	G	3	3509	0	0.000854214	2.94e-05	29.0549	0	326	0	0	0	0	0	262	0	0	0	0
chr7_142032886_TA_T	-	chr7:142032887	ENSG00000257335	ENST00000475668	MGAM	frameshift_variant	HIGH	.	T	TA	0	3508	2	0	.	0	1	325	0	0.00306749	.	999	0	262	0	0	.	0
chr7_142034796_G_A	rs782036029	chr7:142034796	ENSG00000257335	ENST00000475668	MGAM	stop_gained	HIGH	.	A	G	1	3511	0	0.000284738	1.47e-05	19.3699	0	326	0	0	0	0	0	262	0	0	0	0
chr7_142052370_A_AAGAGAAAATATCAAGTCAAACTCTTTCATTCAAATAAAGC	-	chr7:142052370-142052371	ENSG00000257335	ENST00000475668	MGAM	stop_gained,frameshift_variant	HIGH	.	AAGAGAAAATATCAAGTCAAACTCTTTCATTCAAATAAAGC	A	1	3509	1	0.0002849	.	999	0	326	0	0	.	0	0	262	0	0	.	0
chr7_142052442_GGGAGGTAACCA_G	rs763211623	chr7:142052443-142052453	ENSG00000257335	ENST00000475668	MGAM	splice_donor_variant,splice_donor_5th_base_variant,coding_sequence_variant,intron_variant	HIGH	.	G	GGGAGGTAACCA	0	3510	1	0	2.94e-05	0	0	326	0	0	0	0	1	261	0	0.00381679	0	999
chr7_142054886_CG_C	rs777208381,COSV72075702	chr7:142054887	ENSG00000257335	ENST00000475668	MGAM	frameshift_variant	HIGH	.	C	CG	2	3508	1	0.000569801	0.0006028	0.945257	0	326	0	0	7.25e-05	0	0	262	0	0	0	0
chr7_142062574_C_T	rs761756111	chr7:142062574	ENSG00000257335	ENST00000475668	MGAM	stop_gained	HIGH	.	T	C	1	3511	0	0.000284738	4.41e-05	6.45664	0	326	0	0	2.42e-05	0	0	262	0	0	0	0
chr7_142063509_A_ATGCC	rs752461974	chr7:142063509-142063510	ENSG00000257335	ENST00000475668	MGAM	frameshift_variant	HIGH	.	ATGCC	A	0	3512	0	0	4.41e-05	0	0	326	0	0	0	0	2	260	0	0.00763359	0	999
chr7_142063587_G_A	rs373622603,COSV101527362	chr7:142063587	ENSG00000257335	ENST00000475668	MGAM	splice_donor_variant	HIGH	.	A	G	0	3512	0	0	2.94e-05	0	0	326	0	0	0	0	2	260	0	0.00763359	0	999
chr7_142084578_T_G	-	chr7:142084578	ENSG00000257335	ENST00000475668	MGAM	stop_gained	HIGH	.	G	T	1	3363	74	0.000297265	.	999	0	326	0	0	.	0	0	262	0	0	.	0
chr7_142094363_G_A	rs1370453005	chr7:142094363	ENSG00000257335	ENST00000475668	MGAM	splice_acceptor_variant	HIGH	.	A	G	1	3379	66	0.000295858	1.55e-05	19.0876	0	326	0	0	0	0	0	262	0	0	0	0
chr7_142173356_T_C	rs1373401273	chr7:142173356	ENSG00000257743	ENST00000477922	MGAM2	splice_donor_variant	HIGH	.	C	T	0	3512	0	0	.	0	0	326	0	0	.	0	1	261	0	0.00381679	.	999
chr7_142199881_C_T	rs1271423734	chr7:142199881	ENSG00000257743	ENST00000477922	MGAM2	stop_gained,splice_region_variant	HIGH	.	T	C	1	3511	0	0.000284738	6.38e-05	4.46298	0	326	0	0	5.97e-05	0	0	262	0	0	0	0
chr7_142242303_C_T	rs768447081	chr7:142242303	ENSG00000290605	ENST00000477615	.	splice_donor_variant,non_coding_transcript_variant	HIGH	.	T	C	0	3512	0	0	4.41e-05	0	0	326	0	0	0	0	0	262	0	0	0	0
chr7_142308752_A_T	rs17234	chr7:142308752	ENSG00000237702	ENST00000390387	TRBV3-1	splice_acceptor_variant	HIGH	.	T	A	0	3512	0	0	7.35e-05	0	2	324	0	0.00613497	0.01335	0.459548	1	261	0	0.00381679	0	999
chr7_142313484_C_G	rs56090737	chr7:142313484	ENSG00000211710	ENST00000390357	TRBV4-1	stop_gained	HIGH	.	G	C	2	3510	0	0.000569476	0.00122	0.466784	0	326	0	0	4.83e-05	0	0	262	0	0	0	0
chr7_142313551_G_T	rs191691042	chr7:142313551	ENSG00000211710	ENST00000390357	TRBV4-1	stop_gained	HIGH	.	T	G	0	3512	0	0	2.94e-05	0	2	324	0	0.00613497	0.004608	1.33137	1	261	0	0.00381679	0	999
chr7_142321418_C_T	rs201456845	chr7:142321418	ENSG00000211734	ENST00000390381	TRBV5-1	stop_gained	HIGH	.	T	C	1	3511	0	0.000284738	0.0007202	0.39536	1	325	0	0.00306749	9.65e-05	31.7874	0	262	0	0	0	0
chr7_142328491_G_A	-	chr7:142328491	ENSG00000211706	ENST00000390353	TRBV6-1	splice_acceptor_variant	HIGH	.	A	G	1	3511	0	0.000284738	.	999	0	326	0	0	.	0	0	262	0	0	.	0
chr7_142353174_C_T	rs1018654642	chr7:142353174	ENSG00000282939	ENST00000634605	TRBV7-2	stop_gained	HIGH	.	T	C	0	3512	0	0	4.41e-05	0	0	326	0	0	0	0	1	261	0	0.00381679	0	999
chr7_142389613_TGTGA_T	rs553705583	chr7:142389614-142389617	ENSG00000211715	ENST00000390362	TRBV5-3	frameshift_variant	HIGH	.	T	TGTGA	0	3512	0	0	1.47e-05	0	3	323	0	0.00920245	0.007341	1.25357	0	262	0	0	0	0
chr7_142400325_G_T	rs17249	chr7:142400325	ENSG00000211717	ENST00000390364	TRBV10-1	stop_gained	HIGH	.	T	G	1518	1994	0	0.432232	0.475	0.909963	66	260	0	0.202454	0.2093	0.967291	70	192	0	0.267176	0.2816	0.948777
chr7_142408036_C_T	rs361468	chr7:142408036	ENSG00000211720	ENST00000390367	TRBV11-1	stop_gained	HIGH	.	T	C	8	3504	0	0.0022779	0.0001471	15.4854	4	322	0	0.0122699	0.01116	1.09946	2	260	0	0.00763359	0.01899	0.401979
chr7_142425399_T_TC	rs561294397	chr7:142425399-142425400	ENSG00000229769	ENST00000426318	TRBV10-2	frameshift_variant	HIGH	.	TC	T	11	3501	0	0.00313212	0.002205	1.42046	0	326	0	0	0.000555	0	0	262	0	0	0.003165	0
chr7_142455337_G_A	rs149835058	chr7:142455337	ENSG00000253409	ENST00000390369	TRBV7-4	splice_acceptor_variant	HIGH	.	A	G	0	3512	0	0	8.82e-05	0	13	313	0	0.0398773	0.04336	0.919679	2	260	0	0.00763359	0	999
chr7_142455473_C_A	rs1463137543	chr7:142455473	ENSG00000253409	ENST00000390369	TRBV7-4	stop_gained	HIGH	.	A	C	3	3509	0	0.000854214	.	999	0	326	0	0	.	0	0	262	0	0	.	0
chr7_142469832_C_T	rs201384432	chr7:142469832	ENSG00000211724	ENST00000390371	TRBV6-6	stop_gained	HIGH	.	T	C	14	3498	0	0.00398633	0.00169	2.35878	0	326	0	0	0.0003863	0	0	262	0	0	0	0
chr7_142487912_G_A	rs182574044	chr7:142487912	ENSG00000253188	ENST00000390373	TRBV6-7	splice_donor_variant	HIGH	.	A	G	23	3489	0	0.00654898	0.005351	1.22388	0	326	0	0	0.0008438	0	2	260	0	0.00763359	0.01899	0.401979
chr7_142500239_A_C	rs189046786	chr7:142500239	ENSG00000211728	ENST00000390375	TRBV5-6	splice_acceptor_variant	HIGH	.	C	A	0	3512	0	0	5.88e-05	0	5	321	0	0.0153374	0.01325	1.15754	1	261	0	0.00381679	0	999
chr7_142507632_C_T	rs361451	chr7:142507632	ENSG00000253534	ENST00000390376	TRBV6-8	stop_gained	HIGH	.	T	C	6	3506	0	0.00170843	0.001719	0.99385	74	252	0	0.226994	0.2108	1.07682	14	248	0	0.0534351	0.03481	1.53505
chr7_142520319_C_T	rs531017777	chr7:142520319	ENSG00000211731	ENST00000390378	TRBV5-7	stop_gained	HIGH	.	T	C	1	3511	0	0.000284738	2.94e-05	9.68497	0	326	0	0	2.41e-05	0	0	262	0	0	0	0
chr7_142529291_T_C	rs921593463	chr7:142529291	ENSG00000278030	ENST00000612787	TRBV7-9	start_lost	HIGH	.	C	T	0	3512	0	0	0.0001765	0	9	317	0	0.0276074	0.02527	1.0925	2	260	0	0.00763359	0	999
chr7_142529578_C_T	rs57050581	chr7:142529578	ENSG00000278030	ENST00000612787	TRBV7-9	stop_gained	HIGH	.	T	C	0	3512	0	0	0.0003527	0	39	287	0	0.119632	0.09984	1.19824	5	257	0	0.019084	0.01266	1.50742
chr7_142536184_TC_T	rs1431600101	chr7:142536185	ENSG00000276405	ENST00000614171	TRBV13	frameshift_variant	HIGH	.	T	TC	0	3512	0	0	4.41e-05	0	6	320	0	0.0184049	0.01978	0.930481	0	262	0	0	0	0
chr7_142536192_C_T	rs1455831913	chr7:142536192	ENSG00000276405	ENST00000614171	TRBV13	stop_gained	HIGH	.	T	C	3	3509	0	0.000854214	1.47e-05	58.1098	0	326	0	0	2.42e-05	0	0	262	0	0	0	0
chr7_142544284_G_T	rs895593021	chr7:142544284	ENSG00000275791	ENST00000611462	TRBV10-3	stop_gained,splice_region_variant	HIGH	.	T	G	0	3512	0	0	0	0	2	324	0	0.00613497	0.004882	1.25665	0	262	0	0	0	0
chr7_142554914_TG_T	rs1319282638	chr7:142554915	ENSG00000276597	ENST00000611787	TRBV11-3	frameshift_variant	HIGH	.	T	TG	34	3478	0	0.00968109	0.008145	1.18859	0	326	0	0	0.002053	0	3	259	0	0.0114504	0	999
chr7_142560702_CTG_C	rs1332685620	chr7:142560703-142560704	ENSG00000274752	ENST00000620569	TRBV12-3	frameshift_variant	HIGH	.	C	CTG	3	3509	0	0.000854214	0.0005586	1.52921	0	326	0	0	9.66e-05	0	0	262	0	0	0	0
chr7_142560831_C_T	rs1160437312	chr7:142560831	ENSG00000274752	ENST00000620569	TRBV12-3	stop_gained	HIGH	.	T	C	1	3511	0	0.000284738	8.82e-05	3.22832	0	326	0	0	0	0	0	262	0	0	0	0
chr7_142563801_G_A	rs112817472	chr7:142563801	ENSG00000276953	ENST00000617347	TRBV12-4	start_lost	HIGH	.	A	G	0	3512	0	0	5.88e-05	0	6	320	0	0.0184049	0.0292	0.630305	2	260	0	0.00763359	0	999
chr7_142563849_T_C	rs1316046666	chr7:142563849	ENSG00000276953	ENST00000617347	TRBV12-4	splice_donor_variant	HIGH	.	C	T	3	3509	0	0.000854214	0.000603	1.41661	0	326	0	0	0.0002417	0	0	262	0	0	0	0
chr7_142598272_T_G	rs17284	chr7:142598272	ENSG00000275243	ENST00000620773	TRBV16	stop_gained	HIGH	.	G	T	10	3502	0	0.00284738	0.001647	1.72883	144	182	0	0.441718	0.4559	0.968892	25	237	0	0.0954198	0.01899	5.02474
chr7_142598273_G_GT	rs1342876604	chr7:142598273-142598274	ENSG00000275243	ENST00000620773	TRBV16	frameshift_variant	HIGH	.	GT	G	0	3512	0	0	0.0001177	0	0	326	0	0	0	0	1	261	0	0.00381679	0	999
chr7_142602246_C_G	rs1253561354	chr7:142602246	ENSG00000277880	ENST00000619103	TRBV17	stop_gained	HIGH	.	G	C	2	3510	0	0.000569476	1.47e-05	38.7399	0	326	0	0	0	0	0	262	0	0	0	0
chr7_142616315_C_T	rs1021607056	chr7:142616315	ENSG00000276557	ENST00000611520	TRBV18	stop_gained	HIGH	.	T	C	0	3512	0	0	0	0	0	326	0	0	0.0004109	0	1	261	0	0.00381679	0	999
chr7_142646442_CTG_C	-	chr7:142646443-142646444	ENSG00000211749	ENST00000390396	TRBV23-1	frameshift_variant	HIGH	.	C	CTG	0	3512	0	0	.	0	0	326	0	0	.	0	1	261	0	0.00381679	.	999
chr7_142657055_C_T	rs375651133	chr7:142657055	ENSG00000211750	ENST00000390397	TRBV24-1	stop_gained	HIGH	.	T	C	0	3512	0	0	1.47e-05	0	2	324	0	0.00613497	0.001501	4.08725	0	262	0	0	0	0
chr7_142695888_G_C	-	chr7:142695888	ENSG00000249912	ENST00000456572	TRBV26	splice_acceptor_variant,non_coding_transcript_variant	HIGH	.	C	G	1	3505	3	0.000285225	.	999	0	326	0	0	.	0	0	262	0	0	.	0
chr7_142749525_G_A	rs149125789	chr7:142749525	ENSG00000204983	ENST00000311737	PRSS1	splice_donor_variant	HIGH	uncertain_significance	A	G	0	3512	0	0	1.47e-05	0	1	325	0	0.00306749	0.000169	18.1508	0	262	0	0	0	0
chr7_142772171_G_T	rs373988778,COSV52102077	chr7:142772171	ENSG00000275896	ENST00000539842	PRSS2	stop_gained	HIGH	.	T	G	4	3508	0	0.00113895	0.0002352	4.84248	0	326	0	0	2.41e-05	0	0	262	0	0	0	0
chr7_142772209_G_A	rs558768984	chr7:142772209	ENSG00000275896	ENST00000539842	PRSS2	splice_donor_variant	HIGH	.	A	G	1	3511	0	0.000284738	0.2764	0.00103017	0	326	0	0	0.393	0	0	262	0	0	0.2258	0
chr7_142774056_G_T	COSV52106028	chr7:142774056	ENSG00000275896	ENST00000539842	PRSS2	splice_donor_variant	HIGH	.	T	G	2	3510	0	0.000569476	.	999	0	326	0	0	.	0	0	262	0	0	.	0
chr7_142786905_AG_A	rs1210711554	chr7:142786906	ENSG00000282320	ENST00000632951	TRBJ1-1	frameshift_variant	HIGH	.	A	AG	3	3509	0	0.000854214	0.001532	0.557581	0	326	0	0	0.0003897	0	0	262	0	0	0	0
chr7_142812761_G_A	rs17267	chr7:142812761	ENSG00000237254	ENST00000417977	TRBV30	stop_gained	HIGH	.	A	G	985	2527	0	0.280467	0.2459	1.14057	22	304	0	0.0674847	0.07275	0.927624	71	191	0	0.270992	0.269	1.00741
chr7_142864299_TC_T	-	chr7:142864300	ENSG00000106123	ENST00000652003	EPHB6	frameshift_variant	HIGH	.	T	TC	1	3489	11	0.000286533	.	999	0	326	0	0	.	0	0	262	0	0	.	0
chr7_143052342_T_C	rs80058368	chr7:143052342	ENSG00000225781	ENST00000418316	OR6V1	start_lost	HIGH	.	C	T	0	3512	0	0	0.0002058	0	15	311	0	0.0460123	0.05866	0.784389	4	258	0	0.0152672	0	999
chr7_143053277_C_T	rs188874372	chr7:143053277	ENSG00000225781	ENST00000418316	OR6V1	stop_gained	HIGH	.	T	C	7	3505	0	0.00199317	0.002234	0.892196	0	326	0	0	0.0009891	0	5	257	0	0.019084	0.003165	6.02969
chr7_143184182_AGGCTCACATGG_A	rs528998720	chr7:143184183-143184193	ENSG00000236398	ENST00000446620	TAS2R39	frameshift_variant	HIGH	.	A	AGGCTCACATGG	2	3510	0	0.000569476	0.0001618	3.51963	0	326	0	0	4.83e-05	0	0	262	0	0	0	0
chr7_143264085_G_C	-	chr7:143264085	ENSG00000197448	ENST00000358406	GSTK1	splice_acceptor_variant	HIGH	.	C	G	0	3512	0	0	.	0	0	326	0	0	.	0	1	261	0	0.00381679	.	999
chr7_143286605_C_T	rs1212623376,CM146165	chr7:143286605	ENSG00000178826	ENST00000359333	TMEM139	stop_gained	HIGH	.	T	C	0	3512	0	0	1.47e-05	0	1	325	0	0.00306749	0	999	0	262	0	0	0	0
chr7_143316395_A_T	rs202217420,CS971660	chr7:143316395	ENSG00000188037	ENST00000343257	CLCN1	splice_donor_region_variant,intron_variant	LOW	pathogenic	T	A	2	3510	0	0.0005695	0.0004556	1.25	0	326	0	0	9.65e-05	0	0	262	0	0	0	0
chr7_143330772_G_A	rs150885084,CM980361,COSV58370013	chr7:143330772	ENSG00000188037	ENST00000343257	CLCN1	missense_variant,splice_region_variant	MODERATE	pathogenic	A	G	2	3510	0	0.0005695	5.88e-05	9.68537	0	326	0	0	2.41e-05	0	0	262	0	0	0	0
chr7_143398937_AG_A	rs1323346718	chr7:143398938	ENSG00000146904	ENST00000275815	EPHA1	frameshift_variant	HIGH	.	A	AG	1	3511	0	0.000284738	.	999	0	326	0	0	.	0	0	262	0	0	.	0
chr7_143444016_C_G	rs138984388,COSV60330256,COSV60331215	chr7:143444016	ENSG00000185899	ENST00000332690	TAS2R60	stop_gained	HIGH	.	G	C	0	3512	0	0	0	0	1	325	0	0.00306749	0.003377	0.908346	0	262	0	0	0	0
chr7_143477981_C_T	rs748559606	chr7:143477981	ENSG00000221855	ENST00000408916	TAS2R41	stop_gained	HIGH	.	T	C	0	3512	0	0	1.47e-05	0	1	325	0	0.00306749	7.25e-05	42.3101	0	262	0	0	0	0
chr7_143510991_CT_C	rs545781974	chr7:143510992	ENSG00000176510	ENST00000439431	OR10AC1	frameshift_variant	HIGH	.	C	CT	28	3484	0	0.00797267	0.006806	1.17142	1	325	0	0.00306749	0.001158	2.64895	0	262	0	0	0	0
chr7_143511644_GCC_GC	rs34333193	chr7:143511645-143511646	ENSG00000176510	ENST00000439431	OR10AC1	frameshift_variant	HIGH	.	GC	GCC	2675	837	0	0.761674	0.7347	1.03671	306	20	0	0.93865	0.9368	1.00198	209	53	0	0.79771	0.7247	1.10075
chr7_143511873_AAAGCCAC_A	rs1383749169	chr7:143511874-143511880	ENSG00000176510	ENST00000439431	OR10AC1	frameshift_variant	HIGH	.	A	AAAGCCAC	1	3511	0	0.000284738	7.35e-05	3.87399	0	326	0	0	0	0	0	262	0	0	0	0
chr7_143642855_G_A	-	chr7:143642855	ENSG00000283528	ENST00000636941	TCAF2C	stop_gained	HIGH	.	A	G	1	3411	50	0.000293083	.	999	0	310	8	0	.	0	0	254	4	0	.	0
chr7_143720310_GCT_G	rs751992631	chr7:143720311-143720312	ENSG00000170379	ENST00000684770	TCAF2	frameshift_variant	HIGH	.	G	GCT	88	3396	14	0.0252583	0.04563	0.553546	32	274	10	0.104575	0.1831	0.571137	15	241	3	0.0585938	0.06481	0.904085
chr7_143724434_AG_A	rs779999574	chr7:143724435	ENSG00000170379	ENST00000684770	TCAF2	frameshift_variant	HIGH	.	A	AG	0	3512	0	0	0	0	0	326	0	0	0	0	1	261	0	0.00381679	0	999
chr7_143724647_G_GC	rs768602499	chr7:143724647-143724648	ENSG00000170379	ENST00000684770	TCAF2	frameshift_variant	HIGH	.	GC	G	0	3512	0	0	1.48e-05	0	2	324	0	0.00613497	0.002166	2.8324	0	260	1	0	0	0
chr7_143727463_C_A	-	chr7:143727463	ENSG00000170379	ENST00000684770	TCAF2	stop_gained	HIGH	.	A	C	0	3512	0	0	.	0	0	326	0	0	.	0	1	261	0	0.00381679	.	999
chr7_143727511_AT_A	rs1336040987	chr7:143727512	ENSG00000170379	ENST00000684770	TCAF2	frameshift_variant	HIGH	.	A	AT	0	3510	1	0	1.57e-05	0	1	325	0	0.00306749	0.007584	0.404468	0	262	0	0	0	0
chr7_143727518_A_AACTGGCAGTTC	rs1489410845	chr7:143727518-143727519	ENSG00000170379	ENST00000684770	TCAF2	frameshift_variant	HIGH	.	AACTGGCAGTTC	A	0	3510	1	0	1.59e-05	0	1	325	0	0.00306749	0.007524	0.407693	0	262	0	0	0	0
chr7_143756557_AT_A	rs1563186622	chr7:143756558	ENSG00000271321	ENST00000470691	CTAGE6	frameshift_variant	HIGH	.	A	AT	1	3495	8	0.000286041	.	999	0	326	0	0	.	0	0	262	0	0	.	0
chr7_143806575_TTAGGTTCATAGA_T	-	chr7:143806576-143806587	ENSG00000159860	ENST00000291129	TCAF2P1	splice_acceptor_variant,splice_polypyrimidine_tract_variant,non_coding_transcript_exon_variant,intron_variant	HIGH	.	T	TTAGGTTCATAGA	2	3470	20	0.000576037	.	999	0	322	2	0	.	0	0	254	4	0	.	0
chr7_143935615_A_ATG	rs1181437057	chr7:143935615-143935616	ENSG00000221910	ENST00000408955	OR2F2	frameshift_variant	HIGH	.	ATG	A	1	3511	0	0.000284738	1.47e-05	19.3699	0	326	0	0	4.83e-05	0	0	262	0	0	0	0
chr7_143935616_CCG_C	rs1409682156	chr7:143935617-143935618	ENSG00000221910	ENST00000408955	OR2F2	frameshift_variant	HIGH	.	C	CCG	1	3511	0	0.000284738	0	999	0	326	0	0	4.83e-05	0	0	262	0	0	0	0
chr7_143959947_G_A	rs772899902	chr7:143959947	ENSG00000213215	ENST00000641412	OR2F1	splice_acceptor_variant	HIGH	.	A	G	0	3512	0	0	.	0	0	326	0	0	.	0	1	261	0	0.00381679	.	999
chr7_143960788_TG_T	rs747228210	chr7:143960789	ENSG00000213215	ENST00000641412	OR2F1	frameshift_variant	HIGH	.	T	TG	3	3509	0	0.000854214	0.0004704	1.81593	0	326	0	0	9.65e-05	0	1	261	0	0.00381679	0	999
chr7_144050404_G_A	rs77440366,COSV101278687	chr7:144050404	ENSG00000221836	ENST00000641693	OR2A5	start_lost	HIGH	.	A	G	0	3512	0	0	2.94e-05	0	2	324	0	0.00613497	0.01441	0.425744	0	262	0	0	0	0
chr7_144050669_A_T	rs370770514	chr7:144050669	ENSG00000221836	ENST00000641693	OR2A5	stop_gained	HIGH	.	T	A	0	3512	0	0	8.82e-05	0	0	326	0	0	0	0	1	261	0	0.00381679	0	999
chr7_144050729_ACT_A	rs147003252	chr7:144050730-144050731	ENSG00000221836	ENST00000641693	OR2A5	frameshift_variant	HIGH	benign	A	ACT	0	3512	0	0	0.0003529	0	20	306	0	0.0613497	0.05772	1.06288	1	261	0	0.00381679	0	999
chr7_144050824_C_A	rs763163561	chr7:144050824	ENSG00000221836	ENST00000641693	OR2A5	stop_gained	HIGH	.	A	C	0	3512	0	0	4.41e-05	0	0	326	0	0	0	0	1	261	0	0.00381679	0	999
chr7_144051002_G_GCAGC	-	chr7:144051002-144051003	ENSG00000221836	ENST00000641693	OR2A5	frameshift_variant	HIGH	.	GCAGC	G	1	3511	0	0.000284738	.	999	0	326	0	0	.	0	0	262	0	0	.	0
chr7_144051006_CTTCA_C	-	chr7:144051007-144051010	ENSG00000221836	ENST00000641693	OR2A5	frameshift_variant	HIGH	.	C	CTTCA	1	3511	0	0.000284738	.	999	0	326	0	0	.	0	0	262	0	0	.	0
chr7_144051337_A_G	rs199587328	chr7:144051337	ENSG00000221836	ENST00000641693	OR2A5	stop_lost	HIGH	.	G	A	0	3512	0	0	2.94e-05	0	2	324	0	0.00613497	0.005646	1.0866	0	262	0	0	0	0
chr7_144074547_GA_G	-	chr7:144074548	ENSG00000221933	ENST00000641663	OR2A25	frameshift_variant	HIGH	.	G	GA	0	3512	0	0	.	0	0	326	0	0	.	0	0	262	0	0	.	0
chr7_144074744_CT_C	rs763117243	chr7:144074745	ENSG00000221933	ENST00000641663	OR2A25	frameshift_variant	HIGH	.	C	CT	0	3512	0	0	4.41e-05	0	1	325	0	0.00306749	0	999	0	262	0	0	0	0
chr7_144095406_CT_C	rs368735311,COSV68821877	chr7:144095407	ENSG00000221858	ENST00000641592	OR2A12	frameshift_variant	HIGH	likely_benign	C	CT	5	3507	0	0.00142369	0.0002793	5.09735	1	325	0	0.00306749	0.0002415	12.7018	0	262	0	0	0	0
chr7_144129155_C_T	rs192444025,COSV68718459	chr7:144129155	ENSG00000221938	ENST00000641068	OR2A14	stop_gained	HIGH	.	T	C	15	3497	0	0.00427107	0.0004116	10.3768	0	326	0	0	0.00112	0	0	262	0	0	0	0
chr7_144186939_GAT_G	-	chr7:144186940-144186941	ENSG00000213214	ENST00000378115	ARHGEF35	frameshift_variant	HIGH	.	G	GAT	2	3404	53	0.000587199	.	999	0	318	4	0	.	0	0	256	3	0	.	0
chr7_144187108_A_AG	rs749761259	chr7:144187108-144187109	ENSG00000213214	ENST00000378115	ARHGEF35	frameshift_variant	HIGH	.	AG	A	0	3420	46	0	4.94e-05	0	15	303	4	0.0471698	0.02911	1.6204	3	255	2	0.0116279	0	999
chr7_144187570_G_A	rs1031104584	chr7:144187570	ENSG00000213214	ENST00000378115	ARHGEF35	stop_gained	HIGH	.	A	G	1	3479	16	0.000287356	0.0001691	1.69933	0	320	3	0	0.0001635	0	0	260	1	0	0	0
chr7_144258730_A_T	rs531173389	chr7:144258730	ENSG00000243896	ENST00000641841	OR2A7	stop_gained	HIGH	.	T	A	0	3510	1	0	0	0	1	325	0	0.00306749	0.002471	1.24139	0	258	2	0	0	0
chr7_144266917_T_G	rs202175376	chr7:144266917	ENSG00000289604	ENST00000487179	CTAGE8	stop_lost	HIGH	.	G	T	1	3463	24	0.000288684	0.0001133	2.54796	0	318	4	0	0	0	0	262	0	0	0	0
chr7_144266919_A_G	rs1453538656,COSV71827316	chr7:144266919	ENSG00000289604	ENST00000487179	CTAGE8	stop_lost	HIGH	.	G	A	2	3460	25	0.000577701	0.0004528	1.27584	0	318	4	0	0	0	0	262	0	0	0	0
chr7_144267082_T_TG	rs1247734966	chr7:144267082-144267083	ENSG00000289604	ENST00000487179	CTAGE8	frameshift_variant	HIGH	.	TG	T	2	3464	23	0.000577034	6.51e-05	8.86381	0	314	6	0	0	0	0	262	0	0	0	0
chr7_144318430_CTGTT_C	rs559439902	chr7:144318431-144318434	ENSG00000221970	ENST00000641044	OR2A1	frameshift_variant	HIGH	.	C	CTGTT	0	3512	0	0	0.000294	0	12	314	0	0.0368098	0.07675	0.479607	0	262	0	0	0	0
chr7_144363285_C_T	rs115568093	chr7:144363285	ENSG00000050327	ENST00000056217	ARHGEF5	stop_gained	HIGH	.	T	C	1	3489	11	0.000286533	0.000419	0.68385	4	318	2	0.0124224	0.01012	1.22751	1	259	1	0.00384615	0.009554	0.40257
chr7_144375611_C_T	rs1217469892	chr7:144375611	ENSG00000050327	ENST00000056217	ARHGEF5	stop_gained	HIGH	.	T	C	0	3512	0	0	1.5e-05	0	0	326	0	0	2.5e-05	0	0	262	0	0	0	0
chr7_144397517_CAG_C	rs762312788	chr7:144397518-144397519	ENSG00000106410	ENST00000467773	NOBOX	frameshift_variant	HIGH	.	C	CAG	1	3511	0	0.000284738	7.35e-05	3.87399	0	326	0	0	4.83e-05	0	0	262	0	0	0	0
chr7_145617117_C_A	-	chr7:145617117	ENSG00000230746	ENST00000688801	.	splice_acceptor_variant,non_coding_transcript_variant	HIGH	.	A	C	1	3511	0	0.000284738	.	999	0	326	0	0	.	0	0	262	0	0	.	0
chr7_148409420_C_T	-	chr7:148409420	ENSG00000174469	ENST00000361727	CNTNAP2	stop_gained	HIGH	.	T	C	1	3511	0	0.000284738	.	999	0	326	0	0	.	0	0	262	0	0	.	0
chr7_148590928_G_T	rs62624492	chr7:148590928	ENSG00000170279	ENST00000307003	C7orf33	start_lost	HIGH	.	T	G	127	3385	0	0.0361617	0.03407	1.0614	6	320	0	0.0184049	0.01074	1.71368	1	261	0	0.00381679	0.03165	0.120594
chr7_148614249_A_ACT	rs764056902	chr7:148614249-148614250	ENSG00000170279	ENST00000307003	C7orf33	frameshift_variant	HIGH	.	ACT	A	0	3512	0	0	1.47e-05	0	1	325	0	0.00306749	0.0008457	3.62716	0	262	0	0	0	0
chr7_149105471_TTCTC_T	rs760780203	chr7:149105472-149105475	ENSG00000204947	ENST00000378061	ZNF425	frameshift_variant	HIGH	.	T	TTCTC	0	3512	0	0	2.94e-05	0	3	323	0	0.00920245	0.005677	1.62101	0	262	0	0	0	0
chr7_149210645_TG_T	-	chr7:149210646	ENSG00000170265	ENST00000610704	ZNF282	frameshift_variant	HIGH	.	T	TG	1	3511	0	0.000284738	.	999	0	326	0	0	.	0	0	262	0	0	.	0
chr7_149253830_AT_A	rs774423927,COSV60025725	chr7:149253831	ENSG00000170260	ENST00000335870	ZNF212	frameshift_variant	HIGH	.	A	AT	1	3511	0	0.000284738	0.0003528	0.80708	0	326	0	0	0	0	0	262	0	0	0.006329	0
chr7_149722483_CAG_C	-	chr7:149722484-149722485	ENSG00000133619	ENST00000496259	KRBA1	frameshift_variant	HIGH	.	C	CAG	0	3512	0	0	.	0	1	325	0	0.00306749	.	999	0	262	0	0	.	0
chr7_149783510_G_A	rs111856142	chr7:149783510	ENSG00000197558	ENST00000378016	SSPOP	splice_acceptor_variant,non_coding_transcript_variant	HIGH	.	A	G	1	3511	0	0.000284738	0.000485	0.587089	3	323	0	0.00920245	0.01488	0.618444	0	262	0	0	0.01582	0
chr7_149785482_A_G	rs781291056	chr7:149785482	ENSG00000197558	ENST00000378016	SSPOP	splice_acceptor_variant,non_coding_transcript_variant	HIGH	.	G	A	1	3511	0	0.000284738	.	999	0	326	0	0	.	0	0	262	0	0	.	0
chr7_149787972_G_A	rs187380206	chr7:149787972	ENSG00000197558	ENST00000378016	SSPOP	splice_donor_variant,non_coding_transcript_variant	HIGH	.	A	G	1	3511	0	0.000284738	0.0002499	1.13941	3	323	0	0.00920245	0.01498	0.614316	0	262	0	0	0.01582	0
chr7_149822681_T_C	rs114814809	chr7:149822681	ENSG00000197558	ENST00000378016	SSPOP	splice_donor_variant,non_coding_transcript_variant	HIGH	.	C	T	3	3509	0	0.000854214	0.0001176	7.26372	15	311	0	0.0460123	0.06168	0.745984	1	261	0	0.00381679	0.006329	0.603064
chr7_149844659_T_TA	rs745658591	chr7:149844659-149844660	ENSG00000106479	ENST00000223210	ZNF862	frameshift_variant	HIGH	.	TA	T	0	3512	0	0	0	0	1	325	0	0.00306749	0.001037	2.95804	0	262	0	0	0	0
chr7_149860681_C_G	rs747425987	chr7:149860681	ENSG00000106479	ENST00000223210	ZNF862	stop_gained	HIGH	.	G	C	3	3509	0	0.000854214	.	999	0	326	0	0	.	0	0	262	0	0	.	0
chr7_149862216_TC_T	-	chr7:149862217	ENSG00000106479	ENST00000223210	ZNF862	frameshift_variant	HIGH	.	T	TC	1	3511	0	0.000284738	.	999	0	326	0	0	.	0	0	262	0	0	.	0
chr7_150286477_G_A	rs78661149,CM134366,COSV52740187	chr7:150286477	ENSG00000106526	ENST00000683684	ACTR3C	stop_gained	HIGH	benign	A	G	189	3323	0	0.0538155	0.05482	0.981676	4	322	0	0.0122699	0.01663	0.73782	9	253	0	0.0343511	0.05414	0.634487
chr7_150474511_CAGATATAGTGCCTTCAACTACCGGGCAACAGGAGA_C	rs536291210	chr7:150474512-150474546	ENSG00000171115	ENST00000307271	GIMAP8	frameshift_variant	HIGH	.	C	CAGATATAGTGCCTTCAACTACCGGGCAACAGGAGA	77	3433	1	0.0219373	0.0124	1.76914	2	324	0	0.00613497	0.002464	2.48984	0	262	0	0	0	0
chr7_150474640_T_C	rs1221476428	chr7:150474640	ENSG00000171115	ENST00000307271	GIMAP8	splice_donor_variant	HIGH	.	C	T	1	3511	0	0.000284738	1.47e-05	19.3699	0	326	0	0	0	0	0	262	0	0	0	0
chr7_150477447_CT_C	rs768280930	chr7:150477448	ENSG00000171115	ENST00000307271	GIMAP8	frameshift_variant	HIGH	.	C	CT	1	3511	0	0.000284738	0	999	0	326	0	0	0	0	0	262	0	0	0	0
chr7_150520034_GA_G	rs764413246	chr7:150520035	ENSG00000179144	ENST00000313543	GIMAP7	frameshift_variant	HIGH	.	G	GA	8	3504	0	0.0022779	0.001294	1.76036	0	326	0	0	0.0003378	0	0	262	0	0	0.003165	0
chr7_150628116_AC_A	-	chr7:150628117	ENSG00000133561	ENST00000328902	GIMAP6	frameshift_variant	HIGH	.	A	AC	2	3510	0	0.000569476	.	999	0	326	0	0	.	0	0	262	0	0	.	0
chr7_150692857_C_T	COSV56235312	chr7:150692857	ENSG00000106560	ENST00000223293	GIMAP2	stop_gained	HIGH	.	T	C	1	3511	0	0.000284738	.	999	0	326	0	0	.	0	0	262	0	0	.	0
chr7_150693216_C_A	-	chr7:150693216	ENSG00000106560	ENST00000223293	GIMAP2	stop_gained	HIGH	.	A	C	1	3511	0	0.000284738	.	999	0	326	0	0	.	0	0	262	0	0	.	0
chr7_150742808_CT_C	-	chr7:150742809	ENSG00000196329	ENST00000358647	GIMAP5	frameshift_variant	HIGH	.	C	CT	0	3512	0	0	.	0	0	326	0	0	.	0	1	261	0	0.00381679	.	999
chr7_150796569_T_C	rs568041298	chr7:150796569	ENSG00000106565	ENST00000326442	TMEM176B	start_lost	HIGH	.	C	T	1	3511	0	0.000284738	.	999	0	326	0	0	.	0	0	262	0	0	.	0
chr7_151023064_AG_A	rs757440549	chr7:151023065	ENSG00000181652	ENST00000639579	ATG9B	frameshift_variant	HIGH	.	A	AG	1	3511	0	0.000284738	.	999	0	326	0	0	.	0	0	262	0	0	.	0
chr7_151023452_G_A	-	chr7:151023452	ENSG00000181652	ENST00000639579	ATG9B	stop_gained	HIGH	.	A	G	0	3512	0	0	.	0	0	326	0	0	.	0	0	262	0	0	.	0
chr7_151023495_GT_G	-	chr7:151023496	ENSG00000181652	ENST00000639579	ATG9B	frameshift_variant	HIGH	.	G	GT	3	3509	0	0.000854214	.	999	0	326	0	0	.	0	0	262	0	0	.	0
chr7_151035587_C_T	rs369818772,COSV52504540	chr7:151035587	ENSG00000197150	ENST00000358849	ABCB8	stop_gained	HIGH	.	T	C	1	3511	0	0.000284738	0	999	0	326	0	0	0	0	0	262	0	0	0	0
chr7_151044218_G_A	COSV52504569	chr7:151044218	ENSG00000197150	ENST00000358849	ABCB8	stop_gained	HIGH	.	A	G	1	3511	0	0.000284738	.	999	0	326	0	0	.	0	0	262	0	0	.	0
chr7_151049120_C_T	rs144223292	chr7:151049120	ENSG00000213199	ENST00000349064	ASIC3	stop_gained	HIGH	.	T	C	6	3506	0	0.00170843	0.001543	1.10721	0	326	0	0	0.0002655	0	0	262	0	0	0	0
chr7_151051205_CCAACCCGTGCGCCAGCA_C	rs757817730	chr7:151051206-151051222	ENSG00000213199	ENST00000349064	ASIC3	frameshift_variant	HIGH	.	C	CCAACCCGTGCGCCAGCA	1	3511	0	0.000284738	0.0002058	1.38357	0	326	0	0	0	0	0	262	0	0	0	0
chr7_151194340_T_TG	rs540129371	chr7:151194340-151194341	ENSG00000278685	ENST00000615129	IQCA1L	frameshift_variant	HIGH	.	TG	T	0	3512	0	0	0	0	2	324	0	0.00613497	0.004098	1.49706	0	262	0	0	0	0
chr7_151194514_A_T	-	chr7:151194514	ENSG00000278685	ENST00000615129	IQCA1L	splice_donor_variant	HIGH	.	T	A	1	3511	0	0.000284738	.	999	0	326	0	0	.	0	0	262	0	0	.	0
chr7_151195597_TC_T	rs1317223808	chr7:151195598	ENSG00000278685	ENST00000615129	IQCA1L	frameshift_variant	HIGH	.	T	TC	1897	1615	0	0.540148	0.5445	0.992007	68	258	0	0.208589	0.2287	0.912064	119	143	0	0.454198	0.4359	1.04198
chr7_151204677_GA_G	rs1016712025	chr7:151204678	ENSG00000278685	ENST00000615129	IQCA1L	frameshift_variant	HIGH	.	G	GA	0	3512	0	0	4.41e-05	0	0	326	0	0	0	0	1	261	0	0.00381679	0	999
chr7_151215043_G_A	COSV105030432	chr7:151215043	ENSG00000033050	ENST00000287844	ABCF2	stop_gained	HIGH	.	A	G	1	3511	0	0.000284738	.	999	0	326	0	0	.	0	0	262	0	0	.	0
chr7_151396034_G_T	rs762427794,COSV57842727	chr7:151396034	ENSG00000187260	ENST00000334493	WDR86	stop_gained	HIGH	.	T	G	1	3511	0	0.000284738	2.94e-05	9.68497	0	326	0	0	0	0	0	262	0	0	0	0
chr7_151436179_C_T	rs115792178	chr7:151436179	ENSG00000127377	ENST00000337323	CRYGN	splice_donor_variant	HIGH	.	T	C	0	3512	0	0	5.88e-05	0	2	324	0	0.00613497	0.006371	0.962952	3	259	0	0.0114504	0	999
chr7_152007826_G_A	rs200189430	chr7:152007826	ENSG00000106648	ENST00000392800	GALNTL5	splice_acceptor_variant	HIGH	.	A	G	0	3512	0	0	0	0	2	324	0	0.00613497	0.0009669	6.34499	0	262	0	0	0	0
chr7_152094420_C_T	rs985611534	chr7:152094420	ENSG00000178234	ENST00000430044	GALNT11	stop_gained	HIGH	.	T	C	1	3509	1	0.0002849	.	999	0	326	0	0	.	0	0	262	0	0	.	0
chr7_152148623_C_T	-	chr7:152148623	ENSG00000055609	ENST00000262189	KMT2C	stop_gained	HIGH	.	T	C	0	3512	0	0	.	0	0	326	0	0	.	0	0	262	0	0	.	0
chr7_152247986_G_GT	rs150073007	chr7:152247986-152247987	ENSG00000055609	ENST00000262189	KMT2C	stop_gained,frameshift_variant	HIGH	benign,likely_benign	GT	G	1651	1861	0	0.470103	0.4932	0.953168	154	172	0	0.472393	0.4965	0.951445	122	140	0	0.465649	0.4899	0.950498
chr7_152743812_T_G	-	chr7:152743812	ENSG00000289146	ENST00000685293	.	splice_acceptor_variant,non_coding_transcript_variant	HIGH	.	G	T	1	3511	0	0.000284738	.	999	0	326	0	0	.	0	0	262	0	0	.	0
chr7_152930747_ACTGGGTAAGTTATACACTTGATCTTAGCCAAAAGGCCGAGAAGCGAT_A	rs562665964	chr7:152930748-152930794	ENSG00000286565	ENST00000658865	.	splice_donor_variant,splice_donor_5th_base_variant,non_coding_transcript_exon_variant,intron_variant	HIGH	.	A	ACTGGGTAAGTTATACACTTGATCTTAGCCAAAAGGCCGAGAAGCGAT	78	3432	1	0.0222222	0.02501	0.888533	0	326	0	0	0.006942	0	2	260	0	0.00763359	0.01095	0.697131
chr7_153716453_T_G	rs1391248032	chr7:153716453	ENSG00000287744	ENST00000665842	.	splice_acceptor_variant,non_coding_transcript_variant	HIGH	.	G	T	2	3510	0	0.000569476	2.94e-05	19.3699	0	326	0	0	0	0	0	262	0	0	0	0
chr7_155071473_TG_T	rs1280208505,CX1617376,COSV55280263	chr7:155071474	ENSG00000157219	ENST00000287907	HTR5A	frameshift_variant	HIGH	.	T	TG	6	3506	0	0.00170843	4.41e-05	38.7399	0	326	0	0	0	0	0	262	0	0	0	0
chr7_155071475_C_A	rs762340285	chr7:155071475	ENSG00000157219	ENST00000287907	HTR5A	stop_gained	HIGH	.	A	C	6	3506	0	0.00170843	4.41e-05	38.7399	0	326	0	0	0	0	0	262	0	0	0	0
chr7_155084345_GC_G	rs1271481004	chr7:155084346	ENSG00000157219	ENST00000287907	HTR5A	frameshift_variant	HIGH	.	G	GC	1	3511	0	0.000284738	.	999	0	326	0	0	.	0	0	262	0	0	.	0
chr7_155239490_C_T	rs144870194	chr7:155239490	ENSG00000290007	ENST00000702445	.	splice_donor_variant,non_coding_transcript_variant	HIGH	.	T	C	0	3512	0	0	0.0001764	0	8	318	0	0.0245399	0.01356	1.80973	0	262	0	0	0	0
chr7_155268064_G_C	rs545787299	chr7:155268064	ENSG00000225612	ENST00000660943	.	splice_donor_variant,non_coding_transcript_variant	HIGH	.	C	G	8	3504	0	0.0022779	1.47e-05	154.959	0	326	0	0	0	0	0	262	0	0	0	0
chr7_155367632_CCCTCCCGGACGGGGCGGCTGGCCGGGCAGGGGGCTGACCCCCCTCCCCCCTCCCGGACTGGGTGGCTGGCCGGGCGGGGGGCTGACCCCCCCACCTCCCTCCTGGACGGGGCGACTGGCCGGGCAGAGGGGCTCCTCACTTCCCAGTAGGGGCGGCCGGGCAGAGGAGCCCCTCA_C	-	chr7:155367633-155367807	ENSG00000204960	ENST00000378120	BLACE	splice_donor_variant,splice_donor_5th_base_variant,intron_variant,non_coding_transcript_variant	HIGH	.	C	CCCTCCCGGACGGGGCGGCTGGCCGGGCAGGGGGCTGACCCCCCTCCCCCCTCCCGGACTGGGTGGCTGGCCGGGCGGGGGGCTGACCCCCCCACCTCCCTCCTGGACGGGGCGACTGGCCGGGCAGAGGGGCTCCTCACTTCCCAGTAGGGGCGGCCGGGCAGAGGAGCCCCTCA	64	3448	0	0.0182232	.	999	4	322	0	0.0122699	.	999	5	257	0	0.019084	.	999
chr7_155509095_G_GA	rs760669980	chr7:155509095-155509096	ENSG00000146910	ENST00000636446	CNPY1	frameshift_variant,splice_region_variant	HIGH	.	GA	G	1	3511	0	0.000284738	0.0003234	0.880451	0	326	0	0	0	0	0	262	0	0	0	0
chr7_155545866_G_A	rs564984923	chr7:155545866	ENSG00000146910	ENST00000636446	CNPY1	stop_gained	HIGH	.	A	G	0	3512	0	0	1.47e-05	0	1	325	0	0.00306749	2.41e-05	127.282	0	262	0	0	0	0
chr7_155739812_CGCACCAG_C_m	rs1585512429	chr7:155739813-155739819	ENSG00000184863	ENST00000401878	RBM33	frameshift_variant	HIGH	.	C	CGCACCAG	6	3506	0	0.00170843	1.51e-05	113.141	0	326	0	0	0	0	1	261	0	0.00381679	0	999
chr7_155739814_CACCAG_C_m	-	chr7:155739815-155739819	ENSG00000184863	ENST00000401878	RBM33	frameshift_variant	HIGH	.	C	CACCAG	4	3508	0	0.00113895	.	999	1	325	0	0.00306749	.	999	0	262	0	0	.	0
chr7_155739814_CACCAG_CCCAG_m	-	chr7:155739815-155739819	ENSG00000184863	ENST00000401878	RBM33	frameshift_variant	HIGH	.	CCCAG	CACCAG	0	3512	0	0	.	0	0	326	0	0	.	0	1	261	0	0.00381679	.	999
chr7_155739817_CAG_C	rs1240872587,COSV105137868	chr7:155739818-155739819	ENSG00000184863	ENST00000401878	RBM33	frameshift_variant	HIGH	.	C	CAG	5	3507	0	0.00142369	0.0003968	3.58793	0	326	0	0	0.0007148	0	0	262	0	0	0	0
chr7_155739829_CAGCACCAG_C_m	-	chr7:155739830-155739837	ENSG00000184863	ENST00000401878	RBM33	frameshift_variant	HIGH	.	C	CAGCACCAG	3	3509	0	0.000854214	.	999	0	326	0	0	.	0	0	262	0	0	.	0
chr7_155739829_CAGCACCAG_CCACCAG_m	rs1422404815	chr7:155739830-155739837	ENSG00000184863	ENST00000401878	RBM33	frameshift_variant	HIGH	.	CCACCAG	CAGCACCAG	8	3504	0	0.0022779	0.0001519	14.9961	0	326	0	0	0.0002529	0	0	262	0	0	0	0
chr7_155739829_CAGCACCAG_CCCAG_m	rs1585512560	chr7:155739830-155739837	ENSG00000184863	ENST00000401878	RBM33	frameshift_variant	HIGH	.	CCCAG	CAGCACCAG	1	3511	0	0.000284738	3.04e-05	9.36638	0	326	0	0	0	0	0	262	0	0	0	0
chr7_155739835_CAG_C	rs1276958636	chr7:155739836-155739837	ENSG00000184863	ENST00000401878	RBM33	frameshift_variant	HIGH	.	C	CAG	9	3503	0	0.00256264	9.15e-05	28.007	0	326	0	0	0.0001023	0	0	262	0	0	0	0
chr7_155739847_CAG_C	rs1216183491	chr7:155739848-155739849	ENSG00000184863	ENST00000401878	RBM33	frameshift_variant	HIGH	.	C	CAG	4	3502	3	0.0011409	0	999	0	326	0	0	0	0	0	258	2	0	0	0
chr7_156675702_GA_G	rs745367653	chr7:156675703	ENSG00000105982	ENST00000317955	RNF32	frameshift_variant	HIGH	.	G	GA	1	3511	0	0.000284738	0.0001177	2.41918	0	326	0	0	0	0	0	262	0	0	0	0
chr7_156675768_C_T	rs371216591,COSV58733072	chr7:156675768	ENSG00000105982	ENST00000317955	RNF32	stop_gained	HIGH	.	T	C	1	3511	0	0.000284738	4.41e-05	6.45664	0	326	0	0	2.41e-05	0	0	262	0	0	0	0
chr7_156675865_T_C	rs3823617,CS134285,COSV58732654	chr7:156675865	ENSG00000105982	ENST00000317955	RNF32	splice_donor_variant	HIGH	.	C	T	114	3398	0	0.0324601	0.02998	1.08273	37	289	0	0.113497	0.1073	1.05775	16	246	0	0.0610687	0.03797	1.60834
chr7_156892993_T_C	-	chr7:156892993	ENSG00000105983	ENST00000353442	LMBR1	start_lost	HIGH	.	C	T	1	3511	0	0.000284738	.	999	0	326	0	0	.	0	0	262	0	0	.	0
chr7_156950147_A_AC	rs1317557659	chr7:156950147-156950148	ENSG00000146909	ENST00000275820	NOM1	frameshift_variant	HIGH	.	AC	A	3	3509	0	0.000854214	1.47e-05	58.1098	0	326	0	0	0	0	0	262	0	0	0	0
chr7_156969179_C_CA	-	chr7:156969179-156969180	ENSG00000146909	ENST00000275820	NOM1	frameshift_variant	HIGH	.	CA	C	1	3511	0	0.000284738	.	999	0	326	0	0	.	0	0	262	0	0	.	0
chr7_157009966_C_CGGCGGGGGGGGGGGGGGGG_m	-	chr7:157009966-157009967	ENSG00000130675	ENST00000252971	MNX1	frameshift_variant	HIGH	.	CGGCGGGGGGGGGGGGGGGG	C	0	3510	1	0	.	0	0	326	0	0	.	0	0	262	0	0	.	0
chr7_157181672_G_A	-	chr7:157181672	ENSG00000009335	ENST00000348165	UBE3C	splice_donor_variant	HIGH	.	A	G	2	3510	0	0.000569476	.	999	0	326	0	0	.	0	0	262	0	0	.	0
chr7_157471099_TGTGA_T	rs765793913	chr7:157471100-157471103	ENSG00000234210	ENST00000444158	.	splice_donor_variant,splice_donor_region_variant,intron_variant,non_coding_transcript_variant	HIGH	.	T	TGTGA	0	3512	0	0	5.88e-05	0	0	326	0	0	4.82e-05	0	5	257	0	0.019084	0	999
chr7_157621372_G_GGCCAGGTTCCACCGCCCGTAACCCAGGCTTCCTGCCCCCGGGGCTGGTACGTACAGGTCAGCACA_m	-	chr7:157621372-157621373	ENSG00000155093	ENST00000389418	PTPRN2	frameshift_variant	HIGH	.	GGCCAGGTTCCACCGCCCGTAACCCAGGCTTCCTGCCCCCGGGGCTGGTACGTACAGGTCAGCACA	G	1	3511	0	0.000284738	.	999	0	326	0	0	.	0	0	262	0	0	.	0
chr7_157621372_G_GGCCAGTTTCCACCGCCCGTAACCCAGGCTTCCTGCCCCCGGGGCTGGTACGTACAGGTCAGCACA_m	rs1563273056	chr7:157621372-157621373	ENSG00000155093	ENST00000389418	PTPRN2	frameshift_variant	HIGH	.	GGCCAGTTTCCACCGCCCGTAACCCAGGCTTCCTGCCCCCGGGGCTGGTACGTACAGGTCAGCACA	G	339	3173	0	0.0965262	0.03028	3.18779	5	321	0	0.0153374	0.009402	1.63129	13	249	0	0.0496183	0.006711	7.39358
chr7_158587556_A_ATTCATTGAGGCGTCCCTCC	-	chr7:158587556-158587557	ENSG00000155093	ENST00000389418	PTPRN2	splice_donor_variant	HIGH	.	ATTCATTGAGGCGTCCCTCC	A	1	3511	0	0.000284738	.	999	0	326	0	0	.	0	0	262	0	0	.	0
chr7_158656688_G_A	rs772209292,COSV99317076	chr7:158656688	ENSG00000146918	ENST00000356309	NCAPG2	missense_variant	MODERATE	pathogenic	A	G	1	3511	0	0.0002847	5.88e-05	4.84184	0	326	0	0	0	0	0	262	0	0	0	0
chr7_158798025_G_A	rs529248883,COSV99275875	chr7:158798025	ENSG00000117868	ENST00000275418	ESYT2	stop_gained	HIGH	.	A	G	1	3511	0	0.000284738	4.41e-05	6.45664	0	326	0	0	0	0	0	262	0	0	0	0
chr7_158856747_GA_G	rs1403721891	chr7:158856748	ENSG00000126870	ENST00000407559	DYNC2I1	frameshift_variant,splice_region_variant	HIGH	.	G	GA	1	3511	0	0.000284738	2.94e-05	9.68497	0	326	0	0	0	0	0	262	0	0	0	0
chr7_158871446_AAGAC_A	rs1203407896	chr7:158871447-158871450	ENSG00000126870	ENST00000407559	DYNC2I1	frameshift_variant	HIGH	.	A	AAGAC	1	3511	0	0.000284738	.	999	0	326	0	0	.	0	0	262	0	0	.	0
chr7_158876681_GAGAA_G	-	chr7:158876682-158876685	ENSG00000126870	ENST00000407559	DYNC2I1	frameshift_variant	HIGH	.	G	GAGAA	1	3511	0	0.000284738	.	999	0	326	0	0	.	0	0	262	0	0	.	0
chr7_158879682_A_G	rs774660510	chr7:158879682	ENSG00000126870	ENST00000407559	DYNC2I1	splice_acceptor_variant	HIGH	.	G	A	3	3509	0	0.000854214	1.47e-05	58.1098	0	326	0	0	0	0	0	262	0	0	0	0
chr7_159017647_G_C	-	chr7:159017647	ENSG00000231419	ENST00000438049	LINC00689	splice_donor_variant,non_coding_transcript_variant	HIGH	.	C	G	1	3511	0	0.000284738	.	999	0	326	0	0	.	0	0	262	0	0	.	0
chr8_232695_G_C	rs1172389929	chr8:232695	ENSG00000172748	ENST00000398612	ZNF596	splice_donor_variant	HIGH	.	C	G	0	3512	0	0	1.47e-05	0	1	325	0	0.00306749	0	999	0	262	0	0	0	0
chr8_243798_ACTGCAAGGTGAGCT_A	rs751098857	chr8:243799-243812	ENSG00000172748	ENST00000398612	ZNF596	splice_donor_variant,splice_donor_5th_base_variant,coding_sequence_variant,intron_variant	HIGH	.	A	ACTGCAAGGTGAGCT	0	3512	0	0	4.41e-05	0	0	326	0	0	0	0	1	261	0	0.00381679	0	999
chr8_245748_CACTT_C	rs756547649	chr8:245749-245752	ENSG00000172748	ENST00000398612	ZNF596	frameshift_variant	HIGH	.	C	CACTT	0	3512	0	0	0	0	1	325	0	0.00306749	0.000169	18.1508	0	262	0	0	0	0
chr8_494567_C_A	rs770980792	chr8:494567	ENSG00000180190	ENST00000324079	TDRP	stop_gained	HIGH	.	A	C	12	3500	0	0.00341686	1.47e-05	232.439	0	326	0	0	0	0	0	262	0	0	0	0
chr8_544712_C_CG	-	chr8:544712-544713	ENSG00000180190	ENST00000324079	TDRP	frameshift_variant	HIGH	.	CG	C	1	3511	0	0.000284738	.	999	0	326	0	0	.	0	0	262	0	0	.	0
chr8_673723_C_CCCTCTTCCTGCCTGGCCCGTGT	rs777604045	chr8:673723-673724	ENSG00000104714	ENST00000262109	ERICH1	frameshift_variant	HIGH	.	CCCTCTTCCTGCCTGGCCCGTGT	C	0	3512	0	0	0	0	1	325	0	0.00306749	2.41e-05	127.282	0	262	0	0	0	0
chr8_673725_A_AGG	rs746682716	chr8:673725-673726	ENSG00000104714	ENST00000262109	ERICH1	frameshift_variant	HIGH	.	AGG	A	0	3512	0	0	0	0	1	325	0	0.00306749	0	999	0	262	0	0	0	0
chr8_1246802_GGCAAGACCTTTGAGATCAGTGTGGGAGTGATGGCCCACGTCGGTGGCCGGGAAGACCTTTGAGATCATTGTGGGAGTAATGGCCCATGTTGGTGTCCA_G	rs1563036341	chr8:1246803-1246900	ENSG00000254160	ENST00000517950	.	splice_acceptor_variant,splice_polypyrimidine_tract_variant,non_coding_transcript_exon_variant,intron_variant	HIGH	.	G	GGCAAGACCTTTGAGATCAGTGTGGGAGTGATGGCCCACGTCGGTGGCCGGGAAGACCTTTGAGATCATTGTGGGAGTAATGGCCCATGTTGGTGTCCA	28	3484	0	0.00797267	0.004561	1.74801	1	325	0	0.00306749	0.00103	2.97814	1	261	0	0.00381679	0	999
chr8_1246858_CCTTTGAGATCATTGTGGGAGTAATGGCCCATGTTGGTGTCCAGCAAGACCTTTGAGATCAGTGTGGGAGTGATGGTCCATGTCGGTGGCCA_CACCTTTGAGATCAGTGTGGGAGTGATGGTCCATGTCGGTGGCCA	rs1404057664	chr8:1246859-1246949	ENSG00000254160	ENST00000517950	.	splice_acceptor_variant,splice_polypyrimidine_tract_variant,intron_variant,non_coding_transcript_variant	HIGH	.	CACCTTTGAGATCAGTGTGGGAGTGATGGTCCATGTCGGTGGCCA	CCTTTGAGATCATTGTGGGAGTAATGGCCCATGTTGGTGTCCAGCAAGACCTTTGAGATCAGTGTGGGAGTGATGGTCCATGTCGGTGGCCA	12	3500	0	0.00341686	0.001655	2.06457	0	326	0	0	0.0006458	0	1	261	0	0.00381679	0	999
chr8_1296204_C_G	-	chr8:1296204	ENSG00000275427	ENST00000617093	.	splice_acceptor_variant,non_coding_transcript_variant	HIGH	.	G	C	0	3512	0	0	.	0	1	325	0	0.00306749	.	999	0	262	0	0	.	0
chr8_1379711_G_A	rs528373296	chr8:1379711	ENSG00000281961	ENST00000633198	.	splice_donor_variant,non_coding_transcript_variant	HIGH	.	A	G	0	3512	0	0	0.0001029	0	1	325	0	0.00306749	0.00287	1.06881	0	262	0	0	0	0
chr8_1669742_G_C	-	chr8:1669742	ENSG00000198010	ENST00000637795	DLGAP2	splice_acceptor_variant	HIGH	.	C	G	1	3511	0	0.000284738	.	999	0	326	0	0	.	0	0	262	0	0	.	0
chr8_1894465_C_T	rs1420667913,COSV100034482	chr8:1894465	ENSG00000104728	ENST00000349830	ARHGEF10	stop_gained	HIGH	.	T	C	2	3510	0	0.000569476	.	999	0	326	0	0	.	0	0	262	0	0	.	0
chr8_1905717_G_GT	rs1192873511	chr8:1905717-1905718	ENSG00000104728	ENST00000349830	ARHGEF10	splice_donor_variant	HIGH	.	GT	G	3	3509	0	0.000854214	2.94e-05	29.0549	0	326	0	0	0	0	0	262	0	0	0	0
chr8_2001477_GGAGCGCGCGTGCCCGGAA_GGCGCGCGTGCCCGGAA	-	chr8:2001478-2001495	ENSG00000176595	ENST00000320248	KBTBD11	frameshift_variant	HIGH	.	GGCGCGCGTGCCCGGAA	GGAGCGCGCGTGCCCGGAA	0	3512	0	0	.	0	1	325	0	0.00306749	.	999	0	262	0	0	.	0
chr8_2001481_CGCGCGTGCCCGGAAGA_C	-	chr8:2001482-2001497	ENSG00000176595	ENST00000320248	KBTBD11	frameshift_variant	HIGH	.	C	CGCGCGTGCCCGGAAGA	0	3512	0	0	.	0	1	325	0	0.00306749	.	999	0	262	0	0	.	0
chr8_2002129_C_T	-	chr8:2002129	ENSG00000176595	ENST00000320248	KBTBD11	stop_gained	HIGH	.	T	C	1	3511	0	0.000284738	.	999	0	326	0	0	.	0	0	262	0	0	.	0
chr8_2050818_C_T	rs146720027	chr8:2050818	ENSG00000036448	ENST00000262113	MYOM2	stop_gained	HIGH	.	T	C	2	3510	0	0.000569476	0.0009993	0.569875	0	326	0	0	0.0001447	0	2	260	0	0.00763359	0	999
chr8_2092381_C_T_m	rs200806191,COSV100037336	chr8:2092381	ENSG00000036448	ENST00000262113	MYOM2	stop_gained	HIGH	.	T	C	0	3512	0	0	0.0002058	0	0	326	0	0	4.83e-05	0	1	261	0	0.00381679	0	999
chr8_2098928_GC_G	rs758928171	chr8:2098929	ENSG00000036448	ENST00000262113	MYOM2	frameshift_variant	HIGH	.	G	GC	0	3512	0	0	0.0001176	0	0	326	0	0	4.82e-05	0	0	262	0	0	0	0
chr8_2117921_CG_C_m	rs1563067494,COSV50703349	chr8:2117922	ENSG00000036448	ENST00000262113	MYOM2	frameshift_variant	HIGH	.	C	CG	2	3510	0	0.000569476	.	999	0	326	0	0	.	0	0	262	0	0	.	0
chr8_2123250_A_G	rs767900587	chr8:2123250	ENSG00000036448	ENST00000262113	MYOM2	splice_acceptor_variant	HIGH	.	G	A	0	3512	0	0	1.47e-05	0	1	325	0	0.00306749	0	999	0	262	0	0	0	0
chr8_2496574_T_G	rs6558663	chr8:2496574	ENSG00000282686	ENST00000633673	.	splice_donor_variant,non_coding_transcript_variant	HIGH	.	G	T	409	3103	0	0.116458	0.1078	1.08031	133	193	0	0.407975	0.4268	0.955894	42	220	0	0.160305	0.1899	0.844157
chr8_2705214_C_T	rs115244406	chr8:2705214	ENSG00000254319	ENST00000654884	LINC03021	splice_donor_variant,non_coding_transcript_variant	HIGH	.	T	C	0	3512	0	0	4.41e-05	0	8	318	0	0.0245399	0.02552	0.961594	4	258	0	0.0152672	0	999
chr8_3754035_CA_C	COSV101221408	chr8:3754036	ENSG00000183117	ENST00000635120	CSMD1	frameshift_variant	HIGH	.	C	CA	1	3511	0	0.000284738	.	999	0	326	0	0	.	0	0	262	0	0	.	0
chr8_3754037_G_GTT	-	chr8:3754037-3754038	ENSG00000183117	ENST00000635120	CSMD1	frameshift_variant	HIGH	.	GTT	G	1	3511	0	0.000284738	.	999	0	326	0	0	.	0	0	262	0	0	.	0
chr8_4637377_G_C_m	COSV68170754	chr8:4637377	ENSG00000183117	ENST00000635120	CSMD1	stop_gained	HIGH	.	C	G	1	3511	0	0.000284738	.	999	0	326	0	0	.	0	0	262	0	0	.	0
chr8_6499860_G_A	rs201599657,COSV57335195	chr8:6499860	ENSG00000147316	ENST00000344683	MCPH1	stop_gained	HIGH	uncertain_significance,pathogenic,likely_pathogenic,conflicting_interpretations_of_pathogenicity	A	G	2	3510	0	0.000569476	0.0002793	2.03894	0	326	0	0	2.41e-05	0	0	262	0	0	0	0
chr8_6519898_G_A	rs61733318,COSV105879490	chr8:6519898	ENSG00000147316	ENST00000344683	MCPH1	intron_variant	MODIFIER	pathogenic	A	G	0	3512	0	0	0	0	2	324	0	0.006135	0.001616	3.79641	0	262	0	0	0	0
chr8_6844930_G_A	rs779827446	chr8:6844930	ENSG00000245857	ENST00000531701	GS1-24F4.2	splice_donor_variant,non_coding_transcript_variant	HIGH	.	A	G	1	3511	0	0.000284738	0.0007938	0.358702	0	326	0	0	0.000193	0	0	262	0	0	0	0
chr8_6870683_A_C	-	chr8:6870683	ENSG00000164825	ENST00000297439	DEFB1	stop_lost	HIGH	.	C	A	1	3511	0	0.000284738	.	999	0	326	0	0	.	0	0	262	0	0	.	0
chr8_6870777_G_T_m	rs5743490,COSV99858896	chr8:6870777	ENSG00000164825	ENST00000297439	DEFB1	stop_gained	HIGH	likely_benign	T	G	0	3512	0	0	2.94e-05	0	2	324	0	0.00613497	0.007938	0.772861	1	261	0	0.00381679	0	999
chr8_6924857_G_T	rs770892638,COSV52405878	chr8:6924857	ENSG00000164822	ENST00000297436	DEFA6	stop_gained	HIGH	.	T	G	2	3510	0	0.000569476	.	999	0	326	0	0	.	0	0	262	0	0	.	0
chr8_6924884_A_C	rs767987440	chr8:6924884	ENSG00000164822	ENST00000297436	DEFA6	stop_gained	HIGH	.	C	A	2	3510	0	0.000569476	5.88e-05	9.68497	0	326	0	0	2.41e-05	0	0	262	0	0	0	0
chr8_6924929_T_G	rs141214756,COSV99857856	chr8:6924929	ENSG00000164822	ENST00000297436	DEFA6	splice_acceptor_variant	HIGH	.	G	T	2	3510	0	0.000569476	4.41e-05	12.9133	0	326	0	0	0	0	0	262	0	0	0	0
chr8_6925842_C_A	rs1424741480	chr8:6925842	ENSG00000164822	ENST00000297436	DEFA6	splice_donor_variant	HIGH	.	A	C	5	3507	0	0.00142369	1.47e-05	96.8497	0	326	0	0	0	0	0	262	0	0	0	0
chr8_6925915_G_A	rs146649678	chr8:6925915	ENSG00000164822	ENST00000297436	DEFA6	stop_gained	HIGH	.	A	G	2	3510	0	0.000569476	0.002895	0.19671	0	326	0	0	0.0006269	0	0	262	0	0	0	0
chr8_6936068_G_T	rs202025875	chr8:6936068	ENSG00000164821	ENST00000297435	DEFA4	stop_gained	HIGH	.	T	G	1	3511	0	0.000284738	1.47e-05	19.3699	0	326	0	0	0	0	0	262	0	0	0	0
chr8_6936094_G_A	rs189271139	chr8:6936094	ENSG00000164821	ENST00000297435	DEFA4	stop_gained	HIGH	.	A	G	1	3511	0	0.000284738	2.94e-05	9.68497	0	326	0	0	0	0	0	262	0	0	0	0
chr8_6989658_C_T	rs797006828	chr8:6989658	ENSG00000215378	ENST00000453425	DEFT1P	splice_donor_variant,non_coding_transcript_variant	HIGH	.	T	C	227	3281	2	0.0647092	0.0631	1.0255	7	319	0	0.0214724	0.03303	0.650088	18	242	1	0.0692308	0.04472	1.54809
chr8_7016805_G_A	rs545282959	chr8:7016805	ENSG00000239839	ENST00000327857	DEFA3	stop_gained	HIGH	.	A	G	0	3504	4	0	1.55e-05	0	1	325	0	0.00306749	0.003683	0.832877	0	258	2	0	0	0
chr8_7112350_C_T	-	chr8:7112350	ENSG00000234120	ENST00000421457	.	splice_acceptor_variant,non_coding_transcript_variant	HIGH	.	T	C	1	3511	0	0.000284738	.	999	0	326	0	0	.	0	0	262	0	0	.	0
chr8_7295712_GT_G	rs574638556	chr8:7295713	ENSG00000233295	ENST00000528221	FAM90A20P	frameshift_variant	HIGH	.	G	GT	1	3447	32	0.000290023	0.0002648	1.09525	0	234	46	0	0.0001865	0	0	250	6	0	0.003333	0
chr8_7295824_GAC_G	rs1407184801	chr8:7295825-7295826	ENSG00000233295	ENST00000528221	FAM90A20P	frameshift_variant	HIGH	.	G	GAC	2	3488	11	0.000573066	1.53e-05	37.4553	0	274	26	0	0	0	0	254	4	0	0	0
chr8_7295832_T_A	-	chr8:7295832	ENSG00000233295	ENST00000528221	FAM90A20P	splice_donor_variant	HIGH	.	A	T	2	3492	9	0.00057241	.	999	0	272	27	0	.	0	0	254	4	0	.	0
chr8_7296399_T_C	rs201746613	chr8:7296399	ENSG00000233295	ENST00000528221	FAM90A20P	splice_donor_variant	HIGH	not_provided	C	T	26	3434	26	0.00751445	0.001785	4.20978	0	240	43	0	0.00111	0	0	252	5	0	0.003205	0
chr8_7332787_G_A	-	chr8:7332787	ENSG00000230549	ENST00000529559	USP17L1	stop_gained	HIGH	.	A	G	565	2947	0	0.160877	.	999	137	181	4	0.430818	.	999	100	160	1	0.384615	.	999
chr8_7333007_T_A	-	chr8:7333007	ENSG00000230549	ENST00000529559	USP17L1	stop_gained	HIGH	.	A	T	4	3508	0	0.00113895	.	999	13	305	4	0.0408805	.	999	0	260	1	0	.	0
chr8_7333131_G_T	-	chr8:7333131	ENSG00000230549	ENST00000529559	USP17L1	stop_gained	HIGH	.	T	G	546	2966	0	0.155467	.	999	122	202	1	0.376543	.	999	89	171	1	0.342308	.	999
chr8_7333186_T_A	-	chr8:7333186	ENSG00000230549	ENST00000529559	USP17L1	stop_gained	HIGH	.	A	T	1483	2029	0	0.422267	.	999	218	106	1	0.67284	.	999	134	128	0	0.51145	.	999
chr8_7333400_T_A	rs763936303	chr8:7333400	ENSG00000230549	ENST00000529559	USP17L1	stop_gained	HIGH	.	A	T	2	3510	0	0.000569476	0.0006811	0.836112	0	320	3	0	0.0004504	0	0	260	1	0	0	0
chr8_7333452_G_GCC	-	chr8:7333452-7333453	ENSG00000230549	ENST00000529559	USP17L1	frameshift_variant	HIGH	.	GCC	G	1070	2442	0	0.30467	.	999	158	154	7	0.50641	.	999	91	169	1	0.35	.	999
chr8_7333456_GTA_G	-	chr8:7333457-7333458	ENSG00000230549	ENST00000529559	USP17L1	frameshift_variant	HIGH	.	G	GTA	1070	2442	0	0.30467	.	999	158	152	8	0.509677	.	999	91	169	1	0.35	.	999
chr8_7333938_A_T	-	chr8:7333938	ENSG00000230549	ENST00000529559	USP17L1	stop_gained	HIGH	.	T	A	0	3506	3	0	.	0	2	286	19	0.00694444	.	999	0	252	5	0	.	0
chr8_7338296_TG_T_m	rs779449584	chr8:7338297	ENSG00000236125	ENST00000526929	USP17L4	frameshift_variant	HIGH	.	T	TG	1	3501	5	0.000285551	0.0001913	1.49269	0	242	42	0	6.24e-05	0	0	252	5	0	0	0
chr8_7358248_G_A	rs1240051587	chr8:7358248	ENSG00000215372	ENST00000400156	ZNF705G	stop_gained	HIGH	.	A	G	1	3511	0	0.000284738	.	999	0	326	0	0	.	0	0	262	0	0	.	0
chr8_7358344_T_A	rs779726304	chr8:7358344	ENSG00000215372	ENST00000400156	ZNF705G	stop_gained	HIGH	.	A	T	2	3508	1	0.000569801	.	999	0	326	0	0	.	0	0	262	0	0	.	0
chr8_7360301_C_CA	rs1323987705	chr8:7360301-7360302	ENSG00000215372	ENST00000400156	ZNF705G	frameshift_variant	HIGH	.	CA	C	1	3505	3	0.000285225	7.35e-05	3.88061	0	322	2	0	5.16e-05	0	0	262	0	0	0	0
chr8_7362946_T_C	rs574459564,COSV67950941	chr8:7362946	ENSG00000215372	ENST00000400156	ZNF705G	start_lost	HIGH	.	C	T	0	3510	1	0	0.0004413	0	2	312	6	0.00636943	5.18e-05	122.962	0	262	0	0	0	0
chr8_7475067_A_C	-	chr8:7475067	ENSG00000177023	ENST00000316169	DEFB104B	start_lost	HIGH	.	C	A	2	3352	79	0.000596303	.	999	0	314	6	0	.	0	0	248	7	0	.	0
chr8_7482691_G_T	rs201436397,COSV100128960,COSV59176422	chr8:7482691	ENSG00000187082	ENST00000335479	DEFB106B	stop_gained	HIGH	.	T	G	2	3498	6	0.000571429	0.001156	0.494316	0	320	3	0	0.0003637	0	0	262	0	0	0	0
chr8_7486382_T_C	-	chr8:7486382	ENSG00000187082	ENST00000335479	DEFB106B	start_lost	HIGH	.	C	T	0	3512	0	0	.	0	0	324	1	0	.	0	1	261	0	0.00381679	.	999
chr8_7487746_A_AT	rs1364774467	chr8:7487746-7487747	ENSG00000186599	ENST00000335510	DEFB105B	frameshift_variant	HIGH	.	AT	A	18	3472	11	0.00515759	.	999	0	294	16	0	.	0	2	256	2	0.00775194	.	999
chr8_7574320_C_T	-	chr8:7574320	ENSG00000285687	ENST00000648590	FAM90A22	stop_gained	HIGH	.	T	C	1	3439	36	0.000290698	.	999	0	310	8	0	.	0	0	258	2	0	.	0
chr8_7841131_CA_C	rs768180011	chr8:7841132	ENSG00000176782	ENST00000314265	DEFB104A	frameshift_variant	HIGH	.	C	CA	2	3442	34	0.00058072	0.0002263	2.56615	0	324	1	0	2.79e-05	0	0	254	4	0	0	0
chr8_8232793_G_A	rs57153318	chr8:8232793	ENSG00000291049	ENST00000522601	FAM86B3P	splice_acceptor_variant,non_coding_transcript_variant	HIGH	.	A	G	106	3406	0	0.0301822	0.02761	1.09316	86	240	0	0.263804	0.2316	1.13905	16	246	0	0.0610687	0.08228	0.742206
chr8_8235951_T_C	rs793739	chr8:8235951	ENSG00000291049	ENST00000522601	FAM86B3P	splice_donor_variant,non_coding_transcript_variant	HIGH	.	C	T	0	3512	0	0	0	0	1	325	0	0.00306749	0.002318	1.32333	0	262	0	0	0	0
chr8_8236300_G_T	rs7017276	chr8:8236300	ENSG00000291049	ENST00000522601	FAM86B3P	splice_donor_variant,non_coding_transcript_variant	HIGH	.	T	G	0	3512	0	0	1.47e-05	0	4	322	0	0.0122699	0.0116	1.05775	0	262	0	0	0	0
chr8_8376913_AC_A	-	chr8:8376914	ENSG00000275342	ENST00000615670	PRAG1	frameshift_variant	HIGH	.	A	AC	2	3510	0	0.000569476	.	999	0	326	0	0	.	0	0	262	0	0	.	0
chr8_8569185_A_G	rs188848912	chr8:8569185	ENSG00000253130	ENST00000522661	.	splice_acceptor_variant,non_coding_transcript_variant	HIGH	.	G	A	11	3501	0	0.00313212	0.002557	1.22492	0	326	0	0	0.0004342	0	0	262	0	0	0	0
chr8_8655521_A_C	rs977314206	chr8:8655521	ENSG00000289622	ENST00000690140	.	splice_acceptor_variant,non_coding_transcript_variant	HIGH	.	C	A	0	3512	0	0	0	0	0	326	0	0	2.41e-05	0	1	261	0	0.00381679	0	999
chr8_8703262_C_A	rs999360703	chr8:8703262	ENSG00000253958	ENST00000519106	CLDN23	stop_gained	HIGH	.	A	C	0	3512	0	0	.	0	1	325	0	0.00306749	.	999	0	262	0	0	.	0
chr8_9096861_G_A	rs28393018	chr8:9096861	ENSG00000104626	ENST00000522612	ERI1	splice_donor_variant,non_coding_transcript_variant	HIGH	.	A	G	520	2992	0	0.148064	0.1493	0.99172	37	289	0	0.113497	0.1016	1.1171	35	227	0	0.133588	0.1424	0.938116
chr8_9141669_C_T	rs759897306	chr8:9141669	ENSG00000173281	ENST00000310455	PPP1R3B	splice_acceptor_variant	HIGH	.	T	C	5	3507	0	0.00142369	2.94e-05	48.4248	0	326	0	0	0	0	0	262	0	0	0	0
chr8_9260026_A_G	rs111665619	chr8:9260026	ENSG00000253887	ENST00000518589	.	splice_donor_variant,non_coding_transcript_variant	HIGH	.	G	A	0	3512	0	0	0	0	7	319	0	0.0214724	0.03094	0.694001	0	262	0	0	0	0
chr8_9319872_A_T	rs929354484	chr8:9319872	ENSG00000248538	ENST00000523246	PPP1R3B-DT	splice_acceptor_variant,non_coding_transcript_variant	HIGH	.	T	A	1	3511	0	0.000284738	8.82e-05	3.22832	0	326	0	0	0	0	0	262	0	0	0	0
chr8_9351551_T_G	rs10089120	chr8:9351551	ENSG00000253735	ENST00000521143	.	splice_acceptor_variant,non_coding_transcript_variant	HIGH	.	G	T	938	2574	0	0.267084	0.2613	1.02214	91	235	0	0.279141	0.3068	0.909847	50	212	0	0.19084	0.1234	1.54651
chr8_9383871_C_T	rs182887365	chr8:9383871	ENSG00000254237	ENST00000522129	.	splice_donor_variant,non_coding_transcript_variant	HIGH	.	T	C	4	3508	0	0.00113895	0.002675	0.425776	0	326	0	0	0.0004344	0	0	262	0	0	0	0
chr8_9384002_T_A	rs182694595	chr8:9384002	ENSG00000254237	ENST00000522129	.	splice_acceptor_variant,non_coding_transcript_variant	HIGH	.	A	T	4	3508	0	0.00113895	0.002675	0.425776	0	326	0	0	0.0005065	0	0	262	0	0	0	0
chr8_9436031_C_T	rs11989460	chr8:9436031	ENSG00000254237	ENST00000522129	.	splice_donor_variant,non_coding_transcript_variant	HIGH	.	T	C	955	2557	0	0.271925	0.2615	1.03987	139	187	0	0.42638	0.4638	0.919319	95	167	0	0.362595	0.3639	0.996415
chr8_9454303_A_G	rs11249919	chr8:9454303	ENSG00000249050	ENST00000507315	.	splice_acceptor_variant,non_coding_transcript_variant	HIGH	.	G	A	72	3440	0	0.0205011	0.01919	1.06832	3	323	0	0.00920245	0.002943	3.1269	4	258	0	0.0152672	0.02848	0.536067
chr8_9454304_A_G	rs143945004	chr8:9454304	ENSG00000249050	ENST00000507315	.	splice_acceptor_variant,non_coding_transcript_variant	HIGH	.	G	A	42	3470	0	0.011959	0.009615	1.24379	2	324	0	0.00613497	0.01031	0.59505	3	259	0	0.0114504	0.03797	0.301564
chr8_10054529_ACC_A	rs772058587	chr8:10054530-10054531	ENSG00000175806	ENST00000317173	MSRA	frameshift_variant	HIGH	.	A	ACC	2	3510	0	0.000569476	0.001222	0.46602	0	326	0	0	7.27e-05	0	0	262	0	0	0	0
chr8_10529555_TCA_T	rs749186113	chr8:10529556-10529557	ENSG00000184647	ENST00000328655	PRSS55	frameshift_variant	HIGH	.	T	TCA	2	3510	0	0.000569476	.	999	0	326	0	0	.	0	0	262	0	0	.	0
chr8_10529700_G_T	rs200141175	chr8:10529700	ENSG00000184647	ENST00000328655	PRSS55	splice_donor_variant	HIGH	.	T	G	14	3498	0	0.00398633	5.88e-05	67.7948	0	326	0	0	0.0001448	0	0	262	0	0	0	0
chr8_10531466_GC_G	rs772836135	chr8:10531467	ENSG00000184647	ENST00000328655	PRSS55	frameshift_variant	HIGH	.	G	GC	0	3512	0	0	0	0	1	325	0	0.00306749	0.0001205	25.4563	0	262	0	0	0	0
chr8_10531546_G_C	rs200209064,COSV60808797	chr8:10531546	ENSG00000184647	ENST00000328655	PRSS55	splice_donor_variant	HIGH	.	C	G	1	3511	0	0.000284738	0.0001176	2.42124	0	326	0	0	4.82e-05	0	0	262	0	0	0	0
chr8_10538479_GA_G	rs764471112	chr8:10538480	ENSG00000184647	ENST00000328655	PRSS55	frameshift_variant	HIGH	.	G	GA	0	3512	0	0	2.94e-05	0	0	326	0	0	0	0	1	261	0	0.00381679	0	999
chr8_10554002_TG_T	rs142551217,COSV104440004	chr8:10554003	ENSG00000184647	ENST00000522210	PRSS55	frameshift_variant	HIGH	.	T	TG	95	3417	0	0.0270501	0.02977	0.908637	0	326	0	0	0.004994	0	3	259	0	0.0114504	0.03165	0.361781
chr8_10607101_TC_T	rs1283792822	chr8:10607102	ENSG00000183638	ENST00000382483	RP1L1	frameshift_variant	HIGH	.	T	TC	1	3511	0	0.000284738	1.47e-05	19.3699	0	326	0	0	0	0	0	262	0	0	0	0
chr8_10608139_G_A	rs200846354,CM120689	chr8:10608139	ENSG00000183638	ENST00000382483	RP1L1	stop_gained	HIGH	uncertain_significance,pathogenic,conflicting_interpretations_of_pathogenicity	A	G	5	3507	0	0.00142369	0.00165	0.862842	0	326	0	0	0.0002194	0	0	262	0	0	0.006579	0
chr8_10608277_G_A	rs201017122,COSV66752099,COSV66755592	chr8:10608277	ENSG00000183638	ENST00000382483	RP1L1	stop_gained	HIGH	uncertain_significance,likely_benign,conflicting_interpretations_of_pathogenicity	A	G	13	3499	0	0.00370159	0.0005325	6.95135	0	326	0	0	7.4e-05	0	1	261	0	0.00381679	0	999
chr8_10608790_G_A	rs986853401,COSV66753394	chr8:10608790	ENSG00000183638	ENST00000382483	RP1L1	stop_gained	HIGH	likely_pathogenic	A	G	1	3511	0	0.000284738	.	999	0	326	0	0	.	0	0	262	0	0	.	0
chr8_10609138_C_A	rs556831077	chr8:10609138	ENSG00000183638	ENST00000382483	RP1L1	stop_gained	HIGH	.	A	C	1	3511	0	0.000284738	.	999	0	326	0	0	.	0	0	262	0	0	.	0
chr8_10610076_GTT_G_m	rs760615743	chr8:10610077-10610078	ENSG00000183638	ENST00000382483	RP1L1	frameshift_variant	HIGH	.	G	GTT	1	3511	0	0.000284738	0.000725	0.392742	0	326	0	0	0.0001242	0	0	262	0	0	0	0
chr8_10610093_C_CA	rs781490139	chr8:10610093-10610094	ENSG00000183638	ENST00000382483	RP1L1	frameshift_variant	HIGH	uncertain_significance,likely_pathogenic	CA	C	2	3510	0	0.000569476	0.0005751	0.990221	0	326	0	0	0.0001718	0	0	262	0	0	0	0
chr8_10610094_CCCTCTTCTTGCAGCCCTTCTTCTGTTTTAGTTTCCTCTAACTGCACCG_CCTCTTCTTGCAGCCCTTCTTCTGTTTTAGTTTCCTCTAACTGCACCACCTCTTCTTGCAGCCCTTCTTCTGTTTTAGTTTCCTCTAACTGCACCG_m	rs1563122517	chr8:10610095-10610142	ENSG00000183638	ENST00000382483	RP1L1	frameshift_variant	HIGH	.	CCTCTTCTTGCAGCCCTTCTTCTGTTTTAGTTTCCTCTAACTGCACCACCTCTTCTTGCAGCCCTTCTTCTGTTTTAGTTTCCTCTAACTGCACCG	CCCTCTTCTTGCAGCCCTTCTTCTGTTTTAGTTTCCTCTAACTGCACCG	2	3510	0	0.000569476	0.000593	0.960331	0	326	0	0	0.0001822	0	0	262	0	0	0	0
chr8_10610114_TTC_T_m	rs1491298270	chr8:10610115-10610116	ENSG00000183638	ENST00000382483	RP1L1	frameshift_variant	HIGH	.	T	TTC	3	3495	7	0.000857633	4.44e-05	19.3161	0	326	0	0	2.51e-05	0	0	262	0	0	0	0
chr8_10610141_C_CCCCTCTTCTT_m	rs773894295,COSV66760889	chr8:10610141-10610142	ENSG00000183638	ENST00000382483	RP1L1	frameshift_variant	HIGH	.	CCCCTCTTCTT	C	14	3498	0	0.00398633	0.001949	2.04532	1	323	1	0.00308642	0.00407	0.758334	3	259	0	0.0114504	0.01592	0.719245
chr8_10610141_C_CCTCTCTTCTT_m	rs773894295,COSV66760889	chr8:10610141-10610142	ENSG00000183638	ENST00000382483	RP1L1	frameshift_variant	HIGH	uncertain_significance	CCTCTCTTCTT	C	302	3210	0	0.0859909	0.07284	1.18054	37	287	1	0.114198	0.109	1.04768	47	215	0	0.179389	0.09416	1.90515
chr8_10610466_CCT_C	rs1348418751	chr8:10610467-10610468	ENSG00000183638	ENST00000382483	RP1L1	frameshift_variant	HIGH	.	C	CCT	1	3511	0	0.000284738	1.47e-05	19.3699	0	326	0	0	0	0	0	262	0	0	0	0
chr8_10611634_G_A	rs755599243	chr8:10611634	ENSG00000183638	ENST00000382483	RP1L1	stop_gained	HIGH	pathogenic	A	G	1	3511	0	0.000284738	1.47e-05	19.3699	0	326	0	0	0	0	0	262	0	0	0	0
chr8_10612991_C_T	rs567106336,COSV101223812,COSV104693274	chr8:10612991	ENSG00000183638	ENST00000382483	RP1L1	stop_gained	HIGH	conflicting_interpretations_of_pathogenicity,pathogenic,likely_pathogenic	T	C	1	3511	0	0.000284738	7.35e-05	3.87399	0	326	0	0	0	0	0	262	0	0	0	0
chr8_10622785_T_TG	rs201192645	chr8:10622785-10622786	ENSG00000183638	ENST00000382483	RP1L1	frameshift_variant	HIGH	benign,likely_benign	TG	T	0	3512	0	0	0.0004559	0	1	325	0	0.00306749	4.83e-05	63.509	0	262	0	0	0	0
chr8_10622871_T_TG	rs770312128	chr8:10622871-10622872	ENSG00000183638	ENST00000382483	RP1L1	frameshift_variant	HIGH	.	TG	T	1	3511	0	0.000284738	2.94e-05	9.68497	0	326	0	0	0	0	0	262	0	0	0	0
chr8_10622875_G_GA	rs771427543	chr8:10622875-10622876	ENSG00000183638	ENST00000382483	RP1L1	frameshift_variant	HIGH	uncertain_significance,conflicting_interpretations_of_pathogenicity	GA	G	3	3509	0	0.000854214	0.0007645	1.11735	0	326	0	0	9.66e-05	0	0	262	0	0	0	0
chr8_10674782_G_A	rs754122752	chr8:10674782	ENSG00000171060	ENST00000304519	C8orf74	stop_gained	HIGH	.	A	G	0	3512	0	0	1.47e-05	0	0	326	0	0	0	0	0	262	0	0	0	0
chr8_10697633_G_GACAC	-	chr8:10697633-10697634	ENSG00000171060	ENST00000304519	C8orf74	frameshift_variant	HIGH	.	GACAC	G	1	3511	0	0.000284738	.	999	0	326	0	0	.	0	0	262	0	0	.	0
chr8_10697651_C_A	rs1292150432,COSV58754815	chr8:10697651	ENSG00000171060	ENST00000304519	C8orf74	stop_gained	HIGH	.	A	C	1	3511	0	0.000284738	1.47e-05	19.3699	0	326	0	0	0	0	0	262	0	0	0	0
chr8_10698002_AC_A	rs762049229	chr8:10698003	ENSG00000171060	ENST00000304519	C8orf74	frameshift_variant,splice_region_variant	HIGH	.	A	AC	9	3503	0	0.00256264	0.0005587	4.58679	0	326	0	0	7.24e-05	0	0	262	0	0	0	0
chr8_10698006_G_C	-	chr8:10698006	ENSG00000171060	ENST00000304519	C8orf74	splice_donor_variant	HIGH	.	C	G	1	3511	0	0.000284738	.	999	0	326	0	0	.	0	0	262	0	0	.	0
chr8_10698007_T_C	rs758912792	chr8:10698007	ENSG00000171060	ENST00000304519	C8orf74	splice_donor_variant	HIGH	.	C	T	0	3512	0	0	0	0	1	325	0	0.00306749	0.0001933	15.869	0	262	0	0	0	0
chr8_10700426_G_GC	rs559787601	chr8:10700426-10700427	ENSG00000171060	ENST00000304519	C8orf74	frameshift_variant	HIGH	.	GC	G	15	3497	0	0.00427107	0.001993	2.14304	0	326	0	0	0.0001524	0	0	262	0	0	0	0
chr8_10765412_CTTTCTTCTTCTTCTTTTTCACTAGCG_C	rs1336355254	chr8:10765413-10765438	ENSG00000254093	ENST00000314787	PINX1	frameshift_variant	HIGH	.	C	CTTTCTTCTTCTTCTTTTTCACTAGCG	1	3511	0	0.000284738	1.47e-05	19.3699	0	326	0	0	0	0	0	262	0	0	0	0
chr8_10765631_T_A	rs201016513	chr8:10765631	ENSG00000254093	ENST00000314787	PINX1	stop_gained	HIGH	.	A	T	0	3512	0	0	0.0001764	0	1	325	0	0.00306749	7.24e-05	42.3686	0	262	0	0	0.003165	0
chr8_10820267_T_A	-	chr8:10820267	ENSG00000254093	ENST00000314787	PINX1	stop_gained,splice_region_variant	HIGH	.	A	T	0	3512	0	0	.	0	0	326	0	0	.	0	1	261	0	0.00381679	.	999
chr8_10834665_C_T	rs371441154	chr8:10834665	ENSG00000254093	ENST00000314787	PINX1	splice_donor_variant	HIGH	.	T	C	1	3511	0	0.000284738	0.0001176	2.42124	0	326	0	0	2.41e-05	0	0	262	0	0	0	0
chr8_11347295_A_G	rs192469974	chr8:11347295	ENSG00000255020	ENST00000525867	TDH-AS1	splice_donor_variant,non_coding_transcript_variant	HIGH	.	G	A	1	3511	0	0.000284738	4.42e-05	6.44204	0	326	0	0	4.84e-05	0	0	262	0	0	0	0
chr8_11361384_A_G	rs2736277	chr8:11361384	ENSG00000154316	ENST00000531764	TDH	splice_acceptor_variant,non_coding_transcript_variant	HIGH	.	G	A	1717	1795	0	0.488895	0.4841	1.00991	117	209	0	0.358896	0.3691	0.972354	104	158	0	0.396947	0.4399	0.902356
chr8_11548098_A_AG	rs1167651141	chr8:11548098-11548099	ENSG00000136573	ENST00000259089	BLK	frameshift_variant	HIGH	.	AG	A	1	3511	0	0.000284738	0	999	0	326	0	0	2.41e-05	0	0	262	0	0	0	0
chr8_11759643_T_C	rs549543886	chr8:11759643	ENSG00000136574	ENST00000532059	GATA4	3_prime_UTR_variant	MODIFIER	pathogenic	C	T	16	3496	0	0.004556	0.003425	1.33022	0	326	0	0	0.0004099	0	1	261	0	0.003817	0	999
chr8_11771450_G_T	COSV52707671	chr8:11771450	ENSG00000154328	ENST00000284503	NEIL2	start_lost	HIGH	.	T	G	1	3511	0	0.000284738	.	999	0	326	0	0	.	0	0	262	0	0	.	0
chr8_11771583_C_T	rs200789344	chr8:11771583	ENSG00000154328	ENST00000284503	NEIL2	stop_gained,splice_region_variant	HIGH	.	T	C	1	3511	0	0.000284738	1.47e-05	19.3699	0	326	0	0	0	0	0	262	0	0	0	0
chr8_11783378_C_T	rs769009968,COSV104628049	chr8:11783378	ENSG00000154328	ENST00000284503	NEIL2	stop_gained	HIGH	.	T	C	5	3507	0	0.00142369	2.94e-05	48.4248	0	326	0	0	4.83e-05	0	0	262	0	0	0	0
chr8_11808792_A_G	-	chr8:11808792	ENSG00000079459	ENST00000220584	FDFT1	splice_acceptor_variant	HIGH	.	G	A	0	3512	0	0	.	0	0	326	0	0	.	0	1	261	0	0.00381679	.	999
chr8_11845660_C_A	-	chr8:11845660	ENSG00000164733	ENST00000353047	CTSB	splice_donor_variant	HIGH	.	A	C	1	3511	0	0.000284738	.	999	0	326	0	0	.	0	0	262	0	0	.	0
chr8_11853377_CAG_C	rs776941569,COSV61540831	chr8:11853378-11853379	ENSG00000164733	ENST00000353047	CTSB	frameshift_variant	HIGH	.	C	CAG	0	3512	0	0	7.36e-05	0	1	325	0	0.00306749	0.0003166	9.68883	0	262	0	0	0	0
chr8_11982386_T_A	rs774081729	chr8:11982386	ENSG00000205883	ENST00000382208	DEFB135	splice_donor_variant	HIGH	.	A	T	1	3511	0	0.000284738	0.000103	2.76445	0	326	0	0	0	0	0	262	0	0	0	0
chr8_11984531_GATACT_G	rs768718960	chr8:11984532-11984536	ENSG00000205883	ENST00000382208	DEFB135	frameshift_variant	HIGH	.	G	GATACT	0	3512	0	0	2.94e-05	0	0	326	0	0	0.0001689	0	1	261	0	0.00381679	0	999
chr8_12014830_C_T	rs1175010848	chr8:12014830	ENSG00000290829	ENST00000641966	.	splice_donor_variant,non_coding_transcript_variant	HIGH	.	T	C	2	3510	0	0.000569476	4.41e-05	12.9133	0	326	0	0	0	0	0	262	0	0	0	0
chr8_12133952_G_GT_m	rs573713380	chr8:12133952-12133953	ENSG00000226430	ENST00000530447	USP17L7	frameshift_variant	HIGH	.	GT	G	0	3372	70	0	7.63e-05	0	8	308	5	0.0253165	0.02367	1.06956	1	259	1	0.00384615	0.003425	1.12296
chr8_12134008_A_G	rs552054122	chr8:12134008	ENSG00000226430	ENST00000530447	USP17L7	start_lost	HIGH	.	G	A	9	3363	70	0.00266904	0.008329	0.320451	0	316	5	0	0.001208	0	0	260	1	0	0	0
chr8_12138447_GC_G	rs765679707	chr8:12138448	ENSG00000223443	ENST00000333796	USP17L2	frameshift_variant	HIGH	.	G	GC	3	3363	73	0.000891266	0.0002309	3.85997	0	308	9	0	0.0001047	0	0	258	2	0	0	0
chr8_12183695_TC_T	rs562886765	chr8:12183696	ENSG00000186523	ENST00000448228	FAM86B1	frameshift_variant	HIGH	.	T	TC	1	3501	5	0.000285551	2.58e-05	11.0679	3	321	1	0.00925926	0.007088	1.30633	2	260	0	0.00763359	0	999
chr8_12186421_G_A	rs781070104,COSV58667786	chr8:12186421	ENSG00000186523	ENST00000448228	FAM86B1	stop_gained	HIGH	.	A	G	45	3463	2	0.0128278	0.01601	0.801238	69	257	0	0.211656	0.2986	0.708829	16	246	0	0.0610687	0.0625	0.977099
chr8_12428702_G_A	rs754377885,COSV52105809	chr8:12428702	ENSG00000145002	ENST00000262365	FAM86B2	stop_gained	HIGH	.	A	G	44	3460	4	0.0125571	0.00741	1.69461	59	267	0	0.180982	0.1892	0.956562	11	251	0	0.0419847	0.04231	0.992312
chr8_12428721_GCTGT_G	rs1339115286	chr8:12428722-12428725	ENSG00000145002	ENST00000262365	FAM86B2	frameshift_variant	HIGH	.	G	GCTGT	119	3387	3	0.0339418	0.02333	1.45486	11	313	1	0.0339506	0.01783	1.90413	18	244	0	0.0687023	0.01838	3.73788
chr8_12430433_C_A	rs764022087	chr8:12430433	ENSG00000145002	ENST00000262365	FAM86B2	stop_gained	HIGH	.	A	C	0	3506	3	0	0	0	1	325	0	0.00306749	7.27e-05	42.1937	0	262	0	0	0	0
chr8_12737061_G_T	-	chr8:12737061	ENSG00000154359	ENST00000398246	LONRF1	stop_gained	HIGH	.	T	G	1	3501	5	0.000285551	.	999	0	326	0	0	.	0	0	262	0	0	.	0
chr8_12778358_T_C	rs73537037	chr8:12778358	ENSG00000254813	ENST00000534827	LINC03019	splice_acceptor_variant,non_coding_transcript_variant	HIGH	.	C	T	0	3512	0	0	0.0003087	0	55	271	0	0.168712	0.1403	1.20251	1	261	0	0.00381679	0	999
chr8_13006331_GCCAGGCAGCCTCATCGCTGACATAGGTAA_G	-	chr8:13006332-13006360	ENSG00000250305	ENST00000524591	TRMT9B	splice_donor_variant,splice_donor_region_variant,coding_sequence_variant,intron_variant	HIGH	.	G	GCCAGGCAGCCTCATCGCTGACATAGGTAA	62	3450	0	0.0176538	.	999	49	277	0	0.150307	.	999	4	258	0	0.0152672	.	999
chr8_13567295_C_T	rs111582934	chr8:13567295	ENSG00000164743	ENST00000297324	C8orf48	stop_gained	HIGH	.	T	C	0	3512	0	0	4.41e-05	0	3	323	0	0.00920245	0.004803	1.91598	0	262	0	0	0	0
chr8_13567550_CAG_C_m	rs139731266	chr8:13567551-13567552	ENSG00000164743	ENST00000297324	C8orf48	frameshift_variant	HIGH	.	C	CAG	0	3512	0	0	0	0	2	324	0	0.00613497	0.01325	0.463017	0	262	0	0	0	0
chr8_13567718_CG_C_m	rs772607328	chr8:13567719	ENSG00000164743	ENST00000297324	C8orf48	frameshift_variant	HIGH	.	C	CG	0	3512	0	0	0	0	2	324	0	0.00613497	0.00111	5.527	0	262	0	0	0	0
chr8_13567898_A_T	-	chr8:13567898	ENSG00000164743	ENST00000297324	C8orf48	stop_gained	HIGH	.	T	A	1	3511	0	0.000284738	.	999	0	326	0	0	.	0	0	262	0	0	.	0
chr8_15662297_G_A	-	chr8:15662297	ENSG00000104723	ENST00000503731	TUSC3	splice_donor_variant	HIGH	.	A	G	1	3499	6	0.000285714	.	999	0	326	0	0	.	0	0	262	0	0	.	0
chr8_16120562_C_A	rs1173312117,COSV100027914,COSV50538413	chr8:16120562	ENSG00000038945	ENST00000262101	MSR1	stop_gained	HIGH	.	A	C	1	3511	0	0.000284738	.	999	0	326	0	0	.	0	0	262	0	0	.	0
chr8_16155085_G_A	rs41341748,CM023579,COSV50509521	chr8:16155085	ENSG00000038945	ENST00000262101	MSR1	stop_gained	HIGH	uncertain_significance,pathogenic,likely_benign,conflicting_interpretations_of_pathogenicity	A	G	60	3432	10	0.0171821	0.01169	1.46981	0	326	0	0	0.0022	0	5	257	0	0.019084	0.003165	6.02969
chr8_16168807_GTT_G	rs749295793	chr8:16168808-16168809	ENSG00000038945	ENST00000262101	MSR1	frameshift_variant	HIGH	.	G	GTT	0	3512	0	0	0	0	1	325	0	0.00306749	0.0007486	4.09763	0	262	0	0	0	0
chr8_16177993_C_T	rs33912200	chr8:16177993	ENSG00000038945	ENST00000262101	MSR1	splice_acceptor_variant	HIGH	.	T	C	2	3510	0	0.000569476	0.001073	0.530733	0	326	0	0	0.0003143	0	1	261	0	0.00381679	0	999
chr8_16511845_A_G	rs145047880	chr8:16511845	ENSG00000038945	ENST00000522130	MSR1	splice_donor_variant,non_coding_transcript_variant	HIGH	.	G	A	0	3512	0	0	8.82e-05	0	3	323	0	0.00920245	0.01794	0.512957	0	262	0	0	0	0
chr8_16598922_T_G	rs186856108	chr8:16598922	ENSG00000253496	ENST00000649038	.	splice_acceptor_variant,non_coding_transcript_variant	HIGH	.	G	T	1	3511	0	0.000284738	0.0004413	0.645225	0	326	0	0	0.0002419	0	0	262	0	0	0.01582	0
chr8_17654590_AG_A	rs1234874830,COSV50551215	chr8:17654591	ENSG00000129422	ENST00000693296	MTUS1	frameshift_variant	HIGH	.	A	AG	1	3511	0	0.000284738	1.47e-05	19.3699	0	326	0	0	0	0	0	262	0	0	0	0
chr8_17755721_G_C	rs181601359	chr8:17755721	ENSG00000129422	ENST00000693296	MTUS1	stop_gained	HIGH	.	C	G	6	3506	0	0.00170843	0.001896	0.90107	0	326	0	0	0.0002654	0	0	262	0	0	0	0
chr8_17864718_G_C	rs775987212	chr8:17864718	ENSG00000104760	ENST00000427924	FGL1	stop_gained	HIGH	.	C	G	1	3511	0	0.000284738	.	999	0	326	0	0	.	0	0	262	0	0	.	0
chr8_17907555_G_A	rs144727919	chr8:17907555	ENSG00000254054	ENST00000667767	.	splice_acceptor_variant,non_coding_transcript_variant	HIGH	.	A	G	0	3512	0	0	0	0	1	325	0	0.00306749	0.0008448	3.63102	0	262	0	0	0	0
chr8_17924781_G_T	rs747885172	chr8:17924781	ENSG00000078674	ENST00000325083	PCM1	splice_donor_variant	HIGH	.	T	G	1	3511	0	0.000284738	0.000147	1.93699	0	326	0	0	0	0	0	262	0	0	0	0
chr8_17956620_C_T	rs1378854968	chr8:17956620	ENSG00000078674	ENST00000325083	PCM1	stop_gained	HIGH	.	T	C	2	3510	0	0.000569476	1.47e-05	38.7399	0	326	0	0	0	0	0	262	0	0	0	0
chr8_17980704_G_T	rs148806955,CM087014	chr8:17980704	ENSG00000078674	ENST00000325083	PCM1	stop_gained	HIGH	likely_benign	T	G	8	3504	0	0.0022779	0.003175	0.71745	0	326	0	0	0.0007962	0	0	262	0	0	0	0
chr8_17991541_G_C	rs990285626,COSV100279309	chr8:17991541	ENSG00000078674	ENST00000325083	PCM1	splice_acceptor_variant	HIGH	.	C	G	1	3511	0	0.000284738	1.47e-05	19.3699	0	326	0	0	0	0	0	262	0	0	0	0
chr8_18025454_G_A	-	chr8:18025454	ENSG00000078674	ENST00000325083	PCM1	splice_donor_variant	HIGH	.	A	G	1	3511	0	0.000284738	.	999	0	326	0	0	.	0	0	262	0	0	.	0
chr8_18064456_C_T	-	chr8:18064456	ENSG00000104763	ENST00000637790	ASAH1	splice_donor_variant	HIGH	.	T	C	1	3511	0	0.000284738	.	999	0	326	0	0	.	0	0	262	0	0	.	0
chr8_18170509_T_G	rs192271907	chr8:18170509	ENSG00000171428	ENST00000517441	NAT1	splice_donor_variant,non_coding_transcript_variant	HIGH	.	G	T	0	3510	1	0	2.94e-05	0	7	319	0	0.0214724	0.01826	1.17593	1	261	0	0.00381679	0	999
chr8_18222144_C_T	rs56318881,CM065334,COSV56985391	chr8:18222144	ENSG00000171428	ENST00000307719	NAT1	stop_gained	HIGH	.	T	C	1	3511	0	0.000284738	4.41e-05	6.45664	0	326	0	0	0	0	0	262	0	0	0	0
chr8_18222606_C_T	rs5030839,CM981375	chr8:18222606	ENSG00000171428	ENST00000307719	NAT1	stop_gained	HIGH	.	T	C	5	3505	1	0.0014245	0.002985	0.47722	0	326	0	0	0.001473	0	8	254	0	0.0305344	0.01899	1.60792
chr8_18632696_TC_T	COSV99675041	chr8:18632697	ENSG00000156011	ENST00000327040	PSD3	frameshift_variant	HIGH	.	T	TC	2	3490	10	0.000572738	.	999	0	326	0	0	.	0	0	260	1	0	.	0
chr8_19319664_G_A	rs199901584	chr8:19319664	ENSG00000104611	ENST00000265807	SH2D4A	stop_gained	HIGH	.	A	G	1	3511	0	0.000284738	0.0001323	2.15221	0	326	0	0	2.41e-05	0	0	262	0	0	0	0
chr8_19361315_G_A	rs145746072,COSV56123751	chr8:19361315	ENSG00000104611	ENST00000265807	SH2D4A	splice_donor_variant	HIGH	.	A	G	7	3505	0	0.00199317	0.001646	1.21091	1	325	0	0.00306749	0.0004826	6.35616	0	262	0	0	0	0
chr8_19373537_G_T	-	chr8:19373537	ENSG00000104611	ENST00000265807	SH2D4A	stop_gained	HIGH	.	T	G	1	3509	1	0.0002849	.	999	0	326	0	0	.	0	0	262	0	0	.	0
chr8_19405802_TTC_T	rs140290682	chr8:19405803-19405804	ENSG00000147408	ENST00000692225	CSGALNACT1	frameshift_variant	HIGH	likely_benign	T	TTC	0	3512	0	0	0	0	3	323	0	0.00920245	0.006344	1.45058	0	262	0	0	0.003165	0
chr8_19405971_G_A	rs781730594,COSV59980851	chr8:19405971	ENSG00000147408	ENST00000692225	CSGALNACT1	stop_gained	HIGH	.	A	G	2	3510	0	0.000569476	1.47e-05	38.7399	0	326	0	0	2.41e-05	0	0	262	0	0	0	0
chr8_19823443_T_G	-	chr8:19823443	ENSG00000104613	ENST00000397977	INTS10	splice_donor_variant	HIGH	.	G	T	0	3512	0	0	.	0	0	326	0	0	.	0	1	261	0	0.00381679	.	999
chr8_19954279_C_T	rs118204060,CM910264	chr8:19954279	ENSG00000175445	ENST00000650287	LPL	missense_variant	MODERATE	pathogenic	T	C	5	3507	0	0.001424	2.94e-05	48.4354	0	326	0	0	0	0	1	261	0	0.003817	0	999
chr8_19962213_C_G	rs328,CM900164,COSV60930552	chr8:19962213	ENSG00000175445	ENST00000650287	LPL	stop_gained	HIGH	benign	G	C	361	3151	0	0.10279	0.1012	1.01572	21	305	0	0.0644172	0.07039	0.915147	22	240	0	0.0839695	0.1139	0.737221
chr8_20150665_C_T	rs146096961	chr8:20150665	ENSG00000036565	ENST00000276373	SLC18A1	splice_donor_variant	HIGH	.	T	C	0	3512	0	0	0	0	1	325	0	0.00306749	9.65e-05	31.7874	0	262	0	0	0	0
chr8_20363831_G_T	rs7008146	chr8:20363831	ENSG00000253164	ENST00000521139	.	splice_donor_variant,non_coding_transcript_variant	HIGH	.	T	G	0	3512	0	0	0.0001029	0	24	302	0	0.0736196	0.05672	1.29795	1	261	0	0.00381679	0	999
chr8_20370449_G_A	rs191812073	chr8:20370449	ENSG00000253164	ENST00000521139	.	splice_acceptor_variant,non_coding_transcript_variant	HIGH	.	A	G	3	3509	0	0.000854214	0.001544	0.553247	0	326	0	0	0.0001932	0	0	262	0	0	0	0
chr8_20955835_A_G	rs491797	chr8:20955835	ENSG00000253147	ENST00000523035	LINC03023	splice_donor_variant,non_coding_transcript_variant	HIGH	.	G	A	3499	13	0	0.996298	0.9976	0.998695	324	2	0	0.993865	0.9913	1.00259	242	20	0	0.923664	0.9652	0.956967
chr8_20994778_AG_A	rs1186980647	chr8:20994779	ENSG00000253199	ENST00000522604	LINC02153	splice_acceptor_variant,non_coding_transcript_variant	HIGH	.	A	AG	1	3511	0	0.000284738	5.88e-05	4.84248	0	326	0	0	0	0	0	262	0	0	0	0
chr8_21750943_C_G	rs369191582	chr8:21750943	ENSG00000168546	ENST00000524240	GFRA2	splice_acceptor_variant	HIGH	.	G	C	1	3511	0	0.000284738	4.41e-05	6.45664	0	326	0	0	0	0	0	262	0	0	0	0
chr8_21910858_C_G	rs899449022	chr8:21910858	ENSG00000147443	ENST00000276420	DOK2	splice_acceptor_variant	HIGH	.	G	C	1	3507	2	0.000285063	.	999	0	326	0	0	.	0	0	262	0	0	.	0
chr8_22025215_G_A	-	chr8:22025215	ENSG00000158806	ENST00000518119	NPM2	splice_acceptor_variant	HIGH	.	A	G	1	3511	0	0.000284738	.	999	0	326	0	0	.	0	0	262	0	0	.	0
chr8_22069470_A_T	-	chr8:22069470	ENSG00000158856	ENST00000358242	DMTN	stop_gained	HIGH	.	T	A	0	3512	0	0	.	0	0	326	0	0	.	0	0	262	0	0	.	0
chr8_22096501_AAGGCCGAGGTGGGAGGCCCTCTGCGCGCTGGGCC_A	rs577506980	chr8:22096502-22096535	ENSG00000158863	ENST00000289921	FHIP2B	splice_donor_variant,splice_donor_5th_base_variant,coding_sequence_variant,intron_variant	HIGH	.	A	AAGGCCGAGGTGGGAGGCCCTCTGCGCGCTGGGCC	2	3510	0	0.000569476	0.001091	0.521976	0	326	0	0	9.71e-05	0	0	262	0	0	0	0
chr8_22107300_C_CT	rs746139736	chr8:22107300-22107301	ENSG00000275074	ENST00000611621	NUDT18	frameshift_variant,stop_retained_variant	HIGH	.	CT	C	0	3512	0	0	0	0	0	326	0	0	4.83e-05	0	0	262	0	0	0	0
chr8_22121203_TG_T	-	chr8:22121204	ENSG00000168453	ENST00000381418	HR	frameshift_variant	HIGH	.	T	TG	1	3511	0	0.000284738	.	999	0	326	0	0	.	0	0	262	0	0	.	0
chr8_22154632_C_T	-	chr8:22154632	ENSG00000168481	ENST00000306317	LGI3	splice_acceptor_variant	HIGH	.	T	C	1	3511	0	0.000284738	.	999	0	326	0	0	.	0	0	262	0	0	.	0
chr8_22201444_T_C	rs786205217,CR150372	chr8:22201444	ENSG00000168487	ENST00000306385	BMP1	intron_variant	MODIFIER	pathogenic	C	T	4	3508	0	0.001139	1.47e-05	77.483	0	326	0	0	0	0	0	262	0	0	0	0
chr8_22540701_C_T	rs758283531,COSV51499761	chr8:22540701	ENSG00000120910	ENST00000240139	PPP3CC	stop_gained	HIGH	.	T	C	3	3509	0	0.000854214	1.47e-05	58.1098	0	326	0	0	0	0	0	262	0	0	0	0
chr8_22569150_G_GGACAAGAA	rs779052952	chr8:22569150-22569151	ENSG00000120896	ENST00000240123	SORBS3	frameshift_variant	HIGH	.	GGACAAGAA	G	1	3511	0	0.000284738	0.0001764	1.61416	0	326	0	0	0	0	0	262	0	0	0	0
chr8_22621423_C_CGG	-	chr8:22621423-22621424	ENSG00000147439	ENST00000276416	BIN3	frameshift_variant,stop_lost	HIGH	.	CGG	C	1	3511	0	0.000284738	.	999	0	326	0	0	.	0	0	262	0	0	.	0
chr8_22713370_C_G	rs376335165,COSV56465854	chr8:22713370	ENSG00000134020	ENST00000256404	PEBP4	stop_lost	HIGH	.	G	C	0	3512	0	0	0	0	1	325	0	0.00306749	0.001239	2.47577	0	262	0	0	0	0
chr8_22713394_GTT_GT	rs35121552	chr8:22713395-22713396	ENSG00000134020	ENST00000256404	PEBP4	frameshift_variant	HIGH	.	GT	GTT	1137	2375	0	0.323747	0.314	1.03104	79	247	0	0.242331	0.2569	0.94329	85	177	0	0.324427	0.3354	0.967285
chr8_22927714_T_A	rs765119945	chr8:22927714	ENSG00000134020	ENST00000256404	PEBP4	start_lost	HIGH	.	A	T	0	3512	0	0	0	0	1	325	0	0.00306749	0.0004102	7.47802	0	262	0	0	0	0
chr8_23022932_C_T	rs375688257,COSV105093823	chr8:23022932	ENSG00000120889	ENST00000276431	TNFRSF10B	stop_gained	HIGH	.	T	C	4	3508	0	0.00113895	1.47e-05	77.4797	0	326	0	0	0	0	0	262	0	0	0	0
chr8_23028330_C_T	rs41308110	chr8:23028330	ENSG00000120889	ENST00000276431	TNFRSF10B	splice_donor_variant	HIGH	.	T	C	2	3510	0	0.000569476	0.0007203	0.790609	0	326	0	0	0.0001207	0	0	262	0	0	0	0
chr8_23028480_GA_G	rs757683917	chr8:23028481	ENSG00000120889	ENST00000276431	TNFRSF10B	frameshift_variant	HIGH	.	G	GA	3	3509	0	0.000854214	0.0003529	2.42056	0	326	0	0	7.25e-05	0	0	262	0	0	0	0
chr8_23029669_G_T	-	chr8:23029669	ENSG00000120889	ENST00000276431	TNFRSF10B	stop_gained	HIGH	.	T	G	0	3512	0	0	.	0	1	325	0	0.00306749	.	999	0	262	0	0	.	0
chr8_23068835_T_TG	-	chr8:23068835-23068836	ENSG00000120889	ENST00000276431	TNFRSF10B	frameshift_variant	HIGH	.	TG	T	1	3511	0	0.000284738	.	999	0	326	0	0	.	0	0	262	0	0	.	0
chr8_23114758_GT_G	rs537005361	chr8:23114759	ENSG00000173535	ENST00000356864	TNFRSF10C	frameshift_variant	HIGH	.	G	GT	12	3500	0	0.00341686	0.005439	0.628214	1	325	0	0.00306749	0.001086	2.82457	1	261	0	0.00381679	0	999
chr8_23163843_C_T	rs767507125	chr8:23163843	ENSG00000173530	ENST00000312584	TNFRSF10D	stop_gained	HIGH	.	T	C	0	3512	0	0	4.41e-05	0	4	322	0	0.0122699	0.01679	0.730789	2	260	0	0.00763359	0	999
chr8_23303280_A_G	-	chr8:23303280	ENSG00000134013	ENST00000389131	LOXL2	splice_donor_variant	HIGH	.	G	A	0	3512	0	0	.	0	1	325	0	0.00306749	.	999	0	262	0	0	.	0
chr8_23436981_G_GT	rs757975688	chr8:23436981-23436982	ENSG00000197217	ENST00000358689	ENTPD4	frameshift_variant	HIGH	.	GT	G	4	3508	0	0.00113895	0.0004117	2.76646	0	326	0	0	9.66e-05	0	0	262	0	0	0	0
chr8_23439860_TGG_T	-	chr8:23439861-23439862	ENSG00000197217	ENST00000358689	ENTPD4	frameshift_variant	HIGH	.	T	TGG	1	3511	0	0.000284738	.	999	0	326	0	0	.	0	0	262	0	0	.	0
chr8_23439863_TGAACATCACATCCCAAGTTAAATTCAGCTAACAAGTTTTTAGCTACTTCTTCCTGCAGACATAAGCATAACAAACCTTAATAGCTTAAGCTACTTTAGCCTCCTACTAAAA_T	-	chr8:23439864-23439974	ENSG00000197217	ENST00000358689	ENTPD4	splice_acceptor_variant,splice_polypyrimidine_tract_variant,coding_sequence_variant,intron_variant	HIGH	.	T	TGAACATCACATCCCAAGTTAAATTCAGCTAACAAGTTTTTAGCTACTTCTTCCTGCAGACATAAGCATAACAAACCTTAATAGCTTAAGCTACTTTAGCCTCCTACTAAAA	1	3511	0	0.000284738	.	999	0	326	0	0	.	0	0	262	0	0	.	0
chr8_23441685_C_A	rs1175794616	chr8:23441685	ENSG00000197217	ENST00000358689	ENTPD4	stop_gained	HIGH	.	A	C	3	3509	0	0.000854214	2.94e-05	29.0549	0	326	0	0	0	0	0	262	0	0	0	0
chr8_23702901_C_CT	rs757292066	chr8:23702901-23702902	ENSG00000180053	ENST00000325017	NKX2-6	frameshift_variant	HIGH	likely_pathogenic,risk_factor	CT	C	0	3512	0	0	5.88e-05	0	0	326	0	0	0	0	0	262	0	0	0	0
chr8_23702994_AC_A	rs1242241900	chr8:23702995	ENSG00000180053	ENST00000325017	NKX2-6	frameshift_variant	HIGH	.	A	AC	2	3510	0	0.000569476	.	999	0	326	0	0	.	0	0	262	0	0	.	0
chr8_24323833_G_T	-	chr8:24323833	ENSG00000042980	ENST00000265769	ADAM28	splice_acceptor_variant	HIGH	.	T	G	1	3455	28	0.000289352	.	999	0	326	0	0	.	0	0	258	2	0	.	0
chr8_24341675_TG_T	rs769210555	chr8:24341676	ENSG00000042980	ENST00000265769	ADAM28	frameshift_variant	HIGH	.	T	TG	5	3501	3	0.00142613	1.47e-05	97.0154	0	326	0	0	0	0	0	262	0	0	0	0
chr8_24343164_A_T	rs376050372	chr8:24343164	ENSG00000042980	ENST00000265769	ADAM28	stop_gained	HIGH	.	T	A	5	3499	4	0.00142694	8.82e-05	16.1785	0	326	0	0	0	0	0	262	0	0	0	0
chr8_24441161_G_A	rs1342093322,COSV99442972	chr8:24441161	ENSG00000069206	ENST00000175238	ADAM7	splice_donor_variant	HIGH	.	A	G	1	3511	0	0.000284738	.	999	0	326	0	0	.	0	0	262	0	0	.	0
chr8_24463962_T_G	rs765041281	chr8:24463962	ENSG00000069206	ENST00000175238	ADAM7	splice_donor_variant	HIGH	.	G	T	1	3511	0	0.000284738	5.88e-05	4.84248	0	326	0	0	4.82e-05	0	0	262	0	0	0	0
chr8_24490830_CAT_C	rs769701717	chr8:24490831-24490832	ENSG00000069206	ENST00000175238	ADAM7	frameshift_variant	HIGH	.	C	CAT	1	3511	0	0.000284738	2.94e-05	9.68497	0	326	0	0	2.41e-05	0	0	262	0	0	0	0
chr8_24490849_A_ATT	-	chr8:24490849-24490850	ENSG00000069206	ENST00000175238	ADAM7	frameshift_variant	HIGH	.	ATT	A	1	3511	0	0.000284738	.	999	0	326	0	0	.	0	0	262	0	0	.	0
chr8_24492501_TAGAG_T_m	rs536312477	chr8:24492502-24492505	ENSG00000069206	ENST00000175238	ADAM7	frameshift_variant	HIGH	.	T	TAGAG	1	3505	3	0.000285225	0.0001029	2.77187	0	326	0	0	0	0	0	262	0	0	0	0
chr8_24492501_TAGAG_TAG_m	rs536312477	chr8:24492502-24492505	ENSG00000069206	ENST00000175238	ADAM7	frameshift_variant	HIGH	.	TAG	TAGAG	0	3506	3	0	7.35e-05	0	3	323	0	0.00920245	0.006037	1.52434	0	262	0	0	0	0
chr8_24501497_GA_G	rs1318406823	chr8:24501498	ENSG00000069206	ENST00000175238	ADAM7	frameshift_variant	HIGH	.	G	GA	2	3510	0	0.000569476	1.47e-05	38.7399	0	326	0	0	0	0	0	262	0	0	0	0
chr8_25336357_C_T	rs201935919,COSV99375787	chr8:25336357	ENSG00000147459	ENST00000276440	DOCK5	stop_gained	HIGH	.	T	C	2	3510	0	0.000569476	1.47e-05	38.7399	0	326	0	0	0	0	0	262	0	0	0	0
chr8_25408094_AG_A	rs748680730	chr8:25408095	ENSG00000147459	ENST00000276440	DOCK5	frameshift_variant	HIGH	.	A	AG	0	3512	0	0	.	0	1	325	0	0.00306749	.	999	0	262	0	0	.	0
chr8_25469981_G_A	-	chr8:25469981	ENSG00000184661	ENST00000330560	CDCA2	splice_donor_variant	HIGH	.	A	G	1	3511	0	0.000284738	.	999	0	326	0	0	.	0	0	262	0	0	.	0
chr8_25484111_T_TA	rs774529618	chr8:25484111-25484112	ENSG00000184661	ENST00000330560	CDCA2	frameshift_variant	HIGH	.	TA	T	1	3511	0	0.000284738	1.47e-05	19.3699	0	326	0	0	2.41e-05	0	0	262	0	0	0	0
chr8_25507548_A_AG	rs773383795	chr8:25507548-25507549	ENSG00000184661	ENST00000330560	CDCA2	frameshift_variant	HIGH	.	AG	A	2	3510	0	0.000569476	0.0001029	5.53427	0	326	0	0	0	0	0	262	0	0	0	0
chr8_26442196_G_A	rs185976939	chr8:26442196	ENSG00000254362	ENST00000518031	.	splice_donor_variant,non_coding_transcript_variant	HIGH	.	A	G	1	3511	0	0.000284738	0.002632	0.108183	0	326	0	0	0.0008688	0	0	262	0	0	0	0
chr8_26508407_CCG_C	rs766556058	chr8:26508408-26508409	ENSG00000240694	ENST00000522362	PNMA2	frameshift_variant	HIGH	.	C	CCG	1	3511	0	0.000284738	1.47e-05	19.3699	0	326	0	0	0	0	0	262	0	0	0	0
chr8_26748596_GGGCCTGGTGGCGTC_G	rs578174680	chr8:26748597-26748610	ENSG00000120907	ENST00000380586	ADRA1A	frameshift_variant	HIGH	.	G	GGGCCTGGTGGCGTC	7	3505	0	0.00199317	0.001207	1.65134	0	326	0	0	0.0006539	0	0	262	0	0	0	0
chr8_26770510_CAG_C	rs768113104	chr8:26770511-26770512	ENSG00000120907	ENST00000380573	ADRA1A	frameshift_variant	HIGH	.	C	CAG	1	3511	0	0.000284738	0.0003087	0.922378	0	326	0	0	0	0	0	262	0	0	0	0
chr8_26864557_ACGATGGTTGGGTAG_A	rs753662656	chr8:26864558-26864571	ENSG00000120907	ENST00000380573	ADRA1A	frameshift_variant	HIGH	.	A	ACGATGGTTGGGTAG	1	3511	0	0.000284738	2.94e-05	9.68497	0	326	0	0	0	0	0	262	0	0	0	0
chr8_27310939_AC_A	rs763735801,COSV57760686	chr8:27310940	ENSG00000104228	ENST00000305364	TRIM35	frameshift_variant	HIGH	.	A	AC	4	3508	0	0.00113895	7.35e-05	15.4959	0	326	0	0	0	0	0	262	0	0	0	0
chr8_27450746_CAGG_C	rs566462076	chr8:27450747-27450749	ENSG00000120899	ENST00000346049	PTK2B	splice_acceptor_variant,coding_sequence_variant	HIGH	.	C	CAGG	1	3511	0	0.000284738	0.000485	0.587089	0	326	0	0	0.0002653	0	0	262	0	0	0	0
chr8_27543828_G_A	rs141415432	chr8:27543828	ENSG00000120915	ENST00000521400	EPHX2	stop_gained,splice_region_variant	HIGH	.	A	G	0	3512	0	0	0	0	0	326	0	0	0	0	1	261	0	0.00381679	0	999
chr8_27565546_G_A	rs1223823238	chr8:27565546	ENSG00000234770	ENST00000454030	GULOP	splice_donor_variant,non_coding_transcript_variant	HIGH	.	A	G	1	3511	0	0.000284738	0.0001323	2.15221	0	326	0	0	9.65e-05	0	0	262	0	0	0	0
chr8_27598546_C_CG	rs765300387	chr8:27598546-27598547	ENSG00000120885	ENST00000316403	CLU	frameshift_variant	HIGH	.	CG	C	1	3511	0	0.000284738	1.47e-05	19.3699	0	326	0	0	0	0	0	262	0	0	0	0
chr8_27748118_TTC_T	-	chr8:27748119-27748120	ENSG00000147419	ENST00000356537	CCDC25	frameshift_variant	HIGH	.	T	TTC	1	3511	0	0.000284738	.	999	0	326	0	0	.	0	0	262	0	0	.	0
chr8_27780185_TGACA_T	rs80359856	chr8:27780186-27780189	ENSG00000171320	ENST00000305188	ESCO2	frameshift_variant	HIGH	pathogenic	T	TGACA	0	3512	0	0	1.47e-05	0	0	326	0	0	0	0	1	261	0	0.00381679	0	999
chr8_27791967_G_A	rs1805186461	chr8:27791967	ENSG00000171320	ENST00000305188	ESCO2	stop_gained	HIGH	pathogenic	A	G	0	3512	0	0	.	0	0	326	0	0	.	0	0	262	0	0	.	0
chr8_28023331_C_CG_m	rs771905699,COSV100429561	chr8:28023331-28023332	ENSG00000189233	ENST00000413272	NUGGC	frameshift_variant	HIGH	.	CG	C	8	3504	0	0.0022779	0.000735	3.09919	0	326	0	0	4.83e-05	0	0	262	0	0	0	0
chr8_28027011_C_CA	rs750067120	chr8:28027011-28027012	ENSG00000189233	ENST00000413272	NUGGC	frameshift_variant	HIGH	.	CA	C	1	3511	0	0.000284738	2.94e-05	9.68497	0	326	0	0	0	0	0	262	0	0	0	0
chr8_28041140_G_A	rs1341695343,COSV58432628,COSV58438186	chr8:28041140	ENSG00000189233	ENST00000413272	NUGGC	stop_gained	HIGH	.	A	G	3	3509	0	0.000854214	.	999	0	326	0	0	.	0	0	262	0	0	.	0
chr8_28056036_G_A	rs753815960,COSV58432423	chr8:28056036	ENSG00000189233	ENST00000413272	NUGGC	stop_gained	HIGH	.	A	G	1	3511	0	0.000284738	0.0001176	2.42124	0	326	0	0	2.42e-05	0	0	262	0	0	0	0
chr8_28068215_C_T	rs1469674603	chr8:28068215	ENSG00000189233	ENST00000413272	NUGGC	splice_donor_variant	HIGH	.	T	C	6	3506	0	0.00170843	1.47e-05	116.22	0	326	0	0	0	0	0	262	0	0	0	0
chr8_28099907_C_T	-	chr8:28099907	ENSG00000134014	ENST00000256398	ELP3	stop_gained	HIGH	.	T	C	2	3510	0	0.000569476	.	999	0	326	0	0	.	0	0	262	0	0	.	0
chr8_28113154_AATATTTACGAGGCAGTCAAGTAAGAAATTCTTATTTTATC_A	-	chr8:28113155-28113194	ENSG00000134014	ENST00000256398	ELP3	splice_donor_variant,splice_donor_5th_base_variant,coding_sequence_variant,intron_variant	HIGH	.	A	AATATTTACGAGGCAGTCAAGTAAGAAATTCTTATTTTATC	0	3512	0	0	.	0	1	325	0	0.00306749	.	999	0	262	0	0	.	0
chr8_28162008_GC_G	-	chr8:28162009	ENSG00000134014	ENST00000256398	ELP3	frameshift_variant	HIGH	.	G	GC	0	3510	1	0	.	0	0	326	0	0	.	0	1	261	0	0.00381679	.	999
chr8_28415871_T_C	rs6993934	chr8:28415871	ENSG00000254370	ENST00000522589	.	splice_acceptor_variant,non_coding_transcript_variant	HIGH	.	C	T	222	3290	0	0.0632118	0.07639	0.827488	157	169	0	0.481595	0.455	1.05845	36	226	0	0.137405	0.06962	1.97364
chr8_28528106_G_A	-	chr8:28528106	ENSG00000104290	ENST00000240093	FZD3	stop_gained	HIGH	.	A	G	0	3506	3	0	.	0	0	326	0	0	.	0	1	261	0	0.00381679	.	999
chr8_29118869_T_TC	rs1453624783	chr8:29118869-29118870	ENSG00000197892	ENST00000524189	KIF13B	frameshift_variant,splice_region_variant	HIGH	.	TC	T	0	3512	0	0	.	0	0	326	0	0	.	0	0	262	0	0	.	0
chr8_29356419_A_G	rs1171985623	chr8:29356419	ENSG00000285601	ENST00000649422	.	splice_acceptor_variant,non_coding_transcript_variant	HIGH	.	G	A	1	3511	0	0.000284738	2.94e-05	9.68497	0	326	0	0	7.23e-05	0	0	262	0	0	0	0
chr8_29358119_G_A	-	chr8:29358119	ENSG00000285601	ENST00000649422	.	splice_acceptor_variant,non_coding_transcript_variant	HIGH	.	A	G	0	3512	0	0	.	0	0	326	0	0	.	0	1	261	0	0.00381679	.	999
chr8_29790449_T_C	rs757930902	chr8:29790449	ENSG00000253490	ENST00000523123	LINC02099	splice_donor_variant,non_coding_transcript_variant	HIGH	.	C	T	3	3509	0	0.000854214	0.0001326	6.44204	0	326	0	0	2.44e-05	0	0	262	0	0	0	0
chr8_30066140_C_CTATTGCTGCCAAACAAATATCCTAGTATTCCACCAGTTCCCAAGCCTGTCCAGAACCCTGGTCCTGAAT	-	chr8:30066140-30066141	ENSG00000133872	ENST00000256255	SARAF	splice_acceptor_variant	HIGH	.	CTATTGCTGCCAAACAAATATCCTAGTATTCCACCAGTTCCCAAGCCTGTCCAGAACCCTGGTCCTGAAT	C	1	3511	0	0.000284738	.	999	0	326	0	0	.	0	0	262	0	0	.	0
chr8_30070060_C_CAGGG	rs771635580	chr8:30070060-30070061	ENSG00000133872	ENST00000256255	SARAF	splice_acceptor_variant	HIGH	.	CAGGG	C	2	3510	0	0.000569476	4.41e-05	12.9133	0	326	0	0	2.41e-05	0	0	262	0	0	0	0
chr8_30104487_G_T	COSV58304842	chr8:30104487	ENSG00000104660	ENST00000321250	LEPROTL1	splice_donor_variant	HIGH	.	T	G	1	3511	0	0.000284738	.	999	0	326	0	0	.	0	0	262	0	0	.	0
chr8_30131945_A_G	rs61751946	chr8:30131945	ENSG00000177669	ENST00000320542	MBOAT4	stop_lost	HIGH	benign	G	A	0	3512	0	0	0.000147	0	9	317	0	0.0276074	0.02917	0.94643	2	260	0	0.00763359	0	999
chr8_30132293_G_A	rs750128376	chr8:30132293	ENSG00000177669	ENST00000320542	MBOAT4	stop_gained	HIGH	.	A	G	5	3507	0	0.00142369	2.94e-05	48.4248	0	326	0	0	0	0	0	262	0	0	0	0
chr8_30132308_G_A	rs375639989	chr8:30132308	ENSG00000177669	ENST00000320542	MBOAT4	stop_gained	HIGH	.	A	G	1	3511	0	0.000284738	0.0001029	2.76713	0	326	0	0	2.41e-05	0	0	262	0	0	0	0
chr8_30132313_C_T	-	chr8:30132313	ENSG00000177669	ENST00000320542	MBOAT4	stop_gained	HIGH	.	T	C	0	3512	0	0	.	0	1	325	0	0.00306749	.	999	0	262	0	0	.	0
chr8_30180622_C_T	rs752080308,COSV55317607	chr8:30180622	ENSG00000104671	ENST00000221114	DCTN6	stop_gained	HIGH	.	T	C	0	3512	0	0	1.47e-05	0	0	326	0	0	2.42e-05	0	0	262	0	0	0	0
chr8_30238060_C_T	rs189770179	chr8:30238060	ENSG00000248159	ENST00000508840	HSPA8P11	splice_donor_variant,non_coding_transcript_variant	HIGH	.	T	C	0	3512	0	0	0.0001765	0	3	323	0	0.00920245	0.007751	1.18726	0	262	0	0	0.003165	0
chr8_30681959_GGGTGGCTGAAGACC_G	-	chr8:30681960-30681973	ENSG00000104687	ENST00000221130	GSR	frameshift_variant	HIGH	.	G	GGGTGGCTGAAGACC	0	3512	0	0	.	0	1	325	0	0.00306749	.	999	0	262	0	0	.	0
chr8_30681976_AGTTGGGATGTT_A	-	chr8:30681977-30681987	ENSG00000104687	ENST00000221130	GSR	frameshift_variant	HIGH	.	A	AGTTGGGATGTT	0	3512	0	0	.	0	1	325	0	0.00306749	.	999	0	262	0	0	.	0
chr8_30684160_C_A	CM1612820,COSV55320332	chr8:30684160	ENSG00000104687	ENST00000221130	GSR	stop_gained	HIGH	.	A	C	1	3511	0	0.000284738	.	999	0	326	0	0	.	0	0	262	0	0	.	0
chr8_30744190_A_G	rs189910554	chr8:30744190	ENSG00000104691	ENST00000265616	UBXN8	start_lost	HIGH	.	G	A	36	3476	0	0.0102506	0.006878	1.49034	0	326	0	0	0.001037	0	0	262	0	0	0	0
chr8_30744269_CG_C	rs145314857	chr8:30744270	ENSG00000104691	ENST00000265616	UBXN8	frameshift_variant	HIGH	.	C	CG	23	3489	0	0.00654898	0.0046	1.42369	0	326	0	0	0.001061	0	1	261	0	0.00381679	0	999
chr8_30763348_G_GT	rs759841931	chr8:30763348-30763349	ENSG00000104691	ENST00000265616	UBXN8	splice_donor_variant	HIGH	.	GT	G	0	3512	0	0	0	0	1	325	0	0.00306749	0.0002171	14.1294	0	262	0	0	0	0
chr8_30799566_TCA_T	rs1487206710	chr8:30799567-30799568	ENSG00000104695	ENST00000221138	PPP2CB	frameshift_variant	HIGH	.	T	TCA	2	3510	0	0.000569476	.	999	0	326	0	0	.	0	0	262	0	0	.	0
chr8_30833288_A_G	rs1042389220	chr8:30833288	ENSG00000133863	ENST00000643185	TEX15	stop_lost	HIGH	.	G	A	1	3511	0	0.000284738	.	999	0	326	0	0	.	0	0	262	0	0	.	0
chr8_30842658_TGTTGA_T	rs756611474	chr8:30842659-30842663	ENSG00000133863	ENST00000643185	TEX15	frameshift_variant	HIGH	.	T	TGTTGA	3	3507	1	0.000854701	2.94e-05	29.0715	0	326	0	0	4.82e-05	0	0	262	0	0	0	0
chr8_30843289_TGTGA_T	rs754041709	chr8:30843290-30843293	ENSG00000133863	ENST00000643185	TEX15	frameshift_variant	HIGH	.	T	TGTGA	3	3507	1	0.000854701	0.0006625	1.29011	0	326	0	0	0.0001448	0	0	262	0	0	0	0
chr8_30843317_TTC_T	rs550195743	chr8:30843318-30843319	ENSG00000133863	ENST00000643185	TEX15	frameshift_variant	HIGH	.	T	TTC	7	3503	1	0.0019943	0.001472	1.35482	0	326	0	0	0.0003618	0	0	262	0	0	0	0
chr8_30844699_TC_T	COSV56345662	chr8:30844700	ENSG00000133863	ENST00000643185	TEX15	frameshift_variant	HIGH	.	T	TC	1	3505	3	0.000285225	.	999	0	326	0	0	.	0	0	262	0	0	.	0
chr8_30845126_C_A	COSV105061358	chr8:30845126	ENSG00000133863	ENST00000643185	TEX15	stop_gained	HIGH	.	A	C	2	3504	3	0.000570451	.	999	0	326	0	0	.	0	0	262	0	0	.	0
chr8_30847368_TGACACTGC_T	-	chr8:30847369-30847376	ENSG00000133863	ENST00000643185	TEX15	frameshift_variant	HIGH	.	T	TGACACTGC	1	3505	3	0.000285225	.	999	0	326	0	0	.	0	0	262	0	0	.	0
chr8_30847389_GCAAATCA_G	-	chr8:30847390-30847396	ENSG00000133863	ENST00000643185	TEX15	frameshift_variant	HIGH	.	G	GCAAATCA	1	3505	3	0.000285225	.	999	0	326	0	0	.	0	0	262	0	0	.	0
chr8_30847583_CTCTA_C	rs546097481	chr8:30847584-30847587	ENSG00000133863	ENST00000643185	TEX15	frameshift_variant	HIGH	.	C	CTCTA	3	3507	1	0.000854701	0.0007798	1.09605	0	326	0	0	0.001183	0	0	262	0	0	0	0
chr8_30847589_CTGTT_C	rs565708396	chr8:30847590-30847593	ENSG00000133863	ENST00000643185	TEX15	frameshift_variant	HIGH	.	C	CTGTT	0	3510	1	0	5.89e-05	0	1	325	0	0.00306749	9.66e-05	31.7545	0	262	0	0	0	0
chr8_30848967_C_T	rs1195085623,COSV99821276	chr8:30848967	ENSG00000133863	ENST00000643185	TEX15	stop_gained	HIGH	.	T	C	1	3511	0	0.000284738	2.94e-05	9.68497	0	326	0	0	0	0	0	262	0	0	0	0
chr8_31173019_C_T	rs11574410,CM150690,COSV104591475	chr8:31173019	ENSG00000165392	ENST00000298139	WRN	stop_gained	HIGH	benign,conflicting_interpretations_of_pathogenicity,likely_benign	T	C	7	3505	0	0.00199317	0.001676	1.18924	0	326	0	0	0.000459	0	2	260	0	0.00763359	0.003165	2.41188
chr8_31833108_C_T	rs1325041805	chr8:31833108	ENSG00000286648	ENST00000658131	.	splice_acceptor_variant,non_coding_transcript_variant	HIGH	.	T	C	1	3511	0	0.000284738	0	999	0	326	0	0	2.42e-05	0	0	262	0	0	0	0
chr8_32029487_T_C	rs555705768	chr8:32029487	ENSG00000253974	ENST00000656776	NRG1-IT1	splice_donor_variant,non_coding_transcript_variant	HIGH	.	C	T	2	3510	0	0.000569476	1.47e-05	38.7399	2	324	0	0.00613497	0.004685	1.30949	0	262	0	0	0	0
chr8_32763982_CCACCA_C	-	chr8:32763983-32763987	ENSG00000157168	ENST00000405005	NRG1	frameshift_variant	HIGH	.	C	CCACCA	1	3511	0	0.000284738	.	999	0	326	0	0	.	0	0	262	0	0	.	0
chr8_33453253_G_T	rs201752622	chr8:33453253	ENSG00000172728	ENST00000327671	FUT10	stop_gained	HIGH	.	T	G	2	3510	0	0.000569476	5.88e-05	9.68497	0	326	0	0	0	0	0	262	0	0	0	0
chr8_33503763_G_A	rs398122366,CM118280	chr8:33503763	ENSG00000129696	ENST00000431156	TTI2	missense_variant	MODERATE	pathogenic	A	G	0	3512	0	0	1.47e-05	0	1	325	0	0.003067	0	999	0	262	0	0	0	0
chr8_33512124_TC_T	rs749233205	chr8:33512125	ENSG00000129696	ENST00000431156	TTI2	frameshift_variant	HIGH	uncertain_significance	T	TC	1	3511	0	0.000284738	4.41e-05	6.45664	0	326	0	0	0	0	0	262	0	0	0	0
chr8_33512482_TCG_T	rs563450224	chr8:33512483-33512484	ENSG00000129696	ENST00000431156	TTI2	frameshift_variant	HIGH	.	T	TCG	0	3512	0	0	0	0	3	323	0	0.00920245	0.004319	2.13069	0	262	0	0	0	0
chr8_33512485_TC_T	rs576756396	chr8:33512486	ENSG00000129696	ENST00000431156	TTI2	frameshift_variant	HIGH	.	T	TC	0	3512	0	0	0	0	3	323	0	0.00920245	0.004321	2.1297	0	262	0	0	0	0
chr8_33513081_C_T	rs77365197	chr8:33513081	ENSG00000129696	ENST00000431156	TTI2	splice_donor_variant	HIGH	.	T	C	0	3512	0	0	0.0002352	0	25	301	0	0.0766871	0.05301	1.44665	2	260	0	0.00763359	0	999
chr8_35774305_C_T	-	chr8:35774305	ENSG00000156687	ENST00000404895	UNC5D	stop_gained	HIGH	.	T	C	1	3511	0	0.000284738	.	999	0	326	0	0	.	0	0	262	0	0	.	0
chr8_35790563_G_C	rs142470006	chr8:35790563	ENSG00000156687	ENST00000404895	UNC5D	stop_lost	HIGH	.	C	G	0	3508	2	0	2.94e-05	0	1	325	0	0.00306749	0.0004825	6.35748	0	262	0	0	0	0
chr8_36321144_GACAGGAATCCTC_G	rs1447908360	chr8:36321145-36321156	ENSG00000254320	ENST00000522004	.	splice_donor_variant,non_coding_transcript_exon_variant	HIGH	.	G	GACAGGAATCCTC	1	3511	0	0.000284738	8.82e-05	3.22832	0	326	0	0	0	0	0	262	0	0	0	0
chr8_36701894_C_A	rs548717519	chr8:36701894	ENSG00000253363	ENST00000656455	.	splice_acceptor_variant,non_coding_transcript_variant	HIGH	.	A	C	0	3512	0	0	0.0001617	0	0	326	0	0	2.41e-05	0	0	262	0	0	0	0
chr8_36807434_C_T	rs201595689,COSV67759069	chr8:36807434	ENSG00000215262	ENST00000399881	KCNU1	stop_gained	HIGH	.	T	C	1	3511	0	0.000284738	0.001352	0.210605	0	326	0	0	0.0001449	0	0	262	0	0	0	0
chr8_36935709_CAG_C	-	chr8:36935710-36935711	ENSG00000215262	ENST00000399881	KCNU1	frameshift_variant	HIGH	.	C	CAG	0	3490	11	0	.	0	0	324	1	0	.	0	0	262	0	0	.	0
chr8_37431130_A_G	rs189795931	chr8:37431130	ENSG00000253161	ENST00000522718	LINC01605	splice_donor_variant,non_coding_transcript_variant	HIGH	.	G	A	16	3496	0	0.00455581	0.004484	1.01601	0	326	0	0	0.0009416	0	0	262	0	0	0	0
chr8_37531311_C_T	rs561377636	chr8:37531311	ENSG00000253161	ENST00000519738	LINC01605	splice_donor_variant,non_coding_transcript_variant	HIGH	.	T	C	0	3512	0	0	0	0	1	325	0	0.00306749	0.002038	1.50514	0	262	0	0	0	0
chr8_37772802_GCAGA_G	rs755595256	chr8:37772803-37772806	ENSG00000147471	ENST00000328195	PLPBP	frameshift_variant	HIGH	pathogenic	G	GCAGA	7	3505	0	0.00199317	1.47e-05	135.59	0	326	0	0	0	0	0	262	0	0	0	0
chr8_37841673_A_AG	rs777745333	chr8:37841673-37841674	ENSG00000020181	ENST00000412232	ADGRA2	frameshift_variant	HIGH	.	AG	A	0	3512	0	0	0.0004856	0	0	326	0	0	9.67e-05	0	1	261	0	0.00381679	0	999
chr8_37841677_C_CCCCCCACCGGGGAGGGG_m	rs746838506	chr8:37841677-37841678	ENSG00000020181	ENST00000412232	ADGRA2	frameshift_variant	HIGH	.	CCCCCCACCGGGGAGGGG	C	0	3512	0	0	4.42e-05	0	0	326	0	0	7.25e-05	0	1	261	0	0.00381679	0	999
chr8_37873005_T_TGA	rs746190571	chr8:37873005-37873006	ENSG00000156675	ENST00000330843	RAB11FIP1	frameshift_variant	HIGH	.	TGA	T	0	3512	0	0	0	0	2	324	0	0.00613497	0.0005082	12.072	0	262	0	0	0	0
chr8_37934315_G_GT	rs370114090	chr8:37934315-37934316	ENSG00000169154	ENST00000307599	GOT1L1	frameshift_variant	HIGH	.	GT	G	0	3512	0	0	0.0002657	0	0	326	0	0	0.0003164	0	1	261	0	0.00381679	0.006329	0.603064
chr8_37935705_AT_A	rs749482441	chr8:37935706	ENSG00000169154	ENST00000307599	GOT1L1	frameshift_variant,splice_region_variant	HIGH	.	A	AT	1	3511	0	0.000284738	2.94e-05	9.68497	0	326	0	0	0	0	0	262	0	0	0	0
chr8_38148676_C_T	rs753599000	chr8:38148676	ENSG00000147465	ENST00000276449	STAR	stop_gained	HIGH	.	T	C	1	3511	0	0.000284738	.	999	0	326	0	0	.	0	0	262	0	0	.	0
chr8_38268959_G_GTCTC	rs372379142	chr8:38268959-38268960	ENSG00000147535	ENST00000424479	PLPP5	frameshift_variant	HIGH	.	GTCTC	G	0	3512	0	0	2.94e-05	0	2	324	0	0.00613497	0.01064	0.576595	0	262	0	0	0	0
chr8_38268969_C_CG	rs749442059	chr8:38268969-38268970	ENSG00000147535	ENST00000424479	PLPP5	frameshift_variant	HIGH	.	CG	C	3	3509	0	0.000854214	1.47e-05	58.1098	0	326	0	0	0	0	0	262	0	0	0	0
chr8_38392838_T_TTC	-	chr8:38392838-38392839	ENSG00000165046	ENST00000379957	LETM2	frameshift_variant	HIGH	.	TTC	T	1	3511	0	0.000284738	.	999	0	326	0	0	.	0	0	262	0	0	.	0
chr8_38392840_A_AT	-	chr8:38392840-38392841	ENSG00000165046	ENST00000379957	LETM2	frameshift_variant	HIGH	.	AT	A	1	3511	0	0.000284738	.	999	0	326	0	0	.	0	0	262	0	0	.	0
chr8_38392844_AAGGCAAACAATCTTAT_A	-	chr8:38392845-38392860	ENSG00000165046	ENST00000379957	LETM2	frameshift_variant	HIGH	.	A	AAGGCAAACAATCTTAT	1	3511	0	0.000284738	.	999	0	326	0	0	.	0	0	262	0	0	.	0
chr8_38392864_C_T	rs1439116990	chr8:38392864	ENSG00000165046	ENST00000379957	LETM2	stop_gained	HIGH	.	T	C	2	3510	0	0.000569476	0	999	0	326	0	0	0	0	0	262	0	0	0	0
chr8_38400979_C_T	rs768017536	chr8:38400979	ENSG00000165046	ENST00000379957	LETM2	stop_gained	HIGH	.	T	C	1	3511	0	0.000284738	1.47e-05	19.3699	0	326	0	0	0	0	0	262	0	0	0.003165	0
chr8_38417867_TACACTTCA_T	-	chr8:38417868-38417875	ENSG00000077782	ENST00000447712	FGFR1	splice_donor_variant,coding_sequence_variant	HIGH	.	T	TACACTTCA	0	3512	0	0	.	0	0	326	0	0	.	0	0	262	0	0	.	0
chr8_38974433_TG_T	-	chr8:38974434	ENSG00000169495	ENST00000302495	HTRA4	frameshift_variant	HIGH	.	T	TG	1	3511	0	0.000284738	.	999	0	326	0	0	.	0	0	262	0	0	.	0
chr8_38974514_A_AG	-	chr8:38974514-38974515	ENSG00000169495	ENST00000302495	HTRA4	frameshift_variant	HIGH	.	AG	A	1	3511	0	0.000284738	.	999	0	326	0	0	.	0	0	262	0	0	.	0
chr8_38981763_GAA_G	rs773629759	chr8:38981764-38981765	ENSG00000169495	ENST00000302495	HTRA4	frameshift_variant,splice_region_variant	HIGH	.	G	GAA	7	3505	0	0.00199317	0.002118	0.94106	0	326	0	0	0.0004116	0	0	262	0	0	0	0
chr8_39136693_CTG_C	rs761007791	chr8:39136694-39136695	ENSG00000197140	ENST00000379907	ADAM32	frameshift_variant	HIGH	.	C	CTG	1	3511	0	0.000284738	0.0002352	1.21062	0	326	0	0	2.41e-05	0	0	262	0	0	0	0
chr8_39325210_CAGAAA_C	-	chr8:39325211-39325215	ENSG00000196115	ENST00000399789	ADAM5	splice_acceptor_variant,non_coding_transcript_exon_variant	HIGH	.	C	CAGAAA	1	3511	0	0.000284738	.	999	0	326	0	0	.	0	0	262	0	0	.	0
chr8_39536279_CTG_C	rs562377853	chr8:39536280-39536281	ENSG00000254067	ENST00000620407	.	splice_donor_variant,non_coding_transcript_exon_variant	HIGH	.	C	CTG	0	3508	2	0	1.47e-05	0	1	325	0	0.00306749	0.004053	0.756843	0	262	0	0	0	0
chr8_39558059_T_C	rs140192955	chr8:39558059	ENSG00000254067	ENST00000620407	.	splice_donor_variant,non_coding_transcript_variant	HIGH	.	C	T	0	3508	2	0	0	0	2	324	0	0.00613497	0.006201	0.989352	0	262	0	0	0	0
chr8_39610685_C_G	rs143967659	chr8:39610685	ENSG00000168619	ENST00000265707	ADAM18	stop_gained	HIGH	.	G	C	0	3510	1	0	0.000618	0	0	326	0	0	7.24e-05	0	0	262	0	0	0	0
chr8_39637263_G_A	rs200250840	chr8:39637263	ENSG00000168619	ENST00000265707	ADAM18	splice_acceptor_variant	HIGH	.	A	G	1	3501	5	0.000285551	0.0002802	1.0191	0	326	0	0	0.0001457	0	0	262	0	0	0.009494	0
chr8_39667996_A_G	rs565662899,COSV55847593	chr8:39667996	ENSG00000168619	ENST00000265707	ADAM18	splice_acceptor_variant	HIGH	.	G	A	3	3509	0	0.000854214	0	999	0	326	0	0	0	0	0	262	0	0	0	0
chr8_39749311_C_G	rs73676913	chr8:39749311	ENSG00000104755	ENST00000265708	ADAM2	splice_donor_variant	HIGH	.	G	C	0	3508	2	0	1.47e-05	0	8	318	0	0.0245399	0.01432	1.71368	0	262	0	0	0	0
chr8_39769449_T_TAGTG	rs536515860	chr8:39769449-39769450	ENSG00000104755	ENST00000265708	ADAM2	frameshift_variant	HIGH	.	TAGTG	T	0	3512	0	0	0.000294	0	0	326	0	0	0.0001447	0	1	261	0	0.00381679	0	999
chr8_39777060_G_T	-	chr8:39777060	ENSG00000104755	ENST00000265708	ADAM2	stop_gained	HIGH	.	T	G	1	3503	4	0.000285388	.	999	0	326	0	0	.	0	0	262	0	0	.	0
chr8_39788742_T_A	rs75268423	chr8:39788742	ENSG00000104755	ENST00000265708	ADAM2	splice_acceptor_variant	HIGH	.	A	T	27	3463	11	0.00773639	0.00794	0.974356	0	326	0	0	0.001811	0	3	259	0	0.0114504	0.02215	0.516947
chr8_39949167_T_G	rs769745295,COSV58424932	chr8:39949167	ENSG00000188676	ENST00000502986	IDO2	start_lost	HIGH	.	G	T	0	3512	0	0	4.41e-05	0	0	326	0	0	4.83e-05	0	0	262	0	0	0	0
chr8_39989793_A_T	rs151088117	chr8:39989793	ENSG00000188676	ENST00000502986	IDO2	stop_gained	HIGH	.	T	A	0	3512	0	0	1.47e-05	0	4	322	0	0.0122699	0.01158	1.05958	0	262	0	0	0	0
chr8_40015381_C_T	rs369897046,COSV100584603	chr8:40015381	ENSG00000188676	ENST00000502986	IDO2	stop_gained	HIGH	.	T	C	0	3512	0	0	0	0	1	325	0	0.00306749	0.001062	2.8884	0	262	0	0	0	0
chr8_40015416_T_A	rs4503083,COSV58423710	chr8:40015416	ENSG00000188676	ENST00000502986	IDO2	stop_gained	HIGH	benign	A	T	729	2783	0	0.207574	0.2088	0.994129	35	291	0	0.107362	0.1248	0.860272	51	211	0	0.194656	0.1994	0.976211
chr8_40015552_AAG_A	rs1249867837	chr8:40015553-40015554	ENSG00000188676	ENST00000502986	IDO2	frameshift_variant	HIGH	.	A	AAG	1	3511	0	0.000284738	1.47e-05	19.3699	0	326	0	0	0	0	0	262	0	0	0	0
chr8_41506013_G_A	rs144419548	chr8:41506013	ENSG00000147533	ENST00000357743	GOLGA7	splice_donor_variant	HIGH	.	A	G	1	3509	1	0.0002849	5.88e-05	4.84524	0	326	0	0	0	0	0	262	0	0	0	0
chr8_42176001_G_A	rs1804182,CM134367,COSV99064591	chr8:42176001	ENSG00000104368	ENST00000220809	PLAT	stop_gained	HIGH	benign	A	G	0	3512	0	0	5.88e-05	0	3	323	0	0.00920245	0.02027	0.453994	0	262	0	0	0	0
chr8_42180067_C_CT	rs1000786171	chr8:42180067-42180068	ENSG00000104368	ENST00000220809	PLAT	splice_acceptor_variant	HIGH	.	CT	C	0	3512	0	0	0	0	1	325	0	0.00306749	2.41e-05	127.282	0	262	0	0	0	0
chr8_42193185_T_C	rs1454168817	chr8:42193185	ENSG00000104368	ENST00000220809	PLAT	start_lost	HIGH	.	C	T	2	3510	0	0.000569476	1.47e-05	38.7399	0	326	0	0	0	0	0	262	0	0	0	0
chr8_42374870_CCTTT_C	rs1423220481	chr8:42374871-42374874	ENSG00000104371	ENST00000220812	DKK4	frameshift_variant	HIGH	.	C	CCTTT	1	3511	0	0.000284738	1.47e-05	19.3699	0	326	0	0	0	0	0	262	0	0	0	0
chr8_42402011_CAT_C	rs1238133297	chr8:42402012-42402013	ENSG00000078668	ENST00000022615	VDAC3	frameshift_variant,splice_region_variant	HIGH	.	C	CAT	1	3511	0	0.000284738	.	999	0	326	0	0	.	0	0	262	0	0	.	0
chr8_42756720_AT_A	rs56229628	chr8:42756721	ENSG00000147434	ENST00000276410	CHRNA6	frameshift_variant	HIGH	.	A	AT	1	3511	0	0.000284738	0.000823	0.345976	0	326	0	0	9.65e-05	0	0	262	0	0	0	0
chr8_42756773_G_C	COSV99035278	chr8:42756773	ENSG00000147434	ENST00000276410	CHRNA6	stop_gained	HIGH	.	C	G	0	3512	0	0	.	0	1	325	0	0.00306749	.	999	0	262	0	0	.	0
chr8_43085162_AT_A	COSV56489761	chr8:43085163	ENSG00000168522	ENST00000302279	FNTA	frameshift_variant	HIGH	.	A	AT	1	3511	0	0.000284738	.	999	0	326	0	0	.	0	0	262	0	0	.	0
chr8_43097519_TAAAG_T	rs149140769	chr8:43097520-43097523	ENSG00000185900	ENST00000331373	POMK	splice_acceptor_variant,splice_polypyrimidine_tract_variant,intron_variant	HIGH	benign	T	TAAAG	0	3512	0	0	0.000147	0	24	300	1	0.0740741	0.05553	1.33395	2	260	0	0.00763359	0.003165	2.41188
chr8_43178074_G_A	rs777146364	chr8:43178074	ENSG00000165102	ENST00000379644	HGSNAT	stop_gained,splice_region_variant	HIGH	.	A	G	1	3511	0	0.000284738	.	999	0	326	0	0	.	0	0	262	0	0	.	0
chr8_43193814_T_TC	rs759057396	chr8:43193814-43193815	ENSG00000165102	ENST00000379644	HGSNAT	frameshift_variant	HIGH	pathogenic	TC	T	0	3512	0	0	1.47e-05	0	0	326	0	0	0	0	0	262	0	0	0	0
chr8_43297019_G_C	rs190399718	chr8:43297019	ENSG00000188877	ENST00000519951	POTEA	splice_acceptor_variant	HIGH	.	C	G	5	3507	0	0.00142369	0.002411	0.590498	0	326	0	0	0.000362	0	0	262	0	0	0	0
chr8_43315912_C_A	rs73575237	chr8:43315912	ENSG00000188877	ENST00000519951	POTEA	stop_gained	HIGH	.	A	C	0	3510	1	0	0.0001912	0	28	298	0	0.0858896	0.08552	1.00432	0	262	0	0	0	0
chr8_43361042_G_C	rs1430995826	chr8:43361042	ENSG00000188877	ENST00000519951	POTEA	splice_acceptor_variant	HIGH	.	C	G	1	3511	0	0.000284738	8.82e-05	3.22832	0	326	0	0	0	0	0	262	0	0	0	0
chr8_43361091_TAG_T	-	chr8:43361092-43361093	ENSG00000188877	ENST00000519951	POTEA	frameshift_variant	HIGH	.	T	TAG	1	3511	0	0.000284738	.	999	0	326	0	0	.	0	0	262	0	0	.	0
chr8_43363119_CT_C	rs1438842948	chr8:43363120	ENSG00000188877	ENST00000519951	POTEA	frameshift_variant	HIGH	.	C	CT	1	3511	0	0.000284738	4.41e-05	6.45664	0	322	2	0	0	0	0	262	0	0	0	0
chr8_46792321_G_GT	rs935930042	chr8:46792321-46792322	ENSG00000250857	ENST00000509929	TRIM60P15	splice_donor_variant,non_coding_transcript_variant	HIGH	.	GT	G	2	3510	0	0.000569476	0.0002953	1.92847	1	325	0	0.00306749	0.002166	1.4162	0	262	0	0	0	0
chr8_47131863_G_A	rs114331013	chr8:47131863	ENSG00000285992	ENST00000648949	.	splice_acceptor_variant,non_coding_transcript_variant	HIGH	.	A	G	2	3510	0	0.000569476	0.0001764	3.22832	6	320	0	0.0184049	0.01668	1.10341	1	261	0	0.00381679	0	999
chr8_47407962_G_A	rs782569105	chr8:47407962	ENSG00000164808	ENST00000297423	SPIDR	splice_donor_variant	HIGH	.	A	G	1	3507	2	0.000285063	0	999	0	326	0	0	0	0	0	262	0	0	0	0
chr8_47599004_CAA_C	rs1308522561	chr8:47599005-47599006	ENSG00000164808	ENST00000297423	SPIDR	frameshift_variant	HIGH	.	C	CAA	0	3512	0	0	1.47e-05	0	0	326	0	0	0	0	0	262	0	0	0	0
chr8_47713509_C_T	rs755677967,COSV52369856	chr8:47713509	ENSG00000164808	ENST00000297423	SPIDR	stop_gained	HIGH	.	T	C	4	3508	0	0.00113895	4.41e-05	25.8266	0	326	0	0	0	0	0	262	0	0	0	0
chr8_47713527_C_T	rs749027867,COSV104625673	chr8:47713527	ENSG00000164808	ENST00000297423	SPIDR	stop_gained	HIGH	.	T	C	1	3511	0	0.000284738	1.47e-05	19.3699	0	326	0	0	0	0	0	262	0	0	0	0
chr8_47882099_T_G	-	chr8:47882099	ENSG00000253729	ENST00000314191	PRKDC	splice_acceptor_variant	HIGH	.	G	T	0	3512	0	0	.	0	0	326	0	0	.	0	1	261	0	0.00381679	.	999
chr8_47970047_ATATAAAGAAGG_A	-	chr8:47970048-47970058	ENSG00000104738	ENST00000649973	MCM4	splice_donor_variant,coding_sequence_variant	HIGH	.	A	ATATAAAGAAGG	0	3512	0	0	.	0	0	326	0	0	.	0	0	262	0	0	.	0
chr8_47974963_G_A	rs143542836	chr8:47974963	ENSG00000104738	ENST00000649973	MCM4	splice_donor_variant	HIGH	uncertain_significance	A	G	1	3511	0	0.000284738	0.000147	1.93699	0	326	0	0	2.41e-05	0	0	262	0	0	0	0
chr8_48551666_G_A	rs569042975	chr8:48551666	ENSG00000253608	ENST00000522575	.	splice_donor_variant,non_coding_transcript_variant	HIGH	.	A	G	12	3500	0	0.00341686	0.002763	1.23665	0	326	0	0	0.0005307	0	0	262	0	0	0	0
chr8_49072882_C_T	rs1459429734,COSV57461760	chr8:49072882	ENSG00000168333	ENST00000522267	PPDPFL	stop_gained	HIGH	.	T	C	2	3510	0	0.000569476	0	999	0	326	0	0	0	0	0	262	0	0	0	0
chr8_50752011_G_A	rs765227392	chr8:50752011	ENSG00000147481	ENST00000642720	SNTG1	stop_gained	HIGH	.	A	G	1	3463	24	0.000288684	.	999	0	324	1	0	.	0	0	260	1	0	.	0
chr8_51372000_A_T	rs117752382,COSV62487425	chr8:51372000	ENSG00000147485	ENST00000356297	PXDNL	stop_gained	HIGH	.	T	A	45	3467	0	0.0128132	0.01529	0.838013	0	326	0	0	0.002317	0	6	256	0	0.0229008	0.03165	0.723563
chr8_51449054_C_T	rs776195441	chr8:51449054	ENSG00000147485	ENST00000356297	PXDNL	stop_gained	HIGH	.	T	C	0	3512	0	0	0	0	1	325	0	0.00306749	7.24e-05	42.3686	0	262	0	0	0	0
chr8_51457566_CA_C	rs146964162	chr8:51457567	ENSG00000147485	ENST00000356297	PXDNL	frameshift_variant	HIGH	benign	C	CA	0	3510	1	0	4.41e-05	0	15	311	0	0.0460123	0.02912	1.58009	0	262	0	0	0.003165	0
chr8_52214202_C_A	COSV99388541	chr8:52214202	ENSG00000147488	ENST00000689386	ST18	splice_donor_variant	HIGH	.	A	C	1	3511	0	0.000284738	.	999	0	326	0	0	.	0	0	262	0	0	.	0
chr8_52221639_C_A	rs560568242	chr8:52221639	ENSG00000147488	ENST00000689386	ST18	splice_donor_variant	HIGH	.	A	C	6	3506	0	0.00170843	0.0008524	2.00426	0	326	0	0	0.0001689	0	0	262	0	0	0	0
chr8_52630529_C_CAGTCTTTGATTTAACCGTTTATTTTCTTCTTCTTTCAATTGCAATGTTCGTTCTAACAGCATTATCCGCTGTTTTTCTTCAGACAACA	-	chr8:52630529-52630530	ENSG00000023287	ENST00000025008	RB1CC1	splice_acceptor_variant	HIGH	.	CAGTCTTTGATTTAACCGTTTATTTTCTTCTTCTTTCAATTGCAATGTTCGTTCTAACAGCATTATCCGCTGTTTTTCTTCAGACAACA	C	1	3509	1	0.0002849	.	999	0	324	1	0	.	0	0	260	1	0	.	0
chr8_52686969_T_C	-	chr8:52686969	ENSG00000023287	ENST00000025008	RB1CC1	splice_acceptor_variant	HIGH	.	C	T	1	3511	0	0.000284738	.	999	0	326	0	0	.	0	0	262	0	0	.	0
chr8_52940213_G_A	rs141978810	chr8:52940213	ENSG00000288611	ENST00000674939	NPBWR1	stop_gained	HIGH	.	A	G	3	3509	0	0.000854214	0.0003527	2.42193	0	326	0	0	0	0	0	262	0	0	0	0
chr8_52940617_G_GC	rs756283476	chr8:52940617-52940618	ENSG00000288611	ENST00000674939	NPBWR1	frameshift_variant	HIGH	.	GC	G	1	3511	0	0.000284738	.	999	0	326	0	0	.	0	0	262	0	0	.	0
chr8_53229653_G_A	rs80036289,COSV105043293,COSV55569142,COSV55571718	chr8:53229653	ENSG00000082556	ENST00000265572	OPRK1	stop_gained	HIGH	.	A	G	6	3506	0	0.00170843	0.0007795	2.1917	0	326	0	0	7.25e-05	0	0	262	0	0	0	0
chr8_53715972_G_A	rs140945028	chr8:53715972	ENSG00000047249	ENST00000359530	ATP6V1H	stop_gained	HIGH	.	A	G	4	3508	0	0.00113895	0	999	0	326	0	0	4.83e-05	0	0	262	0	0	0	0
chr8_53811219_T_G	COSV62219165	chr8:53811219	ENSG00000047249	ENST00000359530	ATP6V1H	splice_acceptor_variant	HIGH	.	G	T	0	3512	0	0	.	0	1	325	0	0.00306749	.	999	0	262	0	0	.	0
chr8_53879557_GC_G	rs763243801	chr8:53879558	ENSG00000147509	ENST00000297313	RGS20	frameshift_variant	HIGH	.	G	GC	2	3510	0	0.000569476	0.0004704	1.21062	0	326	0	0	7.24e-05	0	0	262	0	0	0	0
chr8_53939574_A_T	-	chr8:53939574	ENSG00000147509	ENST00000297313	RGS20	splice_acceptor_variant	HIGH	.	T	A	1	3511	0	0.000284738	.	999	0	326	0	0	.	0	0	262	0	0	.	0
chr8_54055091_GA_G	rs746193517	chr8:54055092	ENSG00000120992	ENST00000316963	LYPLA1	frameshift_variant	HIGH	.	G	GA	1	3511	0	0.000284738	7.35e-05	3.87399	0	326	0	0	0	0	0	262	0	0	0	0
chr8_54142716_ACTAGCTATTGCTGC_A	rs781545067	chr8:54142717-54142730	ENSG00000137547	ENST00000260102	MRPL15	frameshift_variant	HIGH	.	A	ACTAGCTATTGCTGC	2	3510	0	0.000569476	4.41e-05	12.9133	0	326	0	0	0	0	0	262	0	0	0	0
chr8_54621254_GGA_G	rs1227420635	chr8:54621255-54621256	ENSG00000104237	ENST00000220676	RP1	frameshift_variant	HIGH	.	G	GGA	1	3511	0	0.000284738	1.47e-05	19.3699	0	326	0	0	0	0	0	262	0	0	0	0
chr8_54622185_AC_A	COSV99609160	chr8:54622186	ENSG00000104237	ENST00000220676	RP1	frameshift_variant	HIGH	.	A	AC	1	3511	0	0.000284738	.	999	0	326	0	0	.	0	0	262	0	0	.	0
chr8_54628156_TA_T	-	chr8:54628157	ENSG00000104237	ENST00000220676	RP1	frameshift_variant	HIGH	.	T	TA	2	3498	6	0.000571429	.	999	0	326	0	0	.	0	0	262	0	0	.	0
chr8_54628469_TAA_T	-	chr8:54628470-54628471	ENSG00000104237	ENST00000220676	RP1	frameshift_variant	HIGH	.	T	TAA	1	3511	0	0.000284738	.	999	0	326	0	0	.	0	0	262	0	0	.	0
chr8_54663852_T_C	rs115833568	chr8:54663852	ENSG00000104237	ENST00000637698	RP1	splice_donor_variant	HIGH	.	C	T	0	3506	3	0	0	0	3	323	0	0.00920245	0.005334	1.72524	0	262	0	0	0	0
chr8_54769800_G_C	rs1341402142	chr8:54769800	ENSG00000104237	ENST00000637698	RP1	splice_donor_variant	HIGH	.	C	G	1	3511	0	0.000284738	1.47e-05	19.3699	0	326	0	0	0	0	0	262	0	0	0	0
chr8_54852678_C_T	rs945145260	chr8:54852678	ENSG00000104237	ENST00000637698	RP1	stop_gained	HIGH	.	T	C	1	3511	0	0.000284738	8.82e-05	3.22832	0	326	0	0	4.83e-05	0	0	262	0	0	0	0
chr8_54857034_A_AT	rs1007019164	chr8:54857034-54857035	ENSG00000104237	ENST00000637698	RP1	frameshift_variant	HIGH	.	AT	A	0	3512	0	0	0.0001915	0	0	326	0	0	4.84e-05	0	1	261	0	0.00381679	0	999
chr8_54865844_G_A	rs141992026,COSV73139060	chr8:54865844	ENSG00000104237	ENST00000637698	RP1	stop_gained	HIGH	.	A	G	1	3505	3	0.000285225	0.0003676	0.775911	0	326	0	0	0.0009653	0	0	262	0	0	0	0
chr8_55824603_G_GA	-	chr8:55824603-55824604	ENSG00000137574	ENST00000260129	TGS1	frameshift_variant	HIGH	.	GA	G	1	3511	0	0.000284738	.	999	0	326	0	0	.	0	0	262	0	0	.	0
chr8_56113135_CG_C	rs747661183	chr8:56113136	ENSG00000172680	ENST00000311923	MOS	frameshift_variant	HIGH	.	C	CG	1	3511	0	0.000284738	4.41e-05	6.45664	0	326	0	0	2.41e-05	0	0	262	0	0	0	0
chr8_56441451_G_A	rs202194373,COSV59240995	chr8:56441451	ENSG00000181195	ENST00000451791	PENK	stop_gained	HIGH	.	A	G	1	3511	0	0.000284738	4.43e-05	6.42749	0	326	0	0	0	0	0	262	0	0	0.003226	0
chr8_56445849_G_T	COSV59242949	chr8:56445849	ENSG00000181195	ENST00000451791	PENK	stop_gained	HIGH	.	T	G	1	3511	0	0.000284738	.	999	0	326	0	0	.	0	0	262	0	0	.	0
chr8_57150600_G_T	-	chr8:57150600	ENSG00000253301	ENST00000655105	LINC01606	splice_acceptor_variant,non_coding_transcript_variant	HIGH	.	T	G	1	3511	0	0.000284738	.	999	0	326	0	0	.	0	0	262	0	0	.	0
chr8_57193883_A_G	rs146504322	chr8:57193883	ENSG00000253301	ENST00000655105	LINC01606	splice_acceptor_variant,non_coding_transcript_variant	HIGH	.	G	A	46	3466	0	0.013098	0.01521	0.861141	1	325	0	0.00306749	0.002269	1.35191	0	262	0	0	0.006329	0
chr8_57229729_G_A	rs73607815	chr8:57229729	ENSG00000253301	ENST00000655105	LINC01606	splice_donor_variant,non_coding_transcript_variant	HIGH	.	A	G	5	3503	2	0.00142531	0.002412	0.590926	34	292	0	0.104294	0.1144	0.911665	5	257	0	0.019084	0.02215	0.861579
chr8_58198159_C_T	rs1021844071	chr8:58198159	ENSG00000169122	ENST00000520369	FAM110B	splice_donor_variant,non_coding_transcript_variant	HIGH	.	T	C	2	3510	0	0.000569476	2.94e-05	19.3699	0	326	0	0	0	0	0	262	0	0	0	0
chr8_58271548_C_A	rs4478561	chr8:58271548	ENSG00000253281	ENST00000519981	.	splice_acceptor_variant,non_coding_transcript_variant	HIGH	.	A	C	3302	210	0	0.940205	0.9311	1.00978	264	62	0	0.809816	0.8173	0.990843	241	21	0	0.919847	0.8797	1.04564
chr8_58585678_AT_A	rs1256329238	chr8:58585679	ENSG00000035681	ENST00000038176	NSMAF	frameshift_variant	HIGH	.	A	AT	1	3511	0	0.000284738	.	999	0	326	0	0	.	0	0	262	0	0	.	0
chr8_58586456_A_AAT_m	-	chr8:58586456-58586457	ENSG00000035681	ENST00000038176	NSMAF	splice_donor_variant	HIGH	.	AAT	A	0	3512	0	0	.	0	3	321	1	0.00925926	.	999	0	262	0	0	.	0
chr8_58586456_A_ACG_m	-	chr8:58586456-58586457	ENSG00000035681	ENST00000038176	NSMAF	splice_donor_variant	HIGH	.	ACG	A	0	3512	0	0	.	0	1	323	1	0.00308642	.	999	0	262	0	0	.	0
chr8_58586458_C_CCAGCACTT	rs1230589500	chr8:58586458-58586459	ENSG00000035681	ENST00000038176	NSMAF	frameshift_variant,splice_region_variant	HIGH	.	CCAGCACTT	C	0	3512	0	0	0	0	3	323	0	0.00920245	0.000416	22.1213	0	262	0	0	0	0
chr8_58586460_G_GTAATCCCAGCACTTTGGGA	-	chr8:58586460-58586461	ENSG00000035681	ENST00000038176	NSMAF	frameshift_variant	HIGH	.	GTAATCCCAGCACTTTGGGA	G	0	3512	0	0	.	0	1	325	0	0.00306749	.	999	0	262	0	0	.	0
chr8_58586461_G_GGAGGCCGAGGCGGGTGGATCATGAGGTCA_m	-	chr8:58586461-58586462	ENSG00000035681	ENST00000038176	NSMAF	stop_gained,frameshift_variant	HIGH	.	GGAGGCCGAGGCGGGTGGATCATGAGGTCA	G	0	3512	0	0	.	0	1	325	0	0.00306749	.	999	0	262	0	0	.	0
chr8_58586461_G_GGAGGCCGAGGCGGGTGGATCATGAGGTCAGGA_m	rs1317725326	chr8:58586461-58586462	ENSG00000035681	ENST00000038176	NSMAF	stop_gained,frameshift_variant	HIGH	.	GGAGGCCGAGGCGGGTGGATCATGAGGTCAGGA	G	0	3512	0	0	.	0	1	325	0	0.00306749	.	999	0	262	0	0	.	0
chr8_58590931_G_GGGCCGGGCGCGGTGGCTC	-	chr8:58590931-58590932	ENSG00000035681	ENST00000038176	NSMAF	stop_gained	HIGH	.	GGGCCGGGCGCGGTGGCTC	G	0	3512	0	0	.	0	1	325	0	0.00306749	.	999	0	262	0	0	.	0
chr8_58590932_A_ACGCCTGTAATCCCAGCACTTTGGGAGGCCGAGGCGGGCGG	-	chr8:58590932-58590933	ENSG00000035681	ENST00000038176	NSMAF	frameshift_variant,splice_region_variant	HIGH	.	ACGCCTGTAATCCCAGCACTTTGGGAGGCCGAGGCGGGCGG	A	0	3512	0	0	.	0	1	325	0	0.00306749	.	999	0	262	0	0	.	0
chr8_58594264_CGA_C	rs1260697183	chr8:58594265-58594266	ENSG00000035681	ENST00000038176	NSMAF	frameshift_variant	HIGH	.	C	CGA	1	3511	0	0.000284738	1.47e-05	19.3699	0	326	0	0	0	0	0	262	0	0	0	0
chr8_58601344_TGGTGCTAGA_T	rs776934823	chr8:58601345-58601353	ENSG00000035681	ENST00000038176	NSMAF	splice_acceptor_variant,splice_polypyrimidine_tract_variant,coding_sequence_variant,intron_variant	HIGH	.	T	TGGTGCTAGA	3	3509	0	0.000854214	1.47e-05	58.1098	0	326	0	0	0	0	0	262	0	0	0	0
chr8_59612890_G_C	rs77568858	chr8:59612890	ENSG00000253879	ENST00000653946	.	splice_donor_variant,non_coding_transcript_variant	HIGH	.	C	G	277	3225	5	0.0790977	0.06279	1.25972	2	324	0	0.00613497	0.0119	0.515544	15	247	0	0.0572519	0.06329	0.904596
chr8_60325169_C_T	rs57466491	chr8:60325169	ENSG00000251396	ENST00000530725	LINC01301	splice_acceptor_variant,non_coding_transcript_variant	HIGH	.	T	C	0	3512	0	0	0.000397	0	8	318	0	0.0245399	0.02577	0.952265	1	261	0	0.00381679	0.009494	0.402022
chr8_60653521_C_T	-	chr8:60653521	ENSG00000228862	ENST00000647777	.	splice_donor_variant,non_coding_transcript_variant	HIGH	.	T	C	2	3510	0	0.000569476	.	999	0	326	0	0	.	0	0	262	0	0	.	0
chr8_60877674_G_C	rs767884223	chr8:60877674	ENSG00000287975	ENST00000668199	.	splice_donor_variant,non_coding_transcript_variant	HIGH	.	C	G	0	3512	0	0	0	0	1	325	0	0.00306749	0.0001691	18.1401	0	262	0	0	0	0
chr8_61576808_G_GTAT	rs1178962355	chr8:61576808-61576809	ENSG00000198363	ENST00000379454	ASPH	stop_gained	HIGH	.	GTAT	G	1	3511	0	0.000284738	1.47e-05	19.3699	0	326	0	0	0	0	0	262	0	0	0	0
chr8_61646850_AT_A	rs80163539	chr8:61646851	ENSG00000198363	ENST00000379454	ASPH	frameshift_variant	HIGH	uncertain_significance	A	AT	0	3512	0	0	2.94e-05	0	10	316	0	0.0306748	0.01771	1.73206	1	261	0	0.00381679	0	999
chr8_63061344_CT_C	rs397515377,CD951868	chr8:63061345	ENSG00000137561	ENST00000260116	TTPA	frameshift_variant	HIGH	pathogenic	C	CT	0	3512	0	0	.	0	0	326	0	0	.	0	2	260	0	0.00763359	.	999
chr8_63085957_GGA_G	rs1291227459	chr8:63085958-63085959	ENSG00000137561	ENST00000260116	TTPA	frameshift_variant	HIGH	.	G	GGA	2	3510	0	0.000569476	.	999	0	326	0	0	.	0	0	262	0	0	.	0
chr8_63136903_C_T	rs139083827	chr8:63136903	ENSG00000253555	ENST00000523386	TARDBPP4	splice_acceptor_variant,non_coding_transcript_variant	HIGH	.	T	C	44	3468	0	0.0125285	0.009983	1.25498	1	325	0	0.00306749	0.00181	1.69474	2	260	0	0.00763359	0.006329	1.20613
chr8_63209701_CAA_C	-	chr8:63209702-63209703	ENSG00000185728	ENST00000539294	YTHDF3	frameshift_variant	HIGH	.	C	CAA	0	3512	0	0	.	0	1	325	0	0.00306749	.	999	0	262	0	0	.	0
chr8_63465998_GTAAGTAT_G	rs1225913548	chr8:63465999-63466005	ENSG00000253894	ENST00000518739	.	splice_donor_variant,splice_donor_5th_base_variant,intron_variant,non_coding_transcript_variant	HIGH	.	G	GTAAGTAT	0	3512	0	0	0	0	2	324	0	0.00613497	0.00029	21.1551	0	262	0	0	0	0
chr8_63469947_G_A	rs1184839409	chr8:63469947	ENSG00000253894	ENST00000518739	.	splice_donor_variant,non_coding_transcript_variant	HIGH	.	A	G	8	3504	0	0.0022779	4.41e-05	51.6532	0	326	0	0	0	0	0	262	0	0	0	0
chr8_63651919_G_A	rs114832849	chr8:63651919	ENSG00000287844	ENST00000662470	.	splice_donor_variant,non_coding_transcript_variant	HIGH	.	A	G	0	3512	0	0	2.94e-05	0	8	318	0	0.0245399	0.01916	1.28079	0	262	0	0	0	0
chr8_64615194_T_C	rs587777222,CM092986	chr8:64615194	ENSG00000172817	ENST00000310193	CYP7B1	missense_variant	MODERATE	pathogenic	C	T	1	3499	6	0.0002857	4.41e-05	6.47846	0	326	0	0	0	0	0	262	0	0	0	0
chr8_64615716_A_T	rs121908613,CM092981	chr8:64615716	ENSG00000172817	ENST00000310193	CYP7B1	stop_gained	HIGH	pathogenic	T	A	1	3501	5	0.000285551	4.41e-05	6.47508	0	326	0	0	2.41e-05	0	0	262	0	0	0	0
chr8_65172513_C_T	rs77476195	chr8:65172513	ENSG00000280725	ENST00000627569	LINC00251	splice_acceptor_variant,non_coding_transcript_variant	HIGH	.	T	C	184	3328	0	0.0523918	0.05883	0.890563	23	303	0	0.0705521	0.06086	1.15925	11	251	0	0.0419847	0.06646	0.631729
chr8_65530610_C_T	rs140896009	chr8:65530610	ENSG00000254081	ENST00000520902	LINC01299	splice_acceptor_variant,non_coding_transcript_variant	HIGH	.	T	C	7	3505	0	0.00199317	0.0002242	8.89012	26	300	0	0.0797546	0.06128	1.30148	3	259	0	0.0114504	0	999
chr8_66080470_G_T	rs143168011,COSV105102373,COSV99396035	chr8:66080470	ENSG00000147570	ENST00000276570	DNAJC5B	stop_gained	HIGH	uncertain_significance	T	G	3	3509	0	0.000854214	0.0005145	1.66028	0	326	0	0	9.65e-05	0	0	262	0	0	0	0
chr8_66128358_C_T	rs750201649,COSV52545400	chr8:66128358	ENSG00000147573	ENST00000315962	TRIM55	stop_gained	HIGH	.	T	C	1	3511	0	0.000284738	2.94e-05	9.68497	0	326	0	0	0	0	0	262	0	0	0	0
chr8_66152511_GA_G	rs757428753	chr8:66152512	ENSG00000147573	ENST00000315962	TRIM55	frameshift_variant	HIGH	.	G	GA	0	3512	0	0	0	0	1	325	0	0.00306749	0.0008204	3.73901	0	262	0	0	0	0
chr8_66178643_C_G	rs72556399,CR058378	chr8:66178643	ENSG00000147571	ENST00000276571	CRH	upstream_gene_variant	MODIFIER	pathogenic	G	C	1	3511	0	0.0002847	0.0001029	2.76676	0	326	0	0	9.65e-05	0	0	262	0	0	0.003165	0
chr8_66178947_G_T	rs12721510,CR058379	chr8:66178947	ENSG00000147571	ENST00000276571	CRH	upstream_gene_variant	MODIFIER	pathogenic	T	G	279	3233	0	0.07944	0.06249	1.27124	6	320	0	0.0184	0.01074	1.71322	6	256	0	0.0229	0.06013	0.380842
chr8_66423783_C_T	rs978690502	chr8:66423783	ENSG00000246145	ENST00000499642	RRS1-DT	splice_acceptor_variant,non_coding_transcript_variant	HIGH	.	T	C	1	3511	0	0.000284738	1.47e-05	19.3699	0	326	0	0	0	0	0	262	0	0	0	0
chr8_66423784_T_A	-	chr8:66423784	ENSG00000246145	ENST00000499642	RRS1-DT	splice_acceptor_variant,non_coding_transcript_variant	HIGH	.	A	T	1	3511	0	0.000284738	.	999	0	326	0	0	.	0	0	262	0	0	.	0
chr8_66432532_C_T	rs200439070	chr8:66432532	ENSG00000147576	ENST00000396623	ADHFE1	stop_gained	HIGH	.	T	C	5	3507	0	0.00142369	0.000485	2.93544	0	326	0	0	7.24e-05	0	0	262	0	0	0.003165	0
chr8_66595741_T_TA	-	chr8:66595741-66595742	ENSG00000185697	ENST00000522677	MYBL1	frameshift_variant	HIGH	.	TA	T	1	3511	0	0.000284738	.	999	0	326	0	0	.	0	0	262	0	0	.	0
chr8_66665724_CTAAG_C	rs781116776	chr8:66665725-66665728	ENSG00000175073	ENST00000310421	VCPIP1	frameshift_variant	HIGH	.	C	CTAAG	1	3511	0	0.000284738	1.47e-05	19.3699	0	326	0	0	0	0	0	262	0	0	0	0
chr8_66843510_GC_G	rs753795859	chr8:66843511	ENSG00000104205	ENST00000521198	SGK3	frameshift_variant	HIGH	.	G	GC	1	3511	0	0.000284738	2.94e-05	9.68497	0	326	0	0	0	0	0	262	0	0	0	0
chr8_66874149_TC_T	rs866408583,COSV105185705	chr8:66874150	ENSG00000178460	ENST00000422365	MCMDC2	frameshift_variant	HIGH	.	T	TC	1	3511	0	0.000284738	0.0001176	2.42124	0	326	0	0	7.24e-05	0	0	262	0	0	0	0
chr8_66874338_GC_G	rs751647139	chr8:66874339	ENSG00000178460	ENST00000422365	MCMDC2	frameshift_variant	HIGH	.	G	GC	4	3508	0	0.00113895	0.0001617	7.04361	0	326	0	0	0	0	1	261	0	0.00381679	0	999
chr8_66878635_CTT_C	rs746627627	chr8:66878636-66878637	ENSG00000178460	ENST00000422365	MCMDC2	frameshift_variant	HIGH	.	C	CTT	1	3511	0	0.000284738	2.94e-05	9.68497	0	326	0	0	0	0	0	262	0	0	0	0
chr8_66878921_T_C	COSV58038807	chr8:66878921	ENSG00000178460	ENST00000422365	MCMDC2	splice_donor_variant	HIGH	.	C	T	1	3511	0	0.000284738	.	999	0	326	0	0	.	0	0	262	0	0	.	0
chr8_66905251_C_T	rs370115455,COSV100552220	chr8:66905251	ENSG00000178460	ENST00000422365	MCMDC2	stop_gained	HIGH	pathogenic	T	C	1	3511	0	0.000284738	0.0001176	2.42124	0	326	0	0	2.42e-05	0	0	262	0	0	0	0
chr8_67010714_C_T	rs143386303,COSV61207503,COSV61209160	chr8:67010714	ENSG00000178125	ENST00000685739	PPP1R42	splice_donor_variant	HIGH	.	T	C	14	3498	0	0.00398633	0.00272	1.46556	0	326	0	0	0.0003623	0	0	262	0	0	0	0
chr8_67059226_TA_T	-	chr8:67059227	ENSG00000121022	ENST00000357849	COPS5	frameshift_variant	HIGH	.	T	TA	1	3511	0	0.000284738	.	999	0	326	0	0	.	0	0	262	0	0	.	0
chr8_67059240_T_TAG	-	chr8:67059240-67059241	ENSG00000121022	ENST00000357849	COPS5	frameshift_variant	HIGH	.	TAG	T	1	3511	0	0.000284738	.	999	0	326	0	0	.	0	0	262	0	0	.	0
chr8_67059248_TA_T	-	chr8:67059249	ENSG00000121022	ENST00000357849	COPS5	frameshift_variant	HIGH	.	T	TA	1	3507	2	0.000285063	.	999	0	326	0	0	.	0	0	260	1	0	.	0
chr8_67059256_A_AAC	-	chr8:67059256-67059257	ENSG00000121022	ENST00000357849	COPS5	frameshift_variant	HIGH	.	AAC	A	1	3511	0	0.000284738	.	999	0	326	0	0	.	0	0	262	0	0	.	0
chr8_67059260_TG_T	COSV63474705	chr8:67059261	ENSG00000121022	ENST00000357849	COPS5	frameshift_variant	HIGH	.	T	TG	1	3507	2	0.000285063	.	999	0	326	0	0	.	0	0	260	1	0	.	0
chr8_67074309_CAA_C	rs766020802	chr8:67074310-67074311	ENSG00000104218	ENST00000678616	CSPP1	frameshift_variant	HIGH	likely_pathogenic,pathogenic	C	CAA	3	3509	0	0.000854214	0.0001765	4.83974	0	326	0	0	0	0	0	262	0	0	0	0
chr8_67086044_CTA_C	rs1212599937	chr8:67086045-67086046	ENSG00000104218	ENST00000678616	CSPP1	frameshift_variant	HIGH	.	C	CTA	2	3510	0	0.000569476	.	999	0	326	0	0	.	0	0	262	0	0	.	0
chr8_67091845_G_T	rs376796291,COSV99138128	chr8:67091845	ENSG00000104218	ENST00000678616	CSPP1	stop_gained	HIGH	.	T	G	4	3508	0	0.00113895	2.94e-05	38.7399	0	326	0	0	0	0	0	262	0	0	0	0
chr8_67091881_AAGGT_A	rs774498648	chr8:67091882-67091885	ENSG00000104218	ENST00000678616	CSPP1	splice_donor_variant,coding_sequence_variant	HIGH	.	A	AAGGT	1	3511	0	0.000284738	0.000147	1.93699	0	326	0	0	0	0	0	262	0	0	0	0
chr8_67149936_G_A	rs199791452	chr8:67149936	ENSG00000104218	ENST00000678616	CSPP1	splice_donor_variant	HIGH	likely_pathogenic	A	G	1	3503	4	0.000285388	0.0001061	2.6898	0	326	0	0	0.0001324	0	0	262	0	0	0	0
chr8_67172556_G_T	rs587777142,CS140101,COSV99139418	chr8:67172556	ENSG00000104218	ENST00000678616	CSPP1	splice_donor_variant	HIGH	pathogenic	T	G	1	3511	0	0.000284738	1.47e-05	19.3699	0	326	0	0	0	0	0	262	0	0	0	0
chr8_67422656_TG_T	rs773418219	chr8:67422657	ENSG00000165078	ENST00000297770	CPA6	frameshift_variant	HIGH	.	T	TG	2	3510	0	0.000569476	1.47e-05	38.7399	0	326	0	0	0	0	0	262	0	0	0	0
chr8_68080441_A_G	-	chr8:68080441	ENSG00000046889	ENST00000288368	PREX2	splice_acceptor_variant	HIGH	.	G	A	1	3511	0	0.000284738	.	999	0	326	0	0	.	0	0	262	0	0	.	0
chr8_68099845_T_C	rs150773140	chr8:68099845	ENSG00000046889	ENST00000288368	PREX2	splice_donor_variant	HIGH	.	C	T	0	3512	0	0	0	0	3	323	0	0.00920245	0.002269	4.05573	0	262	0	0	0	0
chr8_68331068_TCCGGCTCTCAGCGC_T	rs200653092	chr8:68331069-68331082	ENSG00000165084	ENST00000518698	C8orf34	frameshift_variant	HIGH	.	T	TCCGGCTCTCAGCGC	48	3464	0	0.0136674	0.01143	1.19575	25	301	0	0.0766871	0.04111	1.86541	4	258	0	0.0152672	0.01592	0.958993
chr8_68331151_C_T	rs548638963	chr8:68331151	ENSG00000165084	ENST00000518698	C8orf34	stop_gained	HIGH	.	T	C	0	3512	0	0	0	0	2	324	0	0.00613497	0.007537	0.81398	0	262	0	0	0	0
chr8_68709028_G_T	-	chr8:68709028	ENSG00000165084	ENST00000518698	C8orf34	stop_gained	HIGH	.	T	G	1	3509	1	0.0002849	.	999	0	326	0	0	.	0	0	262	0	0	.	0
chr8_68776450_G_A	rs554409474	chr8:68776450	ENSG00000165084	ENST00000518698	C8orf34	splice_donor_variant	HIGH	.	A	G	1	3511	0	0.000284738	1.47e-05	19.3699	0	326	0	0	0	0	0	262	0	0	0	0
chr8_68787441_A_C	rs150041402	chr8:68787441	ENSG00000165084	ENST00000518698	C8orf34	splice_acceptor_variant	HIGH	.	C	A	2	3510	0	0.000569476	0.0008232	0.691783	0	326	0	0	0.0001447	0	0	262	0	0	0	0
chr8_68818244_T_C	rs1208321747	chr8:68818244	ENSG00000165084	ENST00000518698	C8orf34	stop_lost	HIGH	.	C	T	1	3503	4	0.000285388	.	999	0	326	0	0	.	0	0	262	0	0	.	0
chr8_69175792_C_T	rs1391467654	chr8:69175792	ENSG00000253373	ENST00000520780	.	splice_acceptor_variant,non_coding_transcript_variant	HIGH	.	T	C	2	3500	5	0.000571102	1.47e-05	38.8505	0	324	1	0	0	0	0	262	0	0	0	0
chr8_69658509_C_T	-	chr8:69658509	ENSG00000137573	ENST00000402687	SULF1	stop_gained	HIGH	.	T	C	1	3511	0	0.000284738	.	999	0	326	0	0	.	0	0	262	0	0	.	0
chr8_69673327_C_T	rs760696769,COSV99479229	chr8:69673327	ENSG00000137571	ENST00000260126	SLCO5A1	splice_acceptor_variant	HIGH	.	T	C	2	3510	0	0.000569476	.	999	0	326	0	0	.	0	0	262	0	0	.	0
chr8_69944278_CTT_CT_m	rs369639024	chr8:69944279-69944280	ENSG00000247570	ENST00000424643	SDCBPP2	splice_donor_variant,splice_donor_region_variant,intron_variant,non_coding_transcript_variant	HIGH	.	CT	CTT	17	3495	0	0.00484055	0.004896	0.988674	7	319	0	0.0214724	0.01279	1.67884	2	260	0	0.00763359	0.006579	1.1603
chr8_69944575_G_A	rs13257099	chr8:69944575	ENSG00000247570	ENST00000424643	SDCBPP2	splice_acceptor_variant,non_coding_transcript_variant	HIGH	.	A	G	969	2543	0	0.275911	0.2702	1.02114	64	262	0	0.196319	0.193	1.0172	32	230	0	0.122137	0.1847	0.661275
chr8_70478092_G_A	rs188334084	chr8:70478092	ENSG00000253967	ENST00000520259	LINC03020	splice_acceptor_variant,non_coding_transcript_variant	HIGH	.	A	G	0	3512	0	0	5.88e-05	0	1	325	0	0.00306749	0.002321	1.32162	0	262	0	0	0	0
chr8_70528060_C_G	rs1029483145	chr8:70528060	ENSG00000287230	ENST00000654135	.	splice_donor_variant,non_coding_transcript_variant	HIGH	.	G	C	0	3512	0	0	0.000147	0	0	326	0	0	2.41e-05	0	1	261	0	0.00381679	0	999
chr8_70681307_C_A	rs781438427	chr8:70681307	ENSG00000221947	ENST00000408926	XKR9	stop_gained	HIGH	.	A	C	2	3504	3	0.000570451	4.41e-05	12.9354	0	326	0	0	0	0	0	262	0	0	0	0
chr8_70707129_CATGGACAAGCG_C	rs776497091	chr8:70707130-70707140	ENSG00000221947	ENST00000408926	XKR9	frameshift_variant	HIGH	.	C	CATGGACAAGCG	1	3503	4	0.000285388	4.42e-05	6.45674	0	326	0	0	0	0	0	262	0	0	0	0
chr8_70733913_CAT_C	rs568401672	chr8:70733914-70733915	ENSG00000221947	ENST00000408926	XKR9	frameshift_variant	HIGH	.	C	CAT	0	3512	0	0	0.0004412	0	0	326	0	0	0.0001448	0	1	261	0	0.00381679	0	999
chr8_71531263_T_A	rs111830744	chr8:71531263	ENSG00000104313	ENST00000645793	EYA1	splice_acceptor_variant	HIGH	.	A	T	0	3506	3	0	0	0	2	324	0	0.00613497	0.005525	1.1104	0	262	0	0	0	0
chr8_72061763_T_G	rs1472117889	chr8:72061763	ENSG00000104321	ENST00000262209	TRPA1	splice_acceptor_variant	HIGH	.	G	T	0	3510	1	0	.	0	1	325	0	0.00306749	.	999	0	262	0	0	.	0
chr8_72065519_C_A	rs1449057055	chr8:72065519	ENSG00000104321	ENST00000262209	TRPA1	stop_gained	HIGH	.	A	C	1	3511	0	0.000284738	1.47e-05	19.3699	0	326	0	0	0	0	0	262	0	0	0	0
chr8_72071803_CAT_C	rs766398528	chr8:72071804-72071805	ENSG00000104321	ENST00000262209	TRPA1	frameshift_variant	HIGH	.	C	CAT	0	3504	4	0	4.41e-05	0	0	326	0	0	0	0	1	261	0	0.00381679	0	999
chr8_72462405_G_T	rs193012996	chr8:72462405	ENSG00000254347	ENST00000521224	.	splice_donor_variant,non_coding_transcript_variant	HIGH	.	T	G	0	3508	2	0	0	0	1	325	0	0.00306749	0.0002897	10.5885	0	262	0	0	0	0
chr8_73071872_T_C	-	chr8:73071872	ENSG00000164764	ENST00000297354	SBSPON	splice_acceptor_variant	HIGH	.	C	T	1	3511	0	0.000284738	.	999	0	326	0	0	.	0	0	262	0	0	.	0
chr8_73256972_C_A	rs80304377	chr8:73256972	ENSG00000274443	ENST00000624510	C8orf89	splice_donor_variant	HIGH	.	A	C	0	3512	0	0	0.0001912	0	17	309	0	0.0521472	0.05672	0.91938	1	261	0	0.00381679	0.009615	0.396962
chr8_73794116_CT_C	rs144174398	chr8:73794117	ENSG00000104343	ENST00000602593	UBE2W	splice_acceptor_variant	HIGH	.	C	CT	177	3335	0	0.0503986	0.04556	1.1062	0	326	0	0	0.008692	0	11	251	0	0.0419847	0.03797	1.10573
chr8_73981281_TG_T	rs1224317055	chr8:73981282	ENSG00000175606	ENST00000312184	TMEM70	frameshift_variant	HIGH	.	T	TG	2	3510	0	0.000569476	1.47e-05	38.7399	0	326	0	0	0	0	0	262	0	0	0	0
chr8_74010097_AC_A	COSV99514424	chr8:74010098	ENSG00000154589	ENST00000284818	LY96	frameshift_variant	HIGH	.	A	AC	0	3512	0	0	.	0	0	326	0	0	.	0	0	262	0	0	.	0
chr8_74488736_G_A	rs927511336	chr8:74488736	ENSG00000104381	ENST00000523640	GDAP1	stop_gained	HIGH	.	A	G	0	3506	3	0	0	0	1	325	0	0.00306749	0.0001448	21.1843	0	262	0	0	0	0
chr8_75547682_GTAA_G	rs752520768	chr8:75547683-75547685	ENSG00000164749	ENST00000396423	HNF4G	splice_donor_variant,splice_donor_region_variant,intron_variant	HIGH	.	G	GTAA	4	3508	0	0.00113895	8.82e-05	12.9133	0	326	0	0	0	0	0	262	0	0	0	0
chr8_76306336_A_T	rs1028099826	chr8:76306336	ENSG00000287352	ENST00000668249	.	splice_donor_variant,non_coding_transcript_variant	HIGH	.	T	A	0	3512	0	0	0	0	1	325	0	0.00306749	0.0002659	11.5362	0	262	0	0	0	0
chr8_76983833_ACCACCTG_A	rs764771123	chr8:76983834-76983840	ENSG00000164751	ENST00000357039	PEX2	frameshift_variant	HIGH	likely_pathogenic,pathogenic	A	ACCACCTG	1	3511	0	0.000284738	1.47e-05	19.3699	0	326	0	0	0	0	0	262	0	0	0	0
chr8_77537223_A_G	rs538276793	chr8:77537223	ENSG00000254366	ENST00000518706	.	splice_acceptor_variant,non_coding_transcript_variant	HIGH	.	G	A	0	3460	26	0	0	0	3	323	0	0.00920245	0.001981	4.64536	0	260	1	0	0	0
chr8_80030035_C_T	rs755588809	chr8:80030035	ENSG00000147586	ENST00000276585	MRPS28	splice_donor_variant	HIGH	.	T	C	1	3511	0	0.000284738	0	999	0	326	0	0	0	0	0	262	0	0	0	0
chr8_80030049_TC_T	rs764448647	chr8:80030050	ENSG00000147586	ENST00000276585	MRPS28	frameshift_variant	HIGH	.	T	TC	1	3511	0	0.000284738	2.94e-05	9.68497	0	326	0	0	0	0	0	262	0	0	0	0
chr8_80218468_C_T	rs1480297845	chr8:80218468	ENSG00000076554	ENST00000520035	TPD52	splice_donor_variant,non_coding_transcript_variant	HIGH	.	T	C	1	3511	0	0.000284738	.	999	0	326	0	0	.	0	0	262	0	0	.	0
chr8_80218539_CCTGGTAAAAGG_C	rs1288885425	chr8:80218540-80218550	ENSG00000076554	ENST00000520035	TPD52	splice_acceptor_variant,splice_polypyrimidine_tract_variant,intron_variant,non_coding_transcript_variant	HIGH	.	C	CCTGGTAAAAGG	1	3511	0	0.000284738	0.0001764	1.61416	0	326	0	0	4.83e-05	0	0	262	0	0	0	0
chr8_80218541_T_C	rs901548747	chr8:80218541	ENSG00000076554	ENST00000520035	TPD52	splice_acceptor_variant,non_coding_transcript_variant	HIGH	.	C	T	2	3508	1	0.000569801	2.94e-05	19.381	0	326	0	0	0	0	0	262	0	0	0	0
chr8_80486812_TGTC_T	rs144692080	chr8:80486813-80486815	ENSG00000205189	ENST00000455036	ZBTB10	start_lost,inframe_deletion	HIGH	benign	T	TGTC	157	3355	0	0.0447039	0.03888	1.14979	3	323	0	0.00920245	0.006851	1.34323	7	255	0	0.0267176	0.03268	0.817551
chr8_80538941_C_T	-	chr8:80538941	ENSG00000254162	ENST00000523871	.	splice_donor_variant,non_coding_transcript_variant	HIGH	.	T	C	1	3511	0	0.000284738	.	999	0	326	0	0	.	0	0	262	0	0	.	0
chr8_80993226_A_G	rs1464247842	chr8:80993226	ENSG00000076641	ENST00000220597	PAG1	start_lost	HIGH	.	G	A	1	3511	0	0.000284738	.	999	0	326	0	0	.	0	0	262	0	0	.	0
chr8_81480425_C_T	rs113250386	chr8:81480425	ENSG00000170323	ENST00000256104	FABP4	splice_donor_variant	HIGH	.	T	C	0	3508	2	0	.	0	0	326	0	0	.	0	1	261	0	0.00381679	.	999
chr8_81626196_C_T	rs1311654984	chr8:81626196	ENSG00000290914	ENST00000522318	.	splice_acceptor_variant,non_coding_transcript_variant	HIGH	.	T	C	1	3511	0	0.000284738	1.47e-05	19.3699	0	326	0	0	0	0	0	262	0	0	0	0
chr8_81630975_TGGCGAGGGGGGCGGGGAAAACAGGAGCCTCACCTCGAGTC_T	rs1202640825	chr8:81630976-81631015	ENSG00000290914	ENST00000522318	.	splice_donor_variant,splice_donor_5th_base_variant,non_coding_transcript_exon_variant,intron_variant	HIGH	.	T	TGGCGAGGGGGGCGGGGAAAACAGGAGCCTCACCTCGAGTC	0	3512	0	0	4.42e-05	0	0	326	0	0	0.0001214	0	1	261	0	0.00381679	0	999
chr8_81631000_AGCCTCACCTCGAGTCGGCGAGCGGGGCGGGGAAAACAGGG_A_m	rs1342122516	chr8:81631001-81631040	ENSG00000290914	ENST00000522318	.	splice_donor_variant,splice_donor_5th_base_variant,non_coding_transcript_exon_variant,intron_variant	HIGH	.	A	AGCCTCACCTCGAGTCGGCGAGCGGGGCGGGGAAAACAGGG	1	3511	0	0.000284738	0.000324	0.878821	0	326	0	0	0.0005805	0	0	262	0	0	0.003165	0
chr8_81694060_TTCTC_T	rs772027815	chr8:81694061-81694064	ENSG00000253598	ENST00000518568	SLC10A5	frameshift_variant	HIGH	.	T	TTCTC	0	3512	0	0	0.0002793	0	0	326	0	0	0.0002171	0	1	261	0	0.00381679	0	999
chr8_81694371_A_T	rs112999969	chr8:81694371	ENSG00000253598	ENST00000518568	SLC10A5	stop_gained	HIGH	.	T	A	0	3512	0	0	7.35e-05	0	6	320	0	0.0184049	0.01488	1.23689	0	262	0	0	0	0
chr8_81715067_G_C	rs150915150,COSV99605259	chr8:81715067	ENSG00000104231	ENST00000220669	ZFAND1	stop_gained	HIGH	.	C	G	1	3511	0	0.000284738	0.0002205	1.29133	0	326	0	0	0	0	0	262	0	0	0	0
chr8_81753241_TGTGA_T	rs137960856	chr8:81753242-81753245	ENSG00000164695	ENST00000297265	CHMP4C	splice_donor_variant,splice_donor_region_variant,intron_variant	HIGH	.	T	TGTGA	230	3274	4	0.0656393	0.06768	0.969847	14	312	0	0.0429448	0.03973	1.08092	17	245	0	0.0648855	0.1139	0.569671
chr8_81815394_GCTTTTC_G	-	chr8:81815395-81815400	ENSG00000104497	ENST00000345957	SNX16	splice_acceptor_variant,splice_polypyrimidine_tract_variant,intron_variant	HIGH	.	G	GCTTTTC	1	3507	2	0.000285063	.	999	0	326	0	0	.	0	0	262	0	0	.	0
chr8_81840083_C_G	rs1004208773	chr8:81840083	ENSG00000104497	ENST00000345957	SNX16	splice_acceptor_variant	HIGH	.	G	C	2	3510	0	0.000569476	2.94e-05	19.3699	0	326	0	0	0	0	0	262	0	0	0	0
chr8_82564066_AGAGAAAACCCATTTTCTAAGCTCTAATATGGAAGATGATCTATGGAACGTACAAGACAGAAAGAGCAAGGAGCAAATAGTTCCTCATATAATCACAGAAAACTATATTACTTCACCTCTTCTTGTTCTCATTCCACTTGCCAATAATGCCTAGGAGAAG_A	-	chr8:82564067-82564225	ENSG00000253503	ENST00000522776	.	splice_donor_variant,splice_acceptor_variant,splice_donor_5th_base_variant,splice_polypyrimidine_tract_variant,non_coding_transcript_exon_variant,intron_variant	HIGH	.	A	AGAGAAAACCCATTTTCTAAGCTCTAATATGGAAGATGATCTATGGAACGTACAAGACAGAAAGAGCAAGGAGCAAATAGTTCCTCATATAATCACAGAAAACTATATTACTTCACCTCTTCTTGTTCTCATTCCACTTGCCAATAATGCCTAGGAGAAG	1	3507	2	0.000285063	.	999	0	326	0	0	.	0	0	262	0	0	.	0
chr8_82863112_T_C	rs12541378	chr8:82863112	ENSG00000253836	ENST00000522123	.	splice_acceptor_variant,non_coding_transcript_variant	HIGH	.	C	T	709	2803	0	0.201879	0.1989	1.01498	8	318	0	0.0245399	0.04544	0.54005	44	218	0	0.167939	0.1139	1.47444
chr8_84887592_TCCCCCCCCCA_TCCCCCCCCA_m	rs10712255	chr8:84887593-84887602	ENSG00000184672	ENST00000521268	RALYL	splice_acceptor_variant,splice_polypyrimidine_tract_variant,intron_variant	HIGH	.	TCCCCCCCCA	TCCCCCCCCCA	1036	2476	0	0.294989	0.3069	0.961188	220	106	0	0.674847	0.6973	0.9678	113	149	0	0.431298	0.3942	1.09411
chr8_84887592_TCCCCCCCCCA_TCCCCCCCCCCA_m	rs10712255	chr8:84887593-84887602	ENSG00000184672	ENST00000521268	RALYL	splice_acceptor_variant	HIGH	.	TCCCCCCCCCCA	TCCCCCCCCCA	76	3436	0	0.0216401	0.01233	1.75508	3	323	0	0.00920245	0.003507	2.62402	1	261	0	0.00381679	0.01923	0.198481
chr8_85107296_A_G	rs531080040	chr8:85107296	ENSG00000133739	ENST00000360375	LRRCC1	start_lost	HIGH	.	G	A	1	3511	0	0.000284738	0	999	0	326	0	0	0	0	0	262	0	0	0	0
chr8_85110182_T_G	rs763700736	chr8:85110182	ENSG00000133739	ENST00000360375	LRRCC1	splice_donor_variant	HIGH	.	G	T	1	3511	0	0.000284738	1.47e-05	19.3699	0	326	0	0	0	0	0	262	0	0	0	0
chr8_85124930_CACTT_C	rs779898812	chr8:85124931-85124934	ENSG00000133739	ENST00000360375	LRRCC1	frameshift_variant	HIGH	.	C	CACTT	1	3509	1	0.0002849	5.88e-05	4.84524	0	326	0	0	0	0	0	262	0	0	0	0
chr8_85129253_TA_T	rs1251290668,COSV64483107	chr8:85129254	ENSG00000133739	ENST00000360375	LRRCC1	frameshift_variant	HIGH	.	T	TA	0	3512	0	0	.	0	0	326	0	0	.	0	1	261	0	0.00381679	.	999
chr8_85206176_C_G	rs200123183	chr8:85206176	ENSG00000133740	ENST00000416274	E2F5	splice_acceptor_variant	HIGH	.	G	C	1	3511	0	0.000284738	0.0002352	1.21062	0	326	0	0	7.24e-05	0	0	262	0	0	0	0
chr8_85215003_ACT_A	rs540894179	chr8:85215004-85215005	ENSG00000176731	ENST00000619594	RBIS	frameshift_variant	HIGH	.	A	ACT	1	3511	0	0.000284738	0.0004704	0.60531	0	326	0	0	0.0001448	0	0	262	0	0	0	0
chr8_85328598_G_A	rs150370680	chr8:85328598	ENSG00000133742	ENST00000523022	CA1	stop_gained	HIGH	.	A	G	1	3509	1	0.0002849	2.94e-05	9.69048	0	326	0	0	0	0	0	262	0	0	0	0
chr8_85337061_GCA_G	rs1302227726	chr8:85337062-85337063	ENSG00000133742	ENST00000523022	CA1	frameshift_variant,splice_region_variant	HIGH	.	G	GCA	1	3511	0	0.000284738	1.47e-05	19.3699	0	326	0	0	0	0	0	262	0	0	0	0
chr8_85442071_A_G	-	chr8:85442071	ENSG00000164879	ENST00000285381	CA3	splice_acceptor_variant	HIGH	.	G	A	1	3511	0	0.000284738	.	999	0	326	0	0	.	0	0	262	0	0	.	0
chr8_85855303_C_G	rs577008584	chr8:85855303	ENSG00000285768	ENST00000650562	LINC02849	splice_donor_variant,non_coding_transcript_variant	HIGH	.	G	C	7	3505	0	0.00199317	0.001029	1.93699	0	326	0	0	9.66e-05	0	0	262	0	0	0	0
chr8_85987394_ACTCAGGGTAAGGCAGCCC_A	rs546177743	chr8:85987395-85987412	ENSG00000147614	ENST00000521564	ATP6V0D2	splice_donor_variant,splice_donor_5th_base_variant,5_prime_UTR_variant,intron_variant	HIGH	.	A	ACTCAGGGTAAGGCAGCCC	0	3512	0	0	1.47e-05	0	6	320	0	0.0184049	0.01051	1.75118	0	262	0	0	0	0
chr8_86064045_C_A	-	chr8:86064045	ENSG00000147613	ENST00000276616	PSKH2	stop_gained	HIGH	.	A	C	0	3512	0	0	.	0	1	325	0	0.00306749	.	999	0	262	0	0	.	0
chr8_86064633_T_G	rs771223718,COSV52613209	chr8:86064633	ENSG00000147613	ENST00000276616	PSKH2	splice_acceptor_variant	HIGH	.	G	T	1	3511	0	0.000284738	.	999	0	326	0	0	.	0	0	262	0	0	.	0
chr8_86069622_T_C	rs200752513	chr8:86069622	ENSG00000147613	ENST00000276616	PSKH2	start_lost	HIGH	.	C	T	3	3509	0	0.000854214	0.0004419	1.93305	0	326	0	0	4.84e-05	0	0	262	0	0	0	0
chr8_86113882_T_G	rs1205956340	chr8:86113882	ENSG00000147614	ENST00000285393	ATP6V0D2	splice_donor_variant	HIGH	.	G	T	1	3511	0	0.000284738	.	999	0	326	0	0	.	0	0	262	0	0	.	0
chr8_86214620_TG_T	rs754097389	chr8:86214621	ENSG00000164893	ENST00000297524	SLC7A13	frameshift_variant	HIGH	.	T	TG	0	3508	2	0	1.47e-05	0	2	324	0	0.00613497	0.001834	3.34513	0	262	0	0	0.009494	0
chr8_86217554_G_GA	rs747557046	chr8:86217554-86217555	ENSG00000164893	ENST00000297524	SLC7A13	frameshift_variant	HIGH	.	GA	G	0	3508	2	0	0	0	1	325	0	0.00306749	7.25e-05	42.3101	0	262	0	0	0	0
chr8_86217805_G_A_m	rs141623545	chr8:86217805	ENSG00000164893	ENST00000297524	SLC7A13	stop_gained	HIGH	.	A	G	0	3512	0	0	0.0005441	0	0	326	0	0	9.66e-05	0	2	260	0	0.00763359	0	999
chr8_86528534_A_G	rs1362830979	chr8:86528534	ENSG00000085719	ENST00000517490	CPNE3	splice_acceptor_variant	HIGH	.	G	A	1	3511	0	0.000284738	.	999	0	326	0	0	.	0	0	262	0	0	.	0
chr8_86605416_C_T	rs1000861056	chr8:86605416	ENSG00000170289	ENST00000320005	CNGB3	intron_variant	MODIFIER	pathogenic	T	C	2	3510	0	0.0005695	0	999	0	326	0	0	2.42e-05	0	0	262	0	0	0	0
chr8_86611673_T_C	rs772725807	chr8:86611673	ENSG00000170289	ENST00000320005	CNGB3	splice_acceptor_variant	HIGH	pathogenic	C	T	2	3506	2	0.000570125	.	999	0	326	0	0	.	0	0	262	0	0	.	0
chr8_86643780_AG_A	rs397515360,CD001927,COSV60697975,COSV60699748	chr8:86643781	ENSG00000170289	ENST00000320005	CNGB3	frameshift_variant	HIGH	uncertain_significance,likely_pathogenic,pathogenic	A	AG	3	3465	22	0.000865052	0.003111	0.278062	0	326	0	0	0.0004199	0	0	260	1	0	0.003165	0
chr8_86667131_G_A	rs768345097,CM050551,COSV60686900	chr8:86667131	ENSG00000170289	ENST00000320005	CNGB3	stop_gained,splice_region_variant	HIGH	pathogenic,likely_pathogenic	A	G	1	3511	0	0.000284738	4.41e-05	6.45664	0	326	0	0	0	0	0	262	0	0	0	0
chr8_86760834_A_G	rs1458116	chr8:86760834	ENSG00000254115	ENST00000519041	.	splice_acceptor_variant,non_coding_transcript_variant	HIGH	.	G	A	1608	1904	0	0.457859	0.4981	0.919211	260	66	0	0.797546	0.7923	1.00662	142	120	0	0.541985	0.4236	1.27947
chr8_86866497_T_C	rs78702891	chr8:86866497	ENSG00000176571	ENST00000518476	CNBD1	start_lost	HIGH	.	C	T	0	3512	0	0	5.88e-05	0	21	305	0	0.0644172	0.0467	1.37938	0	262	0	0	0	0
chr8_86905116_C_CTT	rs762052662	chr8:86905116-86905117	ENSG00000176571	ENST00000518476	CNBD1	frameshift_variant	HIGH	.	CTT	C	1	3507	2	0.000285063	4.41e-05	6.46401	0	326	0	0	0	0	0	262	0	0	0	0
chr8_87873921_CTT_C	rs541689052	chr8:87873922-87873923	ENSG00000176566	ENST00000319675	DCAF4L2	frameshift_variant	HIGH	.	C	CTT	6	3506	0	0.00170843	0.001382	1.2362	0	326	0	0	0.0001932	0	0	262	0	0	0	0
chr8_88010514_CAGTT_C	rs74275304	chr8:88010515-88010518	ENSG00000253171	ENST00000518129	.	splice_acceptor_variant,non_coding_transcript_exon_variant	HIGH	.	C	CAGTT	32	3480	0	0.00911162	0.01208	0.754273	0	326	0	0	0.002174	0	1	261	0	0.00381679	0	999
chr8_88074744_CTGCAAACCAAGCAAAGGCATCTCTCAACAAACACGTAGGCCT_C	-	chr8:88074745-88074786	ENSG00000156103	ENST00000286614	MMP16	splice_acceptor_variant,splice_polypyrimidine_tract_variant,intron_variant	HIGH	.	C	CTGCAAACCAAGCAAAGGCATCTCTCAACAAACACGTAGGCCT	1	3511	0	0.000284738	.	999	0	326	0	0	.	0	0	262	0	0	.	0
chr8_88542679_G_A	rs1317861863	chr8:88542679	ENSG00000253553	ENST00000665922	.	splice_acceptor_variant,non_coding_transcript_variant	HIGH	.	A	G	2	3478	16	0.000574713	1.47e-05	39.0961	0	326	0	0	0	0	0	260	1	0	0	0
chr8_89826690_ATG_A	-	chr8:89826691-89826692	ENSG00000275103	ENST00000619538	.	splice_donor_variant,non_coding_transcript_exon_variant	HIGH	.	A	ATG	0	3512	0	0	.	0	0	326	0	0	.	0	1	261	0	0.00381679	.	999
chr8_89833431_CTGTGTGTGTGTGTGTGTGTGTGTGTGTGTGTGTG_CTGTGTGTGTGTGTGTG_m	rs4041956	chr8:89833432-89833465	ENSG00000275103	ENST00000619538	.	splice_acceptor_variant,splice_polypyrimidine_tract_variant,non_coding_transcript_exon_variant,intron_variant	HIGH	.	CTGTGTGTGTGTGTGTG	CTGTGTGTGTGTGTGTGTGTGTGTGTGTGTGTGTG	0	3512	0	0	1.52e-05	0	0	326	0	0	0.0001522	0	1	261	0	0.00381679	0	999
chr8_89833431_CTGTGTGTGTGTGTGTGTGTGTGTGTGTGTGTGTG_CTGTGTGTGTGTGTGTGTG_m	rs4041956	chr8:89833432-89833465	ENSG00000275103	ENST00000619538	.	splice_acceptor_variant,non_coding_transcript_exon_variant	HIGH	.	CTGTGTGTGTGTGTGTGTG	CTGTGTGTGTGTGTGTGTGTGTGTGTGTGTGTGTG	0	3512	0	0	0.0006064	0	1	325	0	0.00306749	0.0006341	4.83754	0	262	0	0	0	0
chr8_89833444_TGTGTGTG_T	-	chr8:89833445-89833451	ENSG00000275103	ENST00000619538	.	splice_acceptor_variant,splice_polypyrimidine_tract_variant,non_coding_transcript_exon_variant,intron_variant	HIGH	.	T	TGTGTGTG	0	3492	10	0	.	0	1	241	42	0.00413223	.	999	0	254	4	0	.	0
chr8_89914114_ATC_A	-	chr8:89914115-89914116	ENSG00000164823	ENST00000451899	OSGIN2	frameshift_variant	HIGH	.	A	ATC	0	3512	0	0	.	0	1	325	0	0.00306749	.	999	0	262	0	0	.	0
chr8_89925492_ATTTG_A	rs202146333	chr8:89925493-89925496	ENSG00000164823	ENST00000451899	OSGIN2	frameshift_variant	HIGH	.	A	ATTTG	0	3512	0	0	2.94e-05	0	1	325	0	0.00306749	0.001399	2.19263	1	261	0	0.00381679	0	999
chr8_90019084_A_T	rs754519979	chr8:90019084	ENSG00000104325	ENST00000220764	DECR1	splice_acceptor_variant	HIGH	.	T	A	2	3510	0	0.000569476	2.94e-05	19.3699	0	326	0	0	0	0	0	262	0	0	0	0
chr8_90065929_T_TA	-	chr8:90065929-90065930	ENSG00000104327	ENST00000265431	CALB1	frameshift_variant	HIGH	.	TA	T	1	3497	7	0.000285878	.	999	0	326	0	0	.	0	0	262	0	0	.	0
chr8_90095288_C_T	rs553535812	chr8:90095288	ENSG00000104327	ENST00000523716	CALB1	splice_donor_variant	HIGH	.	T	C	0	3512	0	0	2.94e-05	0	1	325	0	0.00306749	0.002583	1.18757	0	262	0	0	0	0
chr8_90593972_C_T	rs10109899	chr8:90593972	ENSG00000253799	ENST00000517505	LINC01030	splice_acceptor_variant,non_coding_transcript_variant	HIGH	.	T	C	223	3285	2	0.063569	0.07105	0.894708	153	173	0	0.469325	0.4221	1.11188	21	241	0	0.0801527	0.06013	1.33299
chr8_90631559_C_CA	rs1563955623	chr8:90631559-90631560	ENSG00000180694	ENST00000458549	TMEM64	frameshift_variant	HIGH	.	CA	C	4	3508	0	0.00113895	.	999	0	326	0	0	.	0	0	262	0	0	.	0
chr8_90670485_A_G	rs537833113	chr8:90670485	ENSG00000246792	ENST00000668846	.	splice_acceptor_variant,non_coding_transcript_variant	HIGH	.	G	A	3	3507	1	0.000854701	0.001014	0.8429	0	326	0	0	0.0001207	0	0	262	0	0	0	0
chr8_91071146_C_T	-	chr8:91071146	ENSG00000155100	ENST00000404789	OTUD6B	stop_gained	HIGH	.	T	C	1	3511	0	0.000284738	.	999	0	326	0	0	.	0	0	262	0	0	.	0
chr8_91071260_C_T	rs1395982289	chr8:91071260	ENSG00000155100	ENST00000404789	OTUD6B	stop_gained	HIGH	likely_pathogenic	T	C	2	3510	0	0.000569476	2.94e-05	19.3699	0	326	0	0	0	0	0	262	0	0	0	0
chr8_91078608_CATGTGGAAGACTTTCTGCCATTTTTAACAAACCCTAATACAGGAGATATGTATACTCCAGGTAATTTATTTTTCTTTACTATGTTTTATTGTTG_C	-	chr8:91078609-91078702	ENSG00000155100	ENST00000404789	OTUD6B	splice_donor_variant,splice_donor_5th_base_variant,coding_sequence_variant,intron_variant	HIGH	.	C	CATGTGGAAGACTTTCTGCCATTTTTAACAAACCCTAATACAGGAGATATGTATACTCCAGGTAATTTATTTTTCTTTACTATGTTTTATTGTTG	1	3505	3	0.000285225	.	999	0	326	0	0	.	0	0	262	0	0	.	0
chr8_91200772_C_T	rs770840858,COSV59249950	chr8:91200772	ENSG00000214954	ENST00000448384	LRRC69	stop_gained	HIGH	.	T	C	2	3510	0	0.000569476	.	999	0	326	0	0	.	0	0	262	0	0	.	0
chr8_91200794_T_A	rs72666050,CS134289,COSV99081691	chr8:91200794	ENSG00000214954	ENST00000448384	LRRC69	splice_donor_variant	HIGH	.	A	T	62	3450	0	0.0176538	0.01721	1.02578	4	322	0	0.0122699	0.003305	3.71254	10	252	0	0.0381679	0.009494	4.02022
chr8_91366580_G_T	rs149167044,COSV52592753	chr8:91366580	ENSG00000147606	ENST00000276609	SLC26A7	stop_gained,splice_region_variant	HIGH	.	T	G	0	3512	0	0	0	0	1	325	0	0.00306749	0.0002174	14.1099	0	262	0	0	0	0
chr8_92886622_C_A	-	chr8:92886622	ENSG00000205133	ENST00000521988	TRIQK	stop_lost	HIGH	.	A	C	2	3388	61	0.000589971	.	999	0	326	0	0	.	0	0	256	3	0	.	0
chr8_93564119_C_A	rs115446997	chr8:93564119	ENSG00000246662	ENST00000501400	CIBAR1-DT	splice_acceptor_variant,non_coding_transcript_variant	HIGH	.	A	C	0	3512	0	0	0	0	2	324	0	0.00613497	0.007872	0.779341	0	262	0	0	0	0
chr8_93701251_A_AG	-	chr8:93701251-93701252	ENSG00000188343	ENST00000518322	CIBAR1	frameshift_variant	HIGH	.	AG	A	0	3512	0	0	.	0	0	326	0	0	.	0	1	261	0	0.00381679	.	999
chr8_93733415_GTTAAC_G	rs747607585	chr8:93733416-93733420	ENSG00000183808	ENST00000520560	RBM12B	frameshift_variant	HIGH	.	G	GTTAAC	0	3512	0	0	1.47e-05	0	1	325	0	0.00306749	0	999	0	262	0	0	0	0
chr8_93734036_T_TGGGGCGGTCTCCG	-	chr8:93734036-93734037	ENSG00000183808	ENST00000520560	RBM12B	frameshift_variant	HIGH	.	TGGGGCGGTCTCCG	T	0	3512	0	0	.	0	1	325	0	0.00306749	.	999	0	262	0	0	.	0
chr8_93734038_A_AAGTGCTCCGGG	-	chr8:93734038-93734039	ENSG00000183808	ENST00000520560	RBM12B	frameshift_variant	HIGH	.	AAGTGCTCCGGG	A	0	3512	0	0	.	0	1	325	0	0.00306749	.	999	0	262	0	0	.	0
chr8_93793256_G_A	rs267607114,CM070295	chr8:93793256	ENSG00000164953	ENST00000453321	TMEM67	missense_variant	MODERATE	pathogenic	A	G	0	3512	0	0	0	0	0	326	0	0	2.41e-05	0	1	261	0	0.003817	0	999
chr8_93942571_A_G	rs1017449921	chr8:93942571	ENSG00000251234	ENST00000504319	PSMA2P2	splice_donor_variant,non_coding_transcript_variant	HIGH	.	G	A	0	3512	0	0	5.88e-05	0	0	326	0	0	2.41e-05	0	2	260	0	0.00763359	0	999
chr8_94128240_T_G	rs149946106,COSV99217668	chr8:94128240	ENSG00000079112	ENST00000027335	CDH17	stop_lost	HIGH	.	G	T	0	3512	0	0	1.47e-05	0	1	325	0	0.00306749	0.001809	1.69568	0	262	0	0	0	0
chr8_94151866_A_G	rs776132952	chr8:94151866	ENSG00000079112	ENST00000027335	CDH17	splice_donor_variant	HIGH	uncertain_significance	G	A	1	3511	0	0.000284738	1.47e-05	19.3699	0	326	0	0	2.42e-05	0	0	262	0	0	0	0
chr8_94170871_G_A	rs141865321,COSV50326262	chr8:94170871	ENSG00000079112	ENST00000027335	CDH17	stop_gained	HIGH	.	A	G	0	3512	0	0	1.47e-05	0	1	325	0	0.00306749	0.001674	1.83243	0	262	0	0	0	0
chr8_94252037_G_A	rs138582164,COSV99034343	chr8:94252037	ENSG00000164949	ENST00000297596	GEM	stop_gained	HIGH	.	A	G	1	3511	0	0.000284738	0.0005146	0.553319	0	326	0	0	0.000169	0	0	262	0	0	0	0
chr8_94260439_C_T	-	chr8:94260439	ENSG00000164949	ENST00000297596	GEM	stop_gained	HIGH	.	T	C	1	3511	0	0.000284738	.	999	0	326	0	0	.	0	0	262	0	0	.	0
chr8_94372169_AC_A	rs142650111	chr8:94372170	ENSG00000197275	ENST00000336148	RAD54B	frameshift_variant,stop_lost	HIGH	likely_benign	A	AC	0	3512	0	0	2.94e-05	0	1	325	0	0.00306749	0.003473	0.883238	0	262	0	0	0	0
chr8_94399623_T_C	rs368187559	chr8:94399623	ENSG00000197275	ENST00000336148	RAD54B	splice_acceptor_variant	HIGH	.	C	T	1	3507	2	0.000285063	1.47e-05	19.392	0	326	0	0	4.83e-05	0	0	262	0	0	0	0
chr8_94467533_G_A	rs145900595	chr8:94467533	ENSG00000197275	ENST00000336148	RAD54B	stop_gained	HIGH	.	A	G	0	3512	0	0	5.88e-05	0	1	325	0	0.00306749	0.0003864	7.93863	0	262	0	0	0	0
chr8_94641319_A_T	-	chr8:94641319	ENSG00000104413	ENST00000433389	ESRP1	start_lost	HIGH	.	T	A	0	3512	0	0	.	0	0	326	0	0	.	0	0	262	0	0	.	0
chr8_94761752_G_A	rs370402817	chr8:94761752	ENSG00000156162	ENST00000414645	DPY19L4	stop_gained	HIGH	.	A	G	2	3510	0	0.000569476	0.0001029	5.53427	0	326	0	0	0	0	0	262	0	0	0	0
chr8_94777689_A_ATG	rs773501053	chr8:94777689-94777690	ENSG00000156162	ENST00000414645	DPY19L4	frameshift_variant	HIGH	.	ATG	A	1	3511	0	0.000284738	0.0002646	1.07611	0	326	0	0	0	0	0	262	0	0	0	0
chr8_94780416_G_T	rs757863044	chr8:94780416	ENSG00000156162	ENST00000414645	DPY19L4	splice_donor_variant	HIGH	.	T	G	1	3507	2	0.000285063	0.0001177	2.42195	0	326	0	0	2.42e-05	0	0	262	0	0	0	0
chr8_94787910_C_A	rs547862125	chr8:94787910	ENSG00000156162	ENST00000414645	DPY19L4	stop_gained	HIGH	.	A	C	1	3511	0	0.000284738	1.48e-05	19.2391	0	326	0	0	0	0	0	262	0	0	0	0
chr8_94787994_AG_A	rs762276307	chr8:94787995	ENSG00000156162	ENST00000414645	DPY19L4	frameshift_variant	HIGH	.	A	AG	1	3511	0	0.000284738	0.0002358	1.20754	0	326	0	0	2.42e-05	0	0	262	0	0	0	0
chr8_94789791_C_T	rs145854417	chr8:94789791	ENSG00000156162	ENST00000414645	DPY19L4	stop_gained	HIGH	.	T	C	1	3511	0	0.000284738	0.0004855	0.586484	0	326	0	0	7.25e-05	0	0	262	0	0	0.003165	0
chr8_94849987_TG_T	COSV100569547	chr8:94849988	ENSG00000164941	ENST00000523731	INTS8	frameshift_variant	HIGH	.	T	TG	1	3511	0	0.000284738	.	999	0	326	0	0	.	0	0	262	0	0	.	0
chr8_95032019_A_ATGCTCCCTGC_m	rs863223932	chr8:95032019-95032020	ENSG00000156170	ENST00000396124	NDUFAF6	frameshift_variant	HIGH	.	ATGCTCCCTGC	A	6	3506	0	0.00170843	0.0001323	12.9133	0	326	0	0	7.25e-05	0	0	262	0	0	0	0
chr8_95034686_T_C	rs575462405,CS1615405	chr8:95034686	ENSG00000156170	ENST00000396124	NDUFAF6	intron_variant	MODIFIER	pathogenic	C	T	2	3510	0	0.0005695	5.88e-05	9.68537	0	326	0	0	2.42e-05	0	0	262	0	0	0	0
chr8_95035461_ACT_A	rs863223931	chr8:95035462-95035463	ENSG00000156170	ENST00000396124	NDUFAF6	frameshift_variant	HIGH	likely_pathogenic	A	ACT	1	3511	0	0.000284738	.	999	0	326	0	0	.	0	0	262	0	0	.	0
chr8_95035505_T_TG	-	chr8:95035505-95035506	ENSG00000156170	ENST00000396124	NDUFAF6	frameshift_variant	HIGH	.	TG	T	1	3511	0	0.000284738	.	999	0	326	0	0	.	0	0	262	0	0	.	0
chr8_95085668_TA_CA_m	-	chr8:95085668-95085669	ENSG00000254248	ENST00000518598	.	splice_acceptor_variant,non_coding_transcript_variant	HIGH	.	CA	TA	1	3511	0	0.000284738	.	999	0	326	0	0	.	0	0	262	0	0	.	0
chr8_95486492_CAGGT_C	rs75426877	chr8:95486493-95486496	ENSG00000253773	ENST00000655917	CFAP418-AS1	splice_donor_variant,non_coding_transcript_exon_variant	HIGH	.	C	CAGGT	435	3075	1	0.123932	0.1343	0.922797	51	275	0	0.156442	0.1615	0.968679	12	250	0	0.0458015	0.1361	0.336528
chr8_96284107_A_G	COSV100428778	chr8:96284107	ENSG00000156471	ENST00000517309	PTDSS1	splice_acceptor_variant	HIGH	.	G	A	2	3510	0	0.000569476	.	999	0	326	0	0	.	0	0	262	0	0	.	0
chr8_96295257_GT_G	rs1563571584	chr8:96295258	ENSG00000156471	ENST00000517309	PTDSS1	splice_donor_variant	HIGH	.	G	GT	1	3511	0	0.000284738	.	999	0	326	0	0	.	0	0	262	0	0	.	0
chr8_96835050_GT_G	rs760248889	chr8:96835051	ENSG00000104324	ENST00000220763	CPQ	frameshift_variant	HIGH	.	G	GT	1	3511	0	0.000284738	.	999	0	326	0	0	.	0	0	262	0	0	.	0
chr8_96835181_G_T	rs769985566	chr8:96835181	ENSG00000104324	ENST00000220763	CPQ	splice_donor_variant	HIGH	.	T	G	1	3509	1	0.0002849	4.41e-05	6.46032	0	326	0	0	0	0	0	262	0	0	0	0
chr8_97776108_G_GATCATCAATGCTGTGGTACTGTTGATTTTATTGAGTGCCCTGGCTGATCCGGATCAGTATAACTTTTCAA_m	-	chr8:97776108-97776109	ENSG00000104341	ENST00000521545	LAPTM4B	frameshift_variant,splice_region_variant	HIGH	.	GATCATCAATGCTGTGGTACTGTTGATTTTATTGAGTGCCCTGGCTGATCCGGATCAGTATAACTTTTCAA	G	1	3511	0	0.000284738	.	999	0	326	0	0	.	0	0	262	0	0	.	0
chr8_97776109_G_GCTGTGGTACTGT_m	rs746844331	chr8:97776109-97776110	ENSG00000104341	ENST00000521545	LAPTM4B	splice_donor_variant	HIGH	.	GCTGTGGTACTGT	G	1	3511	0	0.000284738	0	999	0	326	0	0	0	0	0	262	0	0	0	0
chr8_97776109_G_GCTGTGGTACTGTTGATTTTAT_m	rs746844331	chr8:97776109-97776110	ENSG00000104341	ENST00000521545	LAPTM4B	splice_donor_variant	HIGH	.	GCTGTGGTACTGTTGATTTTAT	G	1	3511	0	0.000284738	4.63e-05	6.14985	0	326	0	0	0	0	0	262	0	0	0	0
chr8_97805464_A_AACAT_m	rs760065969	chr8:97805464-97805465	ENSG00000104341	ENST00000521545	LAPTM4B	frameshift_variant,splice_region_variant	HIGH	.	AACAT	A	1	3511	0	0.000284738	0.0001621	1.75656	0	326	0	0	0	0	0	262	0	0	0	0
chr8_97805464_A_AACATGTGCATTGCCATT_m	rs760065969	chr8:97805464-97805465	ENSG00000104341	ENST00000521545	LAPTM4B	frameshift_variant,splice_region_variant	HIGH	.	AACATGTGCATTGCCATT	A	1	3511	0	0.000284738	1.47e-05	19.3699	0	326	0	0	0	0	0	262	0	0	0	0
chr8_97805464_A_AACATGTGCATTGCCATTGCGATTTCTCTTCTCATGATCCT_m	-	chr8:97805464-97805465	ENSG00000104341	ENST00000521545	LAPTM4B	frameshift_variant,splice_region_variant	HIGH	.	AACATGTGCATTGCCATTGCGATTTCTCTTCTCATGATCCT	A	0	3512	0	0	.	0	0	326	0	0	.	0	0	262	0	0	.	0
chr8_97805465_G_GTGCATTGCCATTGCGATTTCTCTTCTCATGATCCTGA	rs752239561	chr8:97805465-97805466	ENSG00000104341	ENST00000521545	LAPTM4B	splice_donor_variant	HIGH	.	GTGCATTGCCATTGCGATTTCTCTTCTCATGATCCTGA	G	1	3511	0	0.000284738	9.23e-05	3.08492	0	326	0	0	0	0	0	262	0	0	0	0
chr8_97815389_C_A	rs763122475,COSV71454659	chr8:97815389	ENSG00000104341	ENST00000521545	LAPTM4B	stop_gained	HIGH	.	A	C	1	3511	0	0.000284738	.	999	0	326	0	0	.	0	0	262	0	0	.	0
chr8_97816180_G_GCCTCCTAATTTTCCCTACAGAGATGATGTCAT_m	rs1396114994	chr8:97816180-97816181	ENSG00000104341	ENST00000521545	LAPTM4B	frameshift_variant,splice_region_variant	HIGH	.	GCCTCCTAATTTTCCCTACAGAGATGATGTCAT	G	1	3511	0	0.000284738	1.47e-05	19.3699	0	326	0	0	2.41e-05	0	0	262	0	0	0	0
chr8_97858586_G_A	rs920531929	chr8:97858586	ENSG00000253639	ENST00000518873	SUMO2P18	splice_acceptor_variant,non_coding_transcript_variant	HIGH	.	A	G	1	3511	0	0.000284738	7.36e-05	3.86872	0	326	0	0	4.86e-05	0	0	262	0	0	0	0
chr8_97961410_C_T	-	chr8:97961410	ENSG00000132561	ENST00000254898	MATN2	stop_gained,splice_region_variant	HIGH	.	T	C	1	3511	0	0.000284738	.	999	0	326	0	0	.	0	0	262	0	0	.	0
chr8_98018113_C_T	rs1401970938,COSV54719060	chr8:98018113	ENSG00000132561	ENST00000254898	MATN2	stop_gained	HIGH	.	T	C	1	3511	0	0.000284738	1.47e-05	19.3699	0	326	0	0	0	0	0	262	0	0	0	0
chr8_98089822_G_T	rs765475482,COSV59315230	chr8:98089822	ENSG00000177459	ENST00000318528	ERICH5	stop_gained	HIGH	.	T	G	2	3510	0	0.000569476	.	999	0	326	0	0	.	0	0	262	0	0	.	0
chr8_98128429_GT_G	rs754694178	chr8:98128430	ENSG00000104356	ENST00000401707	POP1	frameshift_variant	HIGH	.	G	GT	3	3509	0	0.000854214	2.94e-05	29.0549	0	326	0	0	0	0	0	262	0	0	0	0
chr8_98134037_G_C	rs750404495	chr8:98134037	ENSG00000104356	ENST00000401707	POP1	splice_donor_variant	HIGH	.	C	G	5	3507	0	0.00142369	.	999	0	326	0	0	.	0	0	262	0	0	.	0
chr8_98146591_C_CT	rs1346847460	chr8:98146591-98146592	ENSG00000104356	ENST00000401707	POP1	frameshift_variant	HIGH	.	CT	C	2	3510	0	0.000569476	2.94e-05	19.3699	0	326	0	0	0	0	0	262	0	0	0	0
chr8_98252569_C_T	rs371703259	chr8:98252569	ENSG00000104361	ENST00000430223	NIPAL2	stop_gained	HIGH	.	T	C	3	3509	0	0.000854214	5.88e-05	14.5274	0	326	0	0	2.41e-05	0	0	262	0	0	0	0
chr8_98401514_C_T	rs757530126	chr8:98401514	ENSG00000104375	ENST00000517832	STK3	splice_acceptor_variant,non_coding_transcript_variant	HIGH	.	T	C	2	3510	0	0.000569476	0.0002499	2.27882	0	326	0	0	0	0	0	262	0	0	0	0
chr8_98427936_A_G	rs777825161	chr8:98427936	ENSG00000156486	ENST00000287042	KCNS2	splice_acceptor_variant	HIGH	.	G	A	2	3510	0	0.000569476	5.89e-05	9.66852	0	326	0	0	0	0	0	262	0	0	0	0
chr8_99192982_AGTTGG_ATGG	rs1242602974	chr8:99192983-99192987	ENSG00000132549	ENST00000357162	VPS13B	frameshift_variant	HIGH	.	ATGG	AGTTGG	0	3512	0	0	0	0	0	326	0	0	0	0	1	261	0	0.00381679	0	999
chr8_99192992_A_AGC	rs1182351977	chr8:99192992-99192993	ENSG00000132549	ENST00000357162	VPS13B	frameshift_variant	HIGH	.	AGC	A	0	3512	0	0	0	0	0	326	0	0	0	0	1	261	0	0.00381679	0	999
chr8_99511177_C_CA	-	chr8:99511177-99511178	ENSG00000132549	ENST00000357162	VPS13B	frameshift_variant	HIGH	.	CA	C	1	3511	0	0.000284738	.	999	0	326	0	0	.	0	0	262	0	0	.	0
chr8_99556639_G_A	-	chr8:99556639	ENSG00000132549	ENST00000357162	VPS13B	stop_gained	HIGH	.	A	G	1	3499	6	0.000285714	.	999	0	326	0	0	.	0	0	260	1	0	.	0
chr8_99661370_GC_G	rs755125969	chr8:99661371	ENSG00000132549	ENST00000357162	VPS13B	frameshift_variant	HIGH	pathogenic	G	GC	4	3508	0	0.00113895	2.94e-05	38.7399	0	326	0	0	0	0	0	262	0	0	0	0
chr8_99661451_CT_C	rs1357171752,COSV62151849	chr8:99661452	ENSG00000132549	ENST00000357162	VPS13B	frameshift_variant	HIGH	pathogenic	C	CT	3	3509	0	0.000854214	2.94e-05	29.0549	0	326	0	0	0	0	0	262	0	0	0	0
chr8_99717374_G_A	rs180177366,CS041521	chr8:99717374	ENSG00000132549	ENST00000357162	VPS13B	splice_donor_variant	HIGH	pathogenic	A	G	1	3509	1	0.0002849	0.0001176	2.42262	0	326	0	0	2.42e-05	0	0	262	0	0	0	0
chr8_99720353_G_A	-	chr8:99720353	ENSG00000132549	ENST00000357162	VPS13B	stop_gained	HIGH	.	A	G	1	3511	0	0.000284738	.	999	0	326	0	0	.	0	0	262	0	0	.	0
chr8_99832366_TAG_T	rs764288792,COSV105256321	chr8:99832367-99832368	ENSG00000132549	ENST00000357162	VPS13B	splice_acceptor_variant	HIGH	benign,likely_benign	T	TAG	24	3488	0	0.00683371	0.08821	0.077471	2	324	0	0.00613497	0.06876	0.0892229	1	261	0	0.00381679	0.02448	0.155915
chr8_99854124_A_T	rs1057520769	chr8:99854124	ENSG00000132549	ENST00000357162	VPS13B	stop_gained	HIGH	pathogenic	T	A	1	3511	0	0.000284738	.	999	0	326	0	0	.	0	0	262	0	0	.	0
chr8_99965340_G_A	rs766663457,COSV62668742	chr8:99965340	ENSG00000132554	ENST00000360863	RGS22	stop_gained	HIGH	.	A	G	1	3511	0	0.000284738	0	999	0	326	0	0	2.41e-05	0	0	262	0	0	0	0
chr8_99999261_C_T	rs192880981,COSV62656899	chr8:99999261	ENSG00000132554	ENST00000360863	RGS22	splice_donor_variant	HIGH	.	T	C	0	3512	0	0	0	0	2	324	0	0.00613497	0.001427	4.29921	0	262	0	0	0	0
chr8_100006110_C_G	rs754999021	chr8:100006110	ENSG00000132554	ENST00000360863	RGS22	splice_acceptor_variant	HIGH	.	G	C	1	3511	0	0.000284738	0.000103	2.76445	0	326	0	0	0.0001453	0	0	262	0	0	0	0
chr8_100047577_G_C	rs202105699,COSV62668319	chr8:100047577	ENSG00000132554	ENST00000360863	RGS22	stop_gained	HIGH	.	C	G	0	3512	0	0	0	0	2	324	0	0.00613497	0.001448	4.23686	0	262	0	0	0	0
chr8_100134044_TG_T	rs751830510	chr8:100134045	ENSG00000156509	ENST00000428847	FBXO43	frameshift_variant	HIGH	.	T	TG	3	3509	0	0.000854214	.	999	0	326	0	0	.	0	0	262	0	0	.	0
chr8_100142133_C_CTGAG	-	chr8:100142133-100142134	ENSG00000156509	ENST00000428847	FBXO43	frameshift_variant	HIGH	.	CTGAG	C	2	3510	0	0.000569476	.	999	0	326	0	0	.	0	0	262	0	0	.	0
chr8_100177820_G_A	rs910745047	chr8:100177820	ENSG00000104450	ENST00000388798	SPAG1	stop_gained	HIGH	.	A	G	2	3510	0	0.000569476	2.94e-05	19.3699	0	326	0	0	0	0	0	262	0	0	0	0
chr8_100233436_C_T	rs201740530,CM139416,COSV99308565	chr8:100233436	ENSG00000104450	ENST00000388798	SPAG1	stop_gained	HIGH	pathogenic,likely_pathogenic	T	C	1	3511	0	0.000284738	0.0002058	1.38357	0	326	0	0	0	0	0	262	0	0	0	0
chr8_100240964_CA_C	rs777302538	chr8:100240965	ENSG00000104450	ENST00000388798	SPAG1	frameshift_variant	HIGH	uncertain_significance	C	CA	3	3505	2	0.000855188	7.36e-05	11.6194	0	326	0	0	2.42e-05	0	0	262	0	0	0	0
chr8_100259055_G_C	rs1044649165	chr8:100259055	ENSG00000034677	ENST00000341084	RNF19A	stop_gained	HIGH	.	C	G	1	3511	0	0.000284738	.	999	0	326	0	0	.	0	0	262	0	0	.	0
chr8_100596815_GC_G	rs138557363,COSV104605817	chr8:100596816	ENSG00000174226	ENST00000311812	SNX31	frameshift_variant	HIGH	.	G	GC	0	3512	0	0	0.0003822	0	18	308	0	0.0552147	0.06197	0.890991	3	259	0	0.0114504	0.01899	0.602969
chr8_100617619_C_T	rs79295755	chr8:100617619	ENSG00000174226	ENST00000311812	SNX31	splice_donor_variant	HIGH	.	T	C	2	3510	0	0.000569476	0.0002058	2.76713	1	325	0	0.00306749	0.005025	0.610445	0	262	0	0	0	0
chr8_100703359_TC_T_m	rs1396022894	chr8:100703360	ENSG00000070756	ENST00000318607	PABPC1	splice_acceptor_variant	HIGH	.	T	TC	1	3511	0	0.000284738	9.22e-05	3.08826	0	326	0	0	0.0003593	0	0	262	0	0	0	0
chr8_100703359_TC_TTTTAAACAGTTGGAACACC_m	-	chr8:100703360	ENSG00000070756	ENST00000318607	PABPC1	splice_acceptor_variant	HIGH	.	TTTTAAACAGTTGGAACACC	TC	2	3510	0	0.000569476	.	999	1	325	0	0.00306749	.	999	0	262	0	0	.	0
chr8_100703359_TC_TTTTAAACAGTTGGAACACCAGTGGC_m	rs1587140774	chr8:100703360	ENSG00000070756	ENST00000318607	PABPC1	splice_acceptor_variant	HIGH	.	TTTTAAACAGTTGGAACACCAGTGGC	TC	1	3511	0	0.000284738	0.0002901	0.981517	0	326	0	0	0.000405	0	1	261	0	0.00381679	0	999
chr8_100703359_TC_TTTTAAACAGTTGGAACACCAGTGGCGC_m	-	chr8:100703360	ENSG00000070756	ENST00000318607	PABPC1	splice_acceptor_variant	HIGH	.	TTTTAAACAGTTGGAACACCAGTGGCGC	TC	1	3511	0	0.000284738	.	999	1	325	0	0.00306749	.	999	1	261	0	0.00381679	.	999
chr8_100703361_TGTAAATG_AGTAAATG	rs1313505600	chr8:100703361-100703368	ENSG00000070756	ENST00000318607	PABPC1	splice_acceptor_variant	HIGH	.	AGTAAATG	TGTAAATG	0	3512	0	0	0	0	1	325	0	0.00306749	0	999	0	262	0	0	0	0
chr8_100706805_GCTAAAAAATAAGAACATTTTGTATTTTTATCTTGCTCTTTCAAATTGGTGATCAATTTTTAAAGGAAGGATTAAGACTCAC_G	rs1587146453	chr8:100706806-100706886	ENSG00000070756	ENST00000318607	PABPC1	splice_donor_variant,splice_acceptor_variant,splice_donor_5th_base_variant,splice_polypyrimidine_tract_variant,intron_variant	HIGH	.	G	GCTAAAAAATAAGAACATTTTGTATTTTTATCTTGCTCTTTCAAATTGGTGATCAATTTTTAAAGGAAGGATTAAGACTCAC	11	3501	0	0.00313212	0.0006133	5.10699	0	326	0	0	0.00207	0	0	262	0	0	0	0
chr8_100706806_CTA_C	rs767343984	chr8:100706807-100706808	ENSG00000070756	ENST00000318607	PABPC1	splice_acceptor_variant,splice_polypyrimidine_tract_variant,intron_variant	HIGH	.	C	CTA	1	3511	0	0.000284738	0	999	0	326	0	0	0	0	0	262	0	0	0	0
chr8_100709724_A_AACCTTTGCACTAG	COSV59408623	chr8:100709724-100709725	ENSG00000070756	ENST00000318607	PABPC1	frameshift_variant	HIGH	.	AACCTTTGCACTAG	A	1	3511	0	0.000284738	.	999	0	326	0	0	.	0	0	262	0	0	.	0
chr8_100717808_T_TC	rs545344384,COSV59399114	chr8:100717808-100717809	ENSG00000070756	ENST00000318607	PABPC1	frameshift_variant	HIGH	.	TC	T	1	3511	0	0.000284738	7.41e-05	3.84262	0	326	0	0	0	0	0	262	0	0	0	0
chr8_102208226_TG_T	rs1435623358	chr8:102208227	ENSG00000048392	ENST00000251810	RRM2B	frameshift_variant	HIGH	likely_pathogenic	T	TG	1	3511	0	0.000284738	1.47e-05	19.3699	0	326	0	0	0	0	0	262	0	0	0	0
chr8_102224076_G_A	rs863224191,COSV52567850	chr8:102224076	ENSG00000048392	ENST00000251810	RRM2B	stop_gained	HIGH	pathogenic	A	G	1	3511	0	0.000284738	.	999	0	326	0	0	.	0	0	262	0	0	.	0
chr8_102560763_CCT_C	rs759689755	chr8:102560764-102560765	ENSG00000155087	ENST00000285402	ODF1	frameshift_variant	HIGH	.	C	CCT	0	3406	53	0	0.0004338	0	13	307	3	0.040625	0.04465	0.909854	2	254	3	0.0078125	0	999
chr8_102560766_GCAGCCCCTGCAGCCCCTGCAACCCC_G	rs765306092	chr8:102560767-102560791	ENSG00000155087	ENST00000285402	ODF1	frameshift_variant	HIGH	.	G	GCAGCCCCTGCAGCCCCTGCAACCCC	0	3420	46	0	0.0004218	0	13	309	2	0.0403727	0.05842	0.691076	2	256	2	0.00775194	0	999
chr8_103040947_G_GT	-	chr8:103040947-103040948	ENSG00000155097	ENST00000518738	ATP6V1C1	frameshift_variant	HIGH	.	GT	G	1	3509	1	0.0002849	.	999	0	326	0	0	.	0	0	262	0	0	.	0
chr8_103042371_C_G	-	chr8:103042371	ENSG00000155097	ENST00000518738	ATP6V1C1	stop_gained	HIGH	.	G	C	1	3511	0	0.000284738	.	999	0	326	0	0	.	0	0	262	0	0	.	0
chr8_103228070_C_T	rs144334771,COSV52561229,COSV52562529	chr8:103228070	ENSG00000164929	ENST00000309982	BAALC	stop_gained	HIGH	.	T	C	3	3509	0	0.000854214	0	999	0	326	0	0	0.0005559	0	1	261	0	0.00381679	0	999
chr8_103300285_G_T	-	chr8:103300285	ENSG00000164930	ENST00000358755	FZD6	splice_donor_variant	HIGH	.	T	G	0	3512	0	0	.	0	1	325	0	0.00306749	.	999	0	262	0	0	.	0
chr8_103420394_T_TG	rs764640465	chr8:103420394-103420395	ENSG00000164934	ENST00000612750	DCAF13	frameshift_variant	HIGH	.	TG	T	2	3510	0	0.000569476	4.41e-05	12.9133	0	326	0	0	0	0	0	262	0	0	0	0
chr8_103697273_C_T	rs759257292,COSV68491188	chr8:103697273	ENSG00000176406	ENST00000696799	RIMS2	stop_gained	HIGH	.	T	C	1	3511	0	0.000284738	1.47e-05	19.3699	0	326	0	0	0	0	0	262	0	0	0	0
chr8_104013596_G_GA	-	chr8:104013596-104013597	ENSG00000176406	ENST00000696799	RIMS2	frameshift_variant	HIGH	.	GA	G	1	3511	0	0.000284738	.	999	0	326	0	0	.	0	0	262	0	0	.	0
chr8_104330438_C_A	rs1346909054	chr8:104330438	ENSG00000147647	ENST00000521601	DPYS	splice_acceptor_variant,non_coding_transcript_variant	HIGH	.	A	C	2	3510	0	0.000569476	.	999	0	326	0	0	.	0	0	262	0	0	.	0
chr8_104331731_C_G	rs1487720946	chr8:104331731	ENSG00000147647	ENST00000521601	DPYS	splice_acceptor_variant,non_coding_transcript_variant	HIGH	.	G	C	1	3511	0	0.000284738	1.47e-05	19.3699	0	326	0	0	0	0	0	262	0	0	0	0
chr8_104348799_CT_C	rs766538166	chr8:104348800	ENSG00000164935	ENST00000297581	DCSTAMP	frameshift_variant	HIGH	.	C	CT	1	3511	0	0.000284738	2.94e-05	9.68497	0	326	0	0	0	0	0	262	0	0	0.006329	0
chr8_104349460_ATC_A	rs757576720	chr8:104349461-104349462	ENSG00000164935	ENST00000297581	DCSTAMP	frameshift_variant	HIGH	.	A	ATC	2	3510	0	0.000569476	0.0001177	4.83837	0	326	0	0	2.42e-05	0	0	262	0	0	0	0
chr8_104354923_CTG_C	rs745620960	chr8:104354924-104354925	ENSG00000164935	ENST00000297581	DCSTAMP	frameshift_variant	HIGH	.	C	CTG	0	3512	0	0	4.41e-05	0	0	326	0	0	0	0	0	262	0	0	0	0
chr8_104381239_CTTTT_C	rs538231044	chr8:104381240-104381243	ENSG00000147647	ENST00000351513	DPYS	frameshift_variant	HIGH	likely_benign	C	CTTTT	0	3512	0	0	1.47e-05	0	1	325	0	0.00306749	0.003668	0.836283	0	262	0	0	0	0
chr8_104392804_G_A	rs61758444,CM102073,COSV60906407	chr8:104392804	ENSG00000147647	ENST00000351513	DPYS	stop_gained	HIGH	pathogenic	A	G	2	3510	0	0.000569476	0.0001911	2.97999	0	326	0	0	0	0	0	262	0	0	0	0
chr8_104429703_T_C	rs112886401	chr8:104429703	ENSG00000147647	ENST00000351513	DPYS	splice_acceptor_variant	HIGH	.	C	T	1	3511	0	0.000284738	1.47e-05	19.3699	0	326	0	0	0	0	0	262	0	0	0	0
chr8_106761435_G_A	rs551749919	chr8:106761435	ENSG00000174429	ENST00000311955	ABRA	stop_gained	HIGH	.	A	G	1	3511	0	0.000284738	0	999	0	326	0	0	0	0	0	262	0	0	0	0
chr8_106761479_GC_G	-	chr8:106761480	ENSG00000174429	ENST00000311955	ABRA	frameshift_variant	HIGH	.	G	GC	1	3511	0	0.000284738	.	999	0	326	0	0	.	0	0	262	0	0	.	0
chr8_106769614_CCT_C	-	chr8:106769615-106769616	ENSG00000174429	ENST00000311955	ABRA	frameshift_variant	HIGH	.	C	CCT	1	3511	0	0.000284738	.	999	0	326	0	0	.	0	0	262	0	0	.	0
chr8_107284820_C_T	-	chr8:107284820	ENSG00000154188	ENST00000517746	ANGPT1	stop_gained	HIGH	.	T	C	1	3507	2	0.000285063	.	999	0	326	0	0	.	0	0	262	0	0	.	0
chr8_107857670_T_A	rs1494916	chr8:107857670	ENSG00000287949	ENST00000665144	.	splice_donor_variant,non_coding_transcript_variant	HIGH	.	A	T	1272	2238	1	0.362393	0.3511	1.03217	98	228	0	0.300613	0.3334	0.90166	62	200	0	0.236641	0.2785	0.849699
chr8_109043741_T_C	rs75331528	chr8:109043741	ENSG00000253796	ENST00000522244	.	splice_acceptor_variant,non_coding_transcript_variant	HIGH	.	C	T	0	3512	0	0	4.41e-05	0	19	307	0	0.0582822	0.03898	1.49518	0	262	0	0	0	0
chr8_109087561_C_T	rs121917847,CM972860,COSV61233294	chr8:109087561	ENSG00000174417	ENST00000518632	TRHR	stop_gained	HIGH	pathogenic	T	C	2	3510	0	0.000569476	2.94e-05	19.3699	0	326	0	0	0	0	0	262	0	0	0	0
chr8_109119273_CA_C	rs746577552	chr8:109119274	ENSG00000174417	ENST00000518632	TRHR	frameshift_variant	HIGH	.	C	CA	1	3417	47	0.000292569	0.0003684	0.794161	0	324	1	0	0.0001452	0	0	258	2	0	0	0
chr8_109245354_A_AT	rs751277523	chr8:109245354-109245355	ENSG00000120526	ENST00000239690	NUDCD1	frameshift_variant	HIGH	.	AT	A	0	3512	0	0	.	0	0	326	0	0	.	0	1	261	0	0.00381679	.	999
chr8_109406370_C_T	-	chr8:109406370	ENSG00000205038	ENST00000378402	PKHD1L1	stop_gained	HIGH	.	T	C	2	3508	1	0.000569801	.	999	0	326	0	0	.	0	0	262	0	0	.	0
chr8_109420624_T_G	rs758596180	chr8:109420624	ENSG00000205038	ENST00000378402	PKHD1L1	stop_gained	HIGH	.	G	T	6	3506	0	0.00170843	1.47e-05	116.22	0	326	0	0	0	0	0	262	0	0	0	0
chr8_109429976_CTG_C	rs774780716	chr8:109429977-109429978	ENSG00000205038	ENST00000378402	PKHD1L1	frameshift_variant	HIGH	.	C	CTG	1	3511	0	0.000284738	0.0003675	0.774797	0	326	0	0	0	0	0	262	0	0	0	0
chr8_109435355_G_A	rs368759434	chr8:109435355	ENSG00000205038	ENST00000378402	PKHD1L1	splice_donor_variant	HIGH	.	A	G	1	3511	0	0.000284738	5.88e-05	4.84248	0	326	0	0	0	0	0	262	0	0	0	0
chr8_109438444_C_T	rs956106444,COSV104428545	chr8:109438444	ENSG00000205038	ENST00000378402	PKHD1L1	stop_gained	HIGH	.	T	C	0	3510	1	0	0	0	0	326	0	0	0.0001933	0	1	261	0	0.00381679	0	999
chr8_109438896_G_A	rs187002780	chr8:109438896	ENSG00000205038	ENST00000378402	PKHD1L1	splice_acceptor_variant	HIGH	.	A	G	0	3510	1	0	2.94e-05	0	2	324	0	0.00613497	0.005916	1.03701	0	262	0	0	0	0
chr8_109441380_G_T	rs748662044	chr8:109441380	ENSG00000205038	ENST00000378402	PKHD1L1	splice_donor_variant	HIGH	.	T	G	1	3501	5	0.000285551	5.88e-05	4.85631	0	326	0	0	2.42e-05	0	0	262	0	0	0	0
chr8_109443080_CTGTTTGTGGGTCGCTCTGAAGCCACATATGCTTATGGTAAGATGGTTAAAGATGGAAACTCTGTTACACAGGTGACCCAGGGTGTATGTGA_C	-	chr8:109443081-109443171	ENSG00000205038	ENST00000378402	PKHD1L1	splice_donor_variant,splice_donor_5th_base_variant,coding_sequence_variant,intron_variant	HIGH	.	C	CTGTTTGTGGGTCGCTCTGAAGCCACATATGCTTATGGTAAGATGGTTAAAGATGGAAACTCTGTTACACAGGTGACCCAGGGTGTATGTGA	1	3501	5	0.000285551	.	999	0	326	0	0	.	0	0	262	0	0	.	0
chr8_109444829_C_T	rs557260323,COSV65751300	chr8:109444829	ENSG00000205038	ENST00000378402	PKHD1L1	stop_gained	HIGH	.	T	C	1	3511	0	0.000284738	4.41e-05	6.45664	1	325	0	0.00306749	7.24e-05	42.3686	0	262	0	0	0	0
chr8_109445130_TC_T	rs749405989,COSV101006813	chr8:109445131	ENSG00000205038	ENST00000378402	PKHD1L1	frameshift_variant	HIGH	.	T	TC	0	3512	0	0	0	0	1	325	0	0.00306749	0.0002901	10.5739	0	262	0	0	0	0
chr8_109448356_AC_A	rs769988724	chr8:109448357	ENSG00000205038	ENST00000378402	PKHD1L1	frameshift_variant	HIGH	.	A	AC	0	3512	0	0	0.0003969	0	0	326	0	0	7.24e-05	0	0	262	0	0	0	0
chr8_109452122_A_G	rs781202238	chr8:109452122	ENSG00000205038	ENST00000378402	PKHD1L1	splice_acceptor_variant	HIGH	.	G	A	0	3508	2	0	.	0	1	325	0	0.00306749	.	999	0	262	0	0	.	0
chr8_109452281_G_A	rs72687022	chr8:109452281	ENSG00000205038	ENST00000378402	PKHD1L1	splice_donor_variant	HIGH	benign	A	G	42	3468	1	0.0119658	0.01082	1.1059	2	324	0	0.00613497	0.002559	2.39741	4	258	0	0.0152672	0.03165	0.482375
chr8_109459837_G_C	rs17368310,CS134368	chr8:109459837	ENSG00000205038	ENST00000378402	PKHD1L1	splice_donor_variant	HIGH	.	C	G	165	3343	2	0.0470353	0.04726	0.995246	6	320	0	0.0184049	0.01246	1.47712	7	255	0	0.0267176	0.01266	2.11039
chr8_109464249_C_T	rs199516814,COSV65753269	chr8:109464249	ENSG00000205038	ENST00000378402	PKHD1L1	stop_gained	HIGH	.	T	C	1	3507	2	0.000285063	4.41e-05	6.46401	0	326	0	0	0	0	0	262	0	0	0	0
chr8_109464546_C_T_m	rs181520404,COSV101005759	chr8:109464546	ENSG00000205038	ENST00000378402	PKHD1L1	stop_gained	HIGH	.	T	C	2	3508	1	0.000569801	7.35e-05	7.75239	0	326	0	0	4.83e-05	0	0	262	0	0	0	0
chr8_109464837_C_T	rs72687034,CM177089,COSV104690974	chr8:109464837	ENSG00000205038	ENST00000378402	PKHD1L1	stop_gained	HIGH	.	T	C	1	3509	1	0.0002849	0.002249	0.126679	0	326	0	0	0.0004104	0	0	262	0	0	0	0
chr8_109475147_C_T	rs900688391,COSV101006194	chr8:109475147	ENSG00000205038	ENST00000378402	PKHD1L1	stop_gained	HIGH	.	T	C	1	3509	1	0.0002849	.	999	0	326	0	0	.	0	0	262	0	0	.	0
chr8_109480016_T_TA	rs765681876	chr8:109480016-109480017	ENSG00000205038	ENST00000378402	PKHD1L1	frameshift_variant	HIGH	.	TA	T	6	3498	4	0.00171233	8.82e-05	19.4142	0	326	0	0	0	0	0	262	0	0	0	0
chr8_109480044_T_TG	-	chr8:109480044-109480045	ENSG00000205038	ENST00000378402	PKHD1L1	frameshift_variant	HIGH	.	TG	T	1	3505	3	0.000285225	.	999	0	326	0	0	.	0	0	262	0	0	.	0
chr8_109491102_G_A	COSV65739308	chr8:109491102	ENSG00000205038	ENST00000378402	PKHD1L1	splice_donor_variant	HIGH	.	A	G	1	3473	19	0.000287853	.	999	0	326	0	0	.	0	0	260	1	0	.	0
chr8_109522892_T_A	rs769522966	chr8:109522892	ENSG00000205038	ENST00000378402	PKHD1L1	splice_donor_variant	HIGH	.	A	T	2	3508	1	0.000569801	4.41e-05	12.9207	0	326	0	0	0	0	0	262	0	0	0	0
chr8_109526923_T_A	-	chr8:109526923	ENSG00000205038	ENST00000378402	PKHD1L1	stop_gained	HIGH	.	A	T	0	3512	0	0	.	0	0	326	0	0	.	0	1	261	0	0.00381679	.	999
chr8_109540462_G_GT	-	chr8:109540462-109540463	ENSG00000147654	ENST00000337573	EBAG9	splice_donor_variant	HIGH	.	GT	G	0	3512	0	0	.	0	1	325	0	0.00306749	.	999	0	262	0	0	.	0
chr8_109580001_G_A	rs779117658,COSV52619728	chr8:109580001	ENSG00000147642	ENST00000276646	SYBU	stop_gained,splice_region_variant	HIGH	.	A	G	1	3511	0	0.000284738	.	999	0	326	0	0	.	0	0	262	0	0	.	0
chr8_110772337_G_C	rs908253245	chr8:110772337	ENSG00000253717	ENST00000520749	.	splice_acceptor_variant,non_coding_transcript_variant	HIGH	.	C	G	2	3482	14	0.000574053	5.88e-05	9.76281	0	326	0	0	0	0	0	262	0	0	0.009494	0
chr8_111113431_C_T	rs558546252	chr8:111113431	ENSG00000253103	ENST00000653400	LINC01609	splice_donor_variant,non_coding_transcript_variant	HIGH	.	T	C	4	3508	0	0.00113895	0.0006175	1.84446	0	326	0	0	0	0	1	261	0	0.00381679	0	999
chr8_116657283_TGA_T	rs1353021725	chr8:116657284-116657285	ENSG00000147677	ENST00000521861	EIF3H	frameshift_variant	HIGH	.	T	TGA	1	3509	1	0.0002849	.	999	0	326	0	0	.	0	0	262	0	0	.	0
chr8_116770253_C_CA	rs769482274	chr8:116770253-116770254	ENSG00000147679	ENST00000309822	UTP23	frameshift_variant	HIGH	.	CA	C	1	3511	0	0.000284738	1.47e-05	19.3699	0	326	0	0	0	0	0	262	0	0	0	0
chr8_116866762_C_T	rs16889042,COSV105903077	chr8:116866762	ENSG00000164754	ENST00000297338	RAD21	splice_acceptor_variant	HIGH	likely_benign	T	C	2	3508	1	0.000569801	0.002149	0.265147	1	325	0	0.00306749	0.0004117	7.45078	0	262	0	0	0	0
chr8_116942696_GA_G	rs566770012	chr8:116942697	ENSG00000205002	ENST00000378279	AARD	frameshift_variant	HIGH	.	G	GA	2	3510	0	0.000569476	0.001029	0.553427	0	326	0	0	0.0001207	0	0	262	0	0	0.003165	0
chr8_117521041_GAGGAACATGCAGGT_G	rs754197236	chr8:117521042-117521055	ENSG00000164758	ENST00000297347	MED30	splice_donor_variant,coding_sequence_variant	HIGH	.	G	GAGGAACATGCAGGT	1	3511	0	0.000284738	0.000147	1.93699	0	326	0	0	4.82e-05	0	0	262	0	0	0	0
chr8_118764385_G_C	rs747497426	chr8:118764385	ENSG00000281641	ENST00000625758	SAMD12-AS1	splice_donor_variant,non_coding_transcript_variant	HIGH	.	C	G	1	3509	1	0.0002849	0.0001617	1.7619	0	326	0	0	0	0	0	262	0	0	0	0
chr8_119819455_TG_T	-	chr8:119819456	ENSG00000064313	ENST00000378164	TAF2	frameshift_variant	HIGH	.	T	TG	0	3512	0	0	.	0	0	326	0	0	.	0	1	261	0	0.00381679	.	999
chr8_119835002_CTG_C	-	chr8:119835003-119835004	ENSG00000136982	ENST00000313655	DSCC1	splice_acceptor_variant,splice_polypyrimidine_tract_variant,intron_variant	HIGH	.	C	CTG	0	3512	0	0	.	0	1	325	0	0.00306749	.	999	0	262	0	0	.	0
chr8_119928559_CCGGGG_C	rs760207105	chr8:119928560-119928564	ENSG00000155792	ENST00000286234	DEPTOR	frameshift_variant	HIGH	.	C	CCGGGG	1	3511	0	0.000284738	4.41e-05	6.45664	0	326	0	0	0	0	0	262	0	0	0	0
chr8_120147849_A_AT	rs752970368	chr8:120147849-120147850	ENSG00000187955	ENST00000297848	COL14A1	frameshift_variant	HIGH	.	AT	A	1	3511	0	0.000284738	1.47e-05	19.3699	0	326	0	0	0	0	0	262	0	0	0	0
chr8_120266841_C_T	rs755526369	chr8:120266841	ENSG00000187955	ENST00000297848	COL14A1	stop_gained	HIGH	.	T	C	2	3502	4	0.000570776	0	999	0	326	0	0	7.25e-05	0	0	262	0	0	0	0
chr8_120297589_G_A	-	chr8:120297589	ENSG00000187955	ENST00000297848	COL14A1	splice_donor_variant	HIGH	.	A	G	1	3501	5	0.000285551	.	999	0	326	0	0	.	0	0	262	0	0	.	0
chr8_120414061_G_A	rs757521875,COSV60367150	chr8:120414061	ENSG00000172172	ENST00000306185	MRPL13	stop_gained	HIGH	.	A	G	2	3510	0	0.000569476	1.47e-05	38.7399	0	326	0	0	0	0	0	262	0	0	0	0
chr8_120414113_C_T	-	chr8:120414113	ENSG00000172172	ENST00000306185	MRPL13	splice_acceptor_variant	HIGH	.	T	C	2	3510	0	0.000569476	.	999	0	326	0	0	.	0	0	262	0	0	.	0
chr8_120443260_G_A	rs202202802	chr8:120443260	ENSG00000172172	ENST00000306185	MRPL13	stop_gained	HIGH	.	A	G	0	3510	1	0	0	0	1	325	0	0.00306749	2.45e-05	125.203	0	262	0	0	0	0
chr8_120575204_GTTTC_G	-	chr8:120575205-120575208	ENSG00000172164	ENST00000517992	SNTB1	frameshift_variant	HIGH	.	G	GTTTC	1	3511	0	0.000284738	.	999	0	326	0	0	.	0	0	262	0	0	.	0
chr8_121707676_G_T	rs1008246546	chr8:121707676	ENSG00000248690	ENST00000664717	HAS2-AS1	splice_donor_variant,non_coding_transcript_variant	HIGH	.	T	G	1	3511	0	0.000284738	7.35e-05	3.87399	0	326	0	0	2.41e-05	0	0	262	0	0	0	0
chr8_123030617_G_A	rs564730174,COSV52364655	chr8:123030617	ENSG00000136986	ENST00000259512	DERL1	stop_gained	HIGH	.	A	G	1	3511	0	0.000284738	2.94e-05	9.68497	0	326	0	0	0	0	0	262	0	0	0	0
chr8_123109550_CAT_C	rs750364929	chr8:123109551-123109552	ENSG00000156787	ENST00000287380	TBC1D31	frameshift_variant	HIGH	.	C	CAT	1	3511	0	0.000284738	4.41e-05	6.45664	0	326	0	0	7.24e-05	0	0	262	0	0	0	0
chr8_123142457_G_T	rs10101626,COSV54866037,COSV54870185	chr8:123142457	ENSG00000156787	ENST00000287380	TBC1D31	splice_donor_variant	HIGH	.	T	G	704	2808	0	0.200456	0.1908	1.05061	69	257	0	0.211656	0.2478	0.854142	43	219	0	0.164122	0.1867	0.879069
chr8_123183112_G_T	rs148011353,COSV99041874	chr8:123183112	ENSG00000147689	ENST00000690554	FAM83A	stop_gained	HIGH	.	T	G	71	3441	0	0.0202164	0.005661	3.57117	0	326	0	0	0.0007961	0	1	261	0	0.00381679	0.003165	1.20594
chr8_123207399_C_A	rs140363798	chr8:123207399	ENSG00000147689	ENST00000690554	FAM83A	stop_gained	HIGH	.	A	C	0	3512	0	0	0	0	1	325	0	0.00306749	9.66e-05	31.7545	0	262	0	0	0	0
chr8_123207422_C_T	rs201762275,COSV52685329	chr8:123207422	ENSG00000147689	ENST00000690554	FAM83A	stop_gained	HIGH	.	T	C	8	3504	0	0.0022779	0.002779	0.819685	0	326	0	0	0.0004343	0	0	262	0	0	0	0
chr8_123220298_C_G	COSV105870443	chr8:123220298	ENSG00000189376	ENST00000276704	C8orf76	splice_acceptor_variant	HIGH	.	G	C	1	3511	0	0.000284738	.	999	0	326	0	0	.	0	0	262	0	0	.	0
chr8_123534713_GT_G	-	chr8:123534714	ENSG00000156804	ENST00000517956	FBXO32	frameshift_variant	HIGH	.	G	GT	2	3510	0	0.000569476	.	999	0	326	0	0	.	0	0	262	0	0	.	0
chr8_123652584_G_A	rs982991247	chr8:123652584	ENSG00000175946	ENST00000684634	KLHL38	stop_gained	HIGH	.	A	G	0	3512	0	0	0	0	1	325	0	0.00306749	4.82e-05	63.6408	0	262	0	0	0	0
chr8_123681358_AC_A	-	chr8:123681359	ENSG00000104537	ENST00000419625	ANXA13	frameshift_variant,splice_region_variant	HIGH	.	A	AC	1	3511	0	0.000284738	.	999	0	326	0	0	.	0	0	262	0	0	.	0
chr8_123695687_C_T	rs780416939,COSV51623529	chr8:123695687	ENSG00000104537	ENST00000419625	ANXA13	splice_donor_variant	HIGH	.	T	C	1	3511	0	0.000284738	5.88e-05	4.84248	0	326	0	0	0	0	0	262	0	0	0	0
chr8_123702662_AC_A	rs755285480	chr8:123702663	ENSG00000104537	ENST00000419625	ANXA13	frameshift_variant	HIGH	.	A	AC	0	3512	0	0	4.41e-05	0	0	326	0	0	0	0	1	261	0	0.00381679	0	999
chr8_124061851_G_A	rs746173939,COSV67548872	chr8:124061851	ENSG00000214814	ENST00000522917	FER1L6	splice_acceptor_variant	HIGH	.	A	G	0	3512	0	0	7.35e-05	0	0	326	0	0	0	0	2	260	0	0.00763359	0	999
chr8_124066500_G_GTT	-	chr8:124066500-124066501	ENSG00000214814	ENST00000522917	FER1L6	frameshift_variant	HIGH	.	GTT	G	1	3511	0	0.000284738	.	999	0	326	0	0	.	0	0	262	0	0	.	0
chr8_124082424_C_T	rs200417757	chr8:124082424	ENSG00000214814	ENST00000522917	FER1L6	stop_gained	HIGH	.	T	C	0	3512	0	0	5.88e-05	0	1	325	0	0.00306749	2.41e-05	127.282	0	262	0	0	0	0
chr8_124094948_G_A	-	chr8:124094948	ENSG00000214814	ENST00000522917	FER1L6	stop_gained	HIGH	.	A	G	0	3512	0	0	.	0	0	326	0	0	.	0	1	261	0	0.00381679	.	999
chr8_124451809_C_CA	rs867933140	chr8:124451809-124451810	ENSG00000183665	ENST00000328599	TRMT12	frameshift_variant	HIGH	.	CA	C	2	3510	0	0.000569476	4.41e-05	12.9133	0	326	0	0	0	0	0	262	0	0	0	0
chr8_124487010_G_A	-	chr8:124487010	ENSG00000170881	ENST00000303545	RNF139	stop_gained	HIGH	.	A	G	1	3511	0	0.000284738	.	999	0	326	0	0	.	0	0	262	0	0	.	0
chr8_124487535_TG_T	-	chr8:124487536	ENSG00000170881	ENST00000303545	RNF139	frameshift_variant	HIGH	.	T	TG	2	3510	0	0.000569476	.	999	0	326	0	0	.	0	0	262	0	0	.	0
chr8_124539046_T_C	rs372045887	chr8:124539046	ENSG00000147687	ENST00000276692	TATDN1	start_lost	HIGH	.	C	T	0	3512	0	0	8.82e-05	0	0	326	0	0	4.83e-05	0	1	261	0	0.00381679	0	999
chr8_124539187_A_G	rs369824948	chr8:124539187	ENSG00000147684	ENST00000276689	NDUFB9	start_lost	HIGH	uncertain_significance,pathogenic	G	A	7	3505	0	0.00199317	0.0001029	19.3699	0	326	0	0	0	0	0	262	0	0	0	0
chr8_125102316_G_A	rs372208705	chr8:125102316	ENSG00000156831	ENST00000287437	NSMCE2	splice_acceptor_variant	HIGH	.	A	G	1	3511	0	0.000284738	.	999	0	326	0	0	.	0	0	262	0	0	.	0
chr8_125182182_AT_A	rs757613817	chr8:125182183	ENSG00000156831	ENST00000287437	NSMCE2	frameshift_variant	HIGH	pathogenic	A	AT	3	3509	0	0.000854214	0.0002792	3.05951	0	326	0	0	4.82e-05	0	1	261	0	0.00381679	0	999
chr8_126073728_C_T	rs1486610840	chr8:126073728	ENSG00000250563	ENST00000358374	KNOP1P5	splice_donor_variant,non_coding_transcript_variant	HIGH	.	T	C	2	3510	0	0.000569476	1.47e-05	38.7399	0	326	0	0	0	0	0	262	0	0	0	0
chr8_126327387_G_A	rs1046630488	chr8:126327387	ENSG00000244791	ENST00000500180	.	splice_donor_variant,non_coding_transcript_variant	HIGH	.	A	G	0	3510	1	0	0	0	1	325	0	0.00306749	0.0001448	21.1843	0	262	0	0	0	0
chr8_127256909_C_T	rs6992863	chr8:127256909	ENSG00000287781	ENST00000668993	.	splice_donor_variant,non_coding_transcript_variant	HIGH	.	T	C	161	3351	0	0.0458428	0.03775	1.21438	117	209	0	0.358896	0.3059	1.17325	34	228	0	0.129771	0.08861	1.46452
chr8_127415989_TC_T	rs778622812	chr8:127415990	ENSG00000212993	ENST00000696633	POU5F1B	frameshift_variant	HIGH	.	T	TC	0	3512	0	0	8.82e-05	0	1	325	0	0.00306749	0	999	0	262	0	0	0	0
chr8_127416216_TC_T	rs763078225,COSV101196963	chr8:127416217	ENSG00000212993	ENST00000696633	POU5F1B	frameshift_variant	HIGH	.	T	TC	3	3509	0	0.000854214	1.47e-05	58.1098	0	326	0	0	0	0	0	262	0	0	0	0
chr8_127416885_AG_A	rs545756863	chr8:127416886	ENSG00000212993	ENST00000696633	POU5F1B	frameshift_variant	HIGH	.	A	AG	0	3512	0	0	0	0	1	325	0	0.00306749	0.005216	0.588091	0	262	0	0	0	0
chr8_127668712_A_G	rs1270051934	chr8:127668712	ENSG00000286010	ENST00000652367	.	splice_donor_variant,non_coding_transcript_variant	HIGH	.	G	A	4	3508	0	0.00113895	1.47e-05	77.4797	0	326	0	0	0	0	0	262	0	0	0	0
chr8_127796072_G_T	rs1324793706	chr8:127796072	ENSG00000249859	ENST00000651587	PVT1	splice_donor_variant,non_coding_transcript_variant	HIGH	.	T	G	2	3510	0	0.000569476	2.94e-05	19.3699	0	326	0	0	0	0	0	262	0	0	0	0
chr8_128160882_G_A	rs1035755988	chr8:128160882	ENSG00000249859	ENST00000651587	PVT1	splice_donor_variant,non_coding_transcript_variant	HIGH	.	A	G	1	3511	0	0.000284738	.	999	0	326	0	0	.	0	0	262	0	0	.	0
chr8_128324028_AGTAGGT_A	rs553421078	chr8:128324029-128324034	ENSG00000286034	ENST00000652078	.	splice_donor_variant,non_coding_transcript_exon_variant	HIGH	.	A	AGTAGGT	0	3512	0	0	0	0	2	324	0	0.00613497	0.00379	1.61873	0	262	0	0	0	0
chr8_129102288_A_T	rs4524752	chr8:129102288	ENSG00000229140	ENST00000675388	CCDC26	splice_donor_variant,non_coding_transcript_variant	HIGH	.	T	A	309	3199	2	0.0880844	0.0798	1.10381	85	241	0	0.260736	0.2407	1.08324	53	209	0	0.20229	0.1234	1.6393
chr8_129102391_T_C	rs961868556	chr8:129102391	ENSG00000229140	ENST00000675388	CCDC26	splice_acceptor_variant,non_coding_transcript_variant	HIGH	.	C	T	0	3512	0	0	0	0	1	325	0	0.00306749	0.0002171	14.1294	0	262	0	0	0	0
chr8_129242290_G_A	rs184773348	chr8:129242290	ENSG00000287785	ENST00000701683	.	splice_acceptor_variant,non_coding_transcript_variant	HIGH	.	A	G	0	3510	1	0	0	0	1	325	0	0.00306749	0.001597	1.92078	1	261	0	0.00381679	0.003165	1.20594
chr8_129729308_G_GT	rs74607702	chr8:129729308-129729309	ENSG00000224110	ENST00000506027	MTRF1LP2	splice_donor_variant,non_coding_transcript_variant	HIGH	.	GT	G	1085	2427	0	0.308941	0.345	0.895481	75	251	0	0.230061	0.2553	0.901141	90	172	0	0.343511	0.3165	1.08534
chr8_129730108_A_C	rs10092357	chr8:129730108	ENSG00000224110	ENST00000506027	MTRF1LP2	splice_acceptor_variant,non_coding_transcript_variant	HIGH	.	C	A	705	2807	0	0.20074	0.2261	0.887839	24	302	0	0.0736196	0.0793	0.928369	40	222	0	0.152672	0.1266	1.20594
chr8_129750009_A_AT	rs760827512	chr8:129750009-129750010	ENSG00000147697	ENST00000276708	GSDMC	stop_gained,frameshift_variant	HIGH	.	AT	A	1	3511	0	0.000284738	.	999	0	326	0	0	.	0	0	262	0	0	.	0
chr8_129750430_C_A	rs200589285	chr8:129750430	ENSG00000147697	ENST00000276708	GSDMC	splice_donor_variant	HIGH	.	A	C	0	3512	0	0	0	0	1	325	0	0.00306749	0.000796	3.85362	0	262	0	0	0	0
chr8_129776129_G_T	rs144307746,COSV52693745	chr8:129776129	ENSG00000147697	ENST00000276708	GSDMC	stop_gained	HIGH	.	T	G	1	3511	0	0.000284738	1.47e-05	19.3699	0	326	0	0	0	0	0	262	0	0	0	0
chr8_129777470_G_A	rs112465762,COSV52693339	chr8:129777470	ENSG00000147697	ENST00000276708	GSDMC	stop_gained	HIGH	.	A	G	0	3512	0	0	0.0002205	0	4	322	0	0.0122699	0.008882	1.38144	0	262	0	0	0	0
chr8_129777593_T_C	rs200453679,COSV52697360	chr8:129777593	ENSG00000147697	ENST00000276708	GSDMC	splice_acceptor_variant	HIGH	.	C	T	3	3509	0	0.000854214	0.0002058	4.1507	0	326	0	0	0	0	0	262	0	0	0.003165	0
chr8_131312749_G_T	rs372170809	chr8:131312749	ENSG00000253507	ENST00000519695	.	splice_donor_variant,non_coding_transcript_variant	HIGH	.	T	G	202	3310	0	0.0575171	0.05361	1.07288	3	323	0	0.00920245	0.009804	0.938643	3	259	0	0.0114504	0.003165	3.61781
chr8_131315758_A_G	rs73345458	chr8:131315758	ENSG00000253507	ENST00000519695	.	splice_acceptor_variant,non_coding_transcript_variant	HIGH	.	G	A	1469	2043	0	0.41828	0.4377	0.955632	166	160	0	0.509202	0.5315	0.958048	95	167	0	0.362595	0.3892	0.931643
chr8_132077908_G_T	rs369879360,COSV51841488	chr8:132077908	ENSG00000132297	ENST00000414222	HHLA1	stop_gained	HIGH	.	T	G	1	3511	0	0.000284738	2.94e-05	9.68497	0	326	0	0	0	0	0	262	0	0	0	0
chr8_132077920_C_T	rs781124073	chr8:132077920	ENSG00000132297	ENST00000414222	HHLA1	stop_gained	HIGH	.	T	C	0	3512	0	0	7.35e-05	0	0	326	0	0	0	0	0	262	0	0	0	0
chr8_132087844_C_T	rs374886882	chr8:132087844	ENSG00000132297	ENST00000414222	HHLA1	splice_donor_variant	HIGH	.	T	C	2	3510	0	0.000569476	0	999	0	326	0	0	0	0	0	262	0	0	0	0
chr8_132803885_C_T	rs1339661079,COSV104538441	chr8:132803885	ENSG00000129292	ENST00000395386	PHF20L1	stop_gained	HIGH	.	T	C	1	3481	15	0.000287191	.	999	0	326	0	0	.	0	0	262	0	0	.	0
chr8_132824018_G_GA	rs1335277934	chr8:132824018-132824019	ENSG00000129292	ENST00000395386	PHF20L1	frameshift_variant	HIGH	.	GA	G	1	3467	22	0.000288351	0	999	0	326	0	0	2.43e-05	0	0	262	0	0	0	0
chr8_132882609_C_T	rs121912648,CM994511	chr8:132882609	ENSG00000042832	ENST00000220616	TG	stop_gained	HIGH	pathogenic	T	C	2	3510	0	0.000569476	0.0004704	1.21062	0	326	0	0	0.0001448	0	0	262	0	0	0	0
chr8_132886705_C_T	rs748309986,COSV55075340	chr8:132886705	ENSG00000042832	ENST00000220616	TG	stop_gained	HIGH	uncertain_significance	T	C	1	3511	0	0.000284738	2.94e-05	9.68497	0	326	0	0	0	0	0	262	0	0	0	0
chr8_132908227_C_T	rs756225459,COSV99604077	chr8:132908227	ENSG00000042832	ENST00000220616	TG	stop_gained	HIGH	.	T	C	2	3510	0	0.000569476	1.47e-05	38.7399	0	326	0	0	0	0	0	262	0	0	0	0
chr8_132971874_G_A	rs1453464360	chr8:132971874	ENSG00000042832	ENST00000220616	TG	splice_donor_variant	HIGH	.	A	G	1	3511	0	0.000284738	.	999	0	326	0	0	.	0	0	262	0	0	.	0
chr8_133096238_G_A	rs772956775,COSV55088914	chr8:133096238	ENSG00000042832	ENST00000220616	TG	stop_gained	HIGH	.	A	G	1	3511	0	0.000284738	1.47e-05	19.3699	0	326	0	0	0	0	0	262	0	0	0	0
chr8_133096303_G_A	rs116726914	chr8:133096303	ENSG00000042832	ENST00000220616	TG	stop_gained	HIGH	.	A	G	0	3512	0	0	0	0	1	325	0	0.00306749	0.001327	2.31159	0	262	0	0	0	0
chr8_133284329_CCT_C	rs371927413,COSV100105837	chr8:133284330-133284331	ENSG00000104419	ENST00000323851	NDRG1	splice_acceptor_variant	HIGH	benign,likely_benign	C	CCT	0	3512	0	0	1.47e-05	0	7	319	0	0.0214724	0.01638	1.31089	0	262	0	0	0	0
chr8_135883779_GGT_G	rs1429723371	chr8:135883780-135883781	ENSG00000254101	ENST00000648045	LINC02055	splice_donor_variant,non_coding_transcript_variant	HIGH	.	G	GGT	1	3507	2	0.000285063	0.0002944	0.968285	0	326	0	0	0.0001209	0	0	262	0	0	0	0
chr8_136177997_A_G	rs552641245	chr8:136177997	ENSG00000254101	ENST00000659405	LINC02055	splice_acceptor_variant,non_coding_transcript_variant	HIGH	.	G	A	1	3511	0	0.000284738	0.0009259	0.307526	0	326	0	0	2.41e-05	0	0	262	0	0	0	0
chr8_136961738_A_G	rs73398136	chr8:136961738	ENSG00000254101	ENST00000521034	LINC02055	splice_acceptor_variant,non_coding_transcript_variant	HIGH	.	G	A	6	3500	3	0.00171135	0.001587	1.07836	61	265	0	0.187117	0.1897	0.986381	16	246	0	0.0610687	0.02215	2.75705
chr8_137074369_T_C	rs535658613	chr8:137074369	ENSG00000254101	ENST00000649576	LINC02055	splice_donor_variant,non_coding_transcript_variant	HIGH	.	C	T	0	3512	0	0	2.95e-05	0	0	326	0	0	0	0	2	260	0	0.00763359	0	999
chr8_138141315_G_A	rs374023054,COSV105106518	chr8:138141315	ENSG00000147724	ENST00000395297	FAM135B	stop_gained	HIGH	.	A	G	0	3512	0	0	0	0	0	326	0	0	0	0	1	261	0	0.00381679	0.003165	1.20594
chr8_138596971_C_T	rs370254305,COSV57329207,COSV57360710	chr8:138596971	ENSG00000169436	ENST00000303045	COL22A1	splice_acceptor_variant	HIGH	.	T	C	2	3510	0	0.000569476	5.89e-05	9.66852	0	326	0	0	0	0	0	262	0	0	0	0
chr8_138679678_T_A	-	chr8:138679678	ENSG00000169436	ENST00000303045	COL22A1	splice_acceptor_variant	HIGH	.	A	T	1	3511	0	0.000284738	.	999	0	326	0	0	.	0	0	262	0	0	.	0
chr8_138693644_A_T	-	chr8:138693644	ENSG00000169436	ENST00000303045	COL22A1	splice_donor_variant	HIGH	.	T	A	1	3511	0	0.000284738	.	999	0	326	0	0	.	0	0	262	0	0	.	0
chr8_138720737_A_G	rs753791756	chr8:138720737	ENSG00000169436	ENST00000303045	COL22A1	splice_donor_variant	HIGH	.	G	A	0	3512	0	0	7.35e-05	0	0	326	0	0	0	0	1	261	0	0.00381679	0	999
chr8_138762460_G_A	rs1240412760,COSV57335361	chr8:138762460	ENSG00000169436	ENST00000303045	COL22A1	stop_gained	HIGH	.	A	G	1	3511	0	0.000284738	.	999	0	326	0	0	.	0	0	262	0	0	.	0
chr8_139127876_C_G	rs73367975	chr8:139127876	ENSG00000253783	ENST00000517640	.	splice_donor_variant,non_coding_transcript_variant	HIGH	.	G	C	0	3462	25	0	0.0001177	0	10	316	0	0.0306748	0.03189	0.961895	0	262	0	0	0	0
chr8_139618385_T_TTGTA	-	chr8:139618385-139618386	ENSG00000169427	ENST00000520439	KCNK9	frameshift_variant	HIGH	.	TTGTA	T	1	3511	0	0.000284738	.	999	0	326	0	0	.	0	0	262	0	0	.	0
chr8_140360131_G_A	rs267607137,CM099334	chr8:140360131	ENSG00000167632	ENST00000438773	TRAPPC9	stop_gained	HIGH	pathogenic,pathogenic/likely_pathogenic	A	G	0	3512	0	0	4.41e-05	0	1	325	0	0.00306749	2.41e-05	127.282	0	262	0	0	0	0
chr8_140458474_G_A	rs1297489863	chr8:140458474	ENSG00000167632	ENST00000438773	TRAPPC9	upstream_gene_variant	MODIFIER	pathogenic	A	G	0	3512	0	0	0	0	1	325	0	0.003067	2.42e-05	126.736	0	262	0	0	0	0
chr8_140770747_CA_C	-	chr8:140770748	ENSG00000169398	ENST00000696786	PTK2	frameshift_variant	HIGH	.	C	CA	1	3511	0	0.000284738	.	999	0	326	0	0	.	0	0	262	0	0	.	0
chr8_141211581_C_T	rs142456846	chr8:141211581	ENSG00000022567	ENST00000517878	SLC45A4	stop_gained	HIGH	.	T	C	1	3511	0	0.000284738	0.0006467	0.440294	0	326	0	0	7.24e-05	0	0	262	0	0	0	0
chr8_141344342_A_G	rs1050823446	chr8:141344342	ENSG00000253595	ENST00000521073	LINC01300	splice_acceptor_variant,non_coding_transcript_variant	HIGH	.	G	A	1	3511	0	0.000284738	0.0002058	1.38357	0	326	0	0	0	0	0	262	0	0	0	0
chr8_141356848_T_C	rs1309315215	chr8:141356848	ENSG00000204882	ENST00000377741	GPR20	stop_lost	HIGH	.	C	T	1	3511	0	0.000284738	1.47e-05	19.3699	0	326	0	0	0	0	0	262	0	0	0	0
chr8_141447953_A_G	rs6578185,COSV71301818	chr8:141447953	ENSG00000226807	ENST00000430863	MROH5	stop_lost	HIGH	.	G	A	1740	1772	0	0.495444	0.4995	0.99188	82	244	0	0.251534	0.2692	0.934375	111	151	0	0.423664	0.4589	0.923217
chr8_141449677_C_CA	rs144781370	chr8:141449677-141449678	ENSG00000226807	ENST00000430863	MROH5	frameshift_variant	HIGH	.	CA	C	191	3319	1	0.054416	0.06087	0.89397	39	287	0	0.119632	0.1234	0.969464	13	249	0	0.0496183	0.06329	0.783984
chr8_141467398_C_T	rs76084829	chr8:141467398	ENSG00000226807	ENST00000430863	MROH5	splice_donor_variant	HIGH	.	T	C	0	3512	0	0	0.000103	0	8	318	0	0.0245399	0.04123	0.595195	1	261	0	0.00381679	0.006329	0.603064
chr8_141467463_CG_C_m	rs549182397,COSV71302938	chr8:141467464	ENSG00000226807	ENST00000430863	MROH5	frameshift_variant	HIGH	.	C	CG	0	3512	0	0	5.9e-05	0	0	326	0	0	0.000971	0	1	261	0	0.00381679	0	999
chr8_141494938_C_T	rs6578193	chr8:141494938	ENSG00000226807	ENST00000430863	MROH5	splice_acceptor_variant	HIGH	.	T	C	799	2713	0	0.227506	0.2296	0.990878	62	264	0	0.190184	0.224	0.849036	36	226	0	0.137405	0.1752	0.784273
chr8_141496488_CA_C	rs374529732	chr8:141496489	ENSG00000226807	ENST00000430863	MROH5	frameshift_variant	HIGH	.	C	CA	1	3511	0	0.000284738	0.0003234	0.880451	2	324	0	0.00613497	0.01341	0.457492	0	262	0	0	0.003185	0
chr8_141518375_TC_T	rs774691841	chr8:141518376	ENSG00000226490	ENST00000643770	.	frameshift_variant	HIGH	.	T	TC	4	3508	0	0.00113895	0.0007231	1.5751	0	326	0	0	0.0002448	0	0	262	0	0	0	0
chr8_142206877_T_A	rs115094618	chr8:142206877	ENSG00000254008	ENST00000517704	LINC00051	splice_donor_variant,non_coding_transcript_variant	HIGH	.	A	T	0	3512	0	0	0	0	5	321	0	0.0153374	0.007581	2.02314	0	262	0	0	0	0
chr8_142229492_G_A	rs11988455,COSV100211766,COSV56181058	chr8:142229492	ENSG00000171045	ENST00000524325	TSNARE1	stop_gained	HIGH	benign	A	G	0	3512	0	0	0.0002058	0	8	318	0	0.0245399	0.0244	1.00573	1	261	0	0.00381679	0	999
chr8_142315046_G_GT	-	chr8:142315046-142315047	ENSG00000171045	ENST00000524325	TSNARE1	frameshift_variant	HIGH	.	GT	G	6	3506	0	0.00170843	.	999	0	326	0	0	.	0	0	262	0	0	.	0
chr8_142542405_CGCAG_C	rs1268929274	chr8:142542406-142542409	ENSG00000181790	ENST00000517894	ADGRB1	frameshift_variant	HIGH	.	C	CGCAG	8	3504	0	0.0022779	8.91e-05	25.5657	0	326	0	0	0.0001471	0	0	262	0	0	0	0
chr8_142542423_CAG_C	rs1388735241,COSV105176741	chr8:142542424-142542425	ENSG00000181790	ENST00000517894	ADGRB1	frameshift_variant	HIGH	.	C	CAG	7	3505	0	0.00199317	0	999	0	326	0	0	4.93e-05	0	0	262	0	0	0	0
chr8_142542431_CAGCGGCGGG_CCGGCGGG_m	-	chr8:142542432-142542440	ENSG00000181790	ENST00000517894	ADGRB1	frameshift_variant	HIGH	.	CCGGCGGG	CAGCGGCGGG	4	3506	1	0.0011396	.	999	0	326	0	0	.	0	0	262	0	0	.	0
chr8_142571984_TGGTGTCCAGGGCCTACAGCGGGCGACAGAGCAAA_T	rs1344037340	chr8:142571985-142572018	ENSG00000232722	ENST00000431302	MROH4P	splice_acceptor_variant,splice_polypyrimidine_tract_variant,non_coding_transcript_exon_variant,intron_variant	HIGH	.	T	TGGTGTCCAGGGCCTACAGCGGGCGACAGAGCAAA	2	3510	0	0.000569476	0.0003089	1.84356	0	326	0	0	4.83e-05	0	0	262	0	0	0	0
chr8_142577793_A_T	rs587714310	chr8:142577793	ENSG00000232722	ENST00000431302	MROH4P	splice_donor_variant,non_coding_transcript_variant	HIGH	.	T	A	1	3511	0	0.000284738	0.0003088	0.922079	0	326	0	0	4.83e-05	0	0	262	0	0	0	0
chr8_142682113_G_A	rs138377917,COSV56652484	chr8:142682113	ENSG00000167653	ENST00000301258	PSCA	stop_gained	HIGH	.	A	G	127	3385	0	0.0361617	0.03719	0.972351	3	323	0	0.00920245	0.006371	1.44443	2	260	0	0.00763359	0	999
chr8_142727669_GC_G	rs782081595	chr8:142727670	ENSG00000130193	ENST00000336138	THEM6	frameshift_variant	HIGH	.	G	GC	9	3503	0	0.00256264	2.94e-05	87.1647	0	326	0	0	0	0	0	262	0	0	0	0
chr8_142741145_A_G	rs62636565,CM177095	chr8:142741145	ENSG00000126233	ENST00000246515	SLURP1	stop_lost	HIGH	conflicting_interpretations_of_pathogenicity,likely_benign	G	A	0	3512	0	0	0	0	2	324	0	0.00613497	0.005722	1.07217	0	262	0	0	0	0
chr8_142750291_G_A	rs115728300	chr8:142750291	ENSG00000197353	ENST00000359228	LYPD2	stop_gained	HIGH	.	A	G	0	3512	0	0	0	0	1	325	0	0.00306749	0.003064	1.00114	0	262	0	0	0	0
chr8_142775592_C_T	rs374428985	chr8:142775592	ENSG00000180155	ENST00000652477	LYNX1	splice_donor_variant	HIGH	.	T	C	1	3511	0	0.000284738	2.94e-05	9.68497	0	326	0	0	0	0	0	262	0	0	0	0
chr8_142785382_G_A	-	chr8:142785382	ENSG00000167656	ENST00000301263	LY6D	stop_gained	HIGH	.	A	G	1	3511	0	0.000284738	.	999	0	326	0	0	.	0	0	262	0	0	.	0
chr8_142786454_CAGCCCCTCACCTGGCCCTGT_C	-	chr8:142786455-142786474	ENSG00000167656	ENST00000301263	LY6D	splice_donor_variant,splice_donor_5th_base_variant,coding_sequence_variant,intron_variant	HIGH	.	C	CAGCCCCTCACCTGGCCCTGT	1	3511	0	0.000284738	.	999	0	326	0	0	.	0	0	262	0	0	.	0
chr8_142841226_G_A	rs114099899	chr8:142841226	ENSG00000104499	ENST00000220940	GML	splice_donor_variant	HIGH	.	A	G	0	3512	0	0	2.94e-05	0	12	314	0	0.0368098	0.02519	1.46129	1	261	0	0.00381679	0	999
chr8_142875767_G_A	rs146124466,CM930177	chr8:142875767	ENSG00000160882	ENST00000292427	CYP11B1	stop_gained	HIGH	pathogenic	A	G	0	3512	0	0	0	0	1	325	0	0.00306749	0.0009926	3.09035	0	262	0	0	0	0
chr8_142917692_AGCCACCTGTT_A	rs63748989	chr8:142917693-142917702	ENSG00000179142	ENST00000323110	CYP11B2	frameshift_variant	HIGH	likely_pathogenic,pathogenic	A	AGCCACCTGTT	1	3511	0	0.000284738	5.88e-05	4.84248	0	326	0	0	0	0	0	262	0	0	0	0
chr8_143276799_G_T	rs776317880	chr8:143276799	ENSG00000250571	ENST00000340042	GLI4	stop_gained	HIGH	.	T	G	1	3511	0	0.000284738	1.47e-05	19.3699	0	326	0	0	0	0	0	262	0	0	0	0
chr8_143318016_AC_A	rs780176693,COSV61316414,COSV61318457	chr8:143318017	ENSG00000184428	ENST00000329245	TOP1MT	splice_donor_variant	HIGH	.	A	AC	0	3512	0	0	0.0002205	0	0	326	0	0	0	0	1	261	0	0.00381679	0.003165	1.20594
chr8_143334859_C_T	rs973395622	chr8:143334859	ENSG00000184428	ENST00000329245	TOP1MT	start_lost	HIGH	.	T	C	1	3511	0	0.000284738	.	999	0	326	0	0	.	0	0	262	0	0	.	0
chr8_143379392_G_T	rs759768534	chr8:143379392	ENSG00000158106	ENST00000289013	RHPN1	stop_gained	HIGH	.	T	G	1	3511	0	0.000284738	0.0001029	2.76713	0	326	0	0	0	0	0	262	0	0	0	0
chr8_143379403_GAT_G	rs757732136	chr8:143379404-143379405	ENSG00000158106	ENST00000289013	RHPN1	frameshift_variant	HIGH	.	G	GAT	1	3511	0	0.000284738	0.0003528	0.80708	0	326	0	0	9.65e-05	0	0	262	0	0	0	0
chr8_143429783_ATGGTGGTGGTGGTGGTGG_AGGTGGTGGTGGTGGTGG_m	-	chr8:143429784-143429801	ENSG00000182759	ENST00000333480	MAFA	frameshift_variant	HIGH	.	AGGTGGTGGTGGTGGTGG	ATGGTGGTGGTGGTGGTGG	39	3473	0	0.0111048	.	999	2	324	0	0.00613497	.	999	2	260	0	0.00763359	.	999
chr8_143429792_GT_G	-	chr8:143429793	ENSG00000182759	ENST00000333480	MAFA	frameshift_variant	HIGH	.	G	GT	0	3512	0	0	.	0	0	326	0	0	.	0	1	261	0	0.00381679	.	999
chr8_143429795_GTGGTGGTGGTGGTGGTGGGCGGCGTGGTGA_GGGTGGTGGTGGTGGTGGGCGGCGTGGTGA_m	-	chr8:143429796-143429825	ENSG00000182759	ENST00000333480	MAFA	frameshift_variant	HIGH	.	GGGTGGTGGTGGTGGTGGGCGGCGTGGTGA	GTGGTGGTGGTGGTGGTGGGCGGCGTGGTGA	1	3511	0	0.000284738	.	999	0	326	0	0	.	0	0	262	0	0	.	0
chr8_143429797_GGT_G	-	chr8:143429798-143429799	ENSG00000182759	ENST00000333480	MAFA	frameshift_variant	HIGH	.	G	GGT	1	3509	1	0.0002849	.	999	0	326	0	0	.	0	0	262	0	0	.	0
chr8_143429807_GT_G	rs1554635435	chr8:143429808	ENSG00000182759	ENST00000333480	MAFA	frameshift_variant	HIGH	.	G	GT	1	3509	1	0.0002849	.	999	0	326	0	0	.	0	0	262	0	0	.	0
chr8_143429809_GGT_G	-	chr8:143429810-143429811	ENSG00000182759	ENST00000333480	MAFA	frameshift_variant	HIGH	.	G	GGT	1	3509	1	0.0002849	.	999	0	326	0	0	.	0	0	262	0	0	.	0
chr8_143568637_A_AGCCCCAGCCGGAGCCC	rs1252302149	chr8:143568637-143568638	ENSG00000204839	ENST00000398882	MROH6	frameshift_variant	HIGH	.	AGCCCCAGCCGGAGCCC	A	0	3512	0	0	1.47e-05	0	0	326	0	0	0	0	1	261	0	0.00381679	0	999
chr8_143575695_TCACTGCCCTGGGTGGGGAAGGGGGTGGCCGTGAGCCCAGCTGCCCTGGGTGGGGAAGGGGGTGGCACTGCCCTGGGTGGGGAAGGAGGTGG_T	-	chr8:143575696-143575786	ENSG00000147813	ENST00000449291	NAPRT	splice_acceptor_variant,splice_polypyrimidine_tract_variant,coding_sequence_variant,intron_variant	HIGH	.	T	TCACTGCCCTGGGTGGGGAAGGGGGTGGCCGTGAGCCCAGCTGCCCTGGGTGGGGAAGGGGGTGGCACTGCCCTGGGTGGGGAAGGAGGTGG	3	3509	0	0.000854214	.	999	0	326	0	0	.	0	1	261	0	0.00381679	.	999
chr8_143577851_G_A	rs142636696	chr8:143577851	ENSG00000147813	ENST00000449291	NAPRT	stop_gained	HIGH	.	A	G	2	3510	0	0.000569476	0.0001471	3.87135	0	326	0	0	0.0001689	0	0	262	0	0	0	0
chr8_143651391_AG_A	-	chr8:143651392	ENSG00000183309	ENST00000526926	ZNF623	frameshift_variant	HIGH	.	A	AG	0	3512	0	0	.	0	1	325	0	0.00306749	.	999	0	262	0	0	.	0
chr8_143693938_C_A	rs377311170,COSV62311658	chr8:143693938	ENSG00000181135	ENST00000358656	ZNF707	stop_gained	HIGH	.	A	C	1	3511	0	0.000284738	7.35e-05	3.87399	0	326	0	0	4.83e-05	0	0	262	0	0	0	0
chr8_143707325_TCCTGC_TTGC	-	chr8:143707326-143707330	ENSG00000255181	ENST00000542437	CCDC166	frameshift_variant	HIGH	.	TTGC	TCCTGC	2	3510	0	0.000569476	.	999	0	326	0	0	.	0	0	262	0	0	.	0
chr8_143707404_GCCGCGCCAGTGACTGCACGCGCTGACGCGCCTCGCGCTCGAAGGCCGCCTTGTCCTCCAGGAAGCGCCGCT_G	rs1563741213	chr8:143707405-143707475	ENSG00000255181	ENST00000542437	CCDC166	frameshift_variant	HIGH	.	G	GCCGCGCCAGTGACTGCACGCGCTGACGCGCCTCGCGCTCGAAGGCCGCCTTGTCCTCCAGGAAGCGCCGCT	0	3512	0	0	0	0	1	325	0	0.00306749	0.0006286	4.87987	0	262	0	0	0	0
chr8_143716408_CG_C	rs782543819	chr8:143716409	ENSG00000181085	ENST00000338033	MAPK15	frameshift_variant	HIGH	.	C	CG	2	3510	0	0.000569476	.	999	0	326	0	0	.	0	0	262	0	0	.	0
chr8_143718293_G_T	-	chr8:143718293	ENSG00000181085	ENST00000338033	MAPK15	stop_gained	HIGH	.	T	G	1	3511	0	0.000284738	.	999	0	326	0	0	.	0	0	262	0	0	.	0
chr8_143719150_C_A	rs151138393,COSV100567736	chr8:143719150	ENSG00000181085	ENST00000338033	MAPK15	stop_gained	HIGH	likely_benign	A	C	0	3512	0	0	1.48e-05	0	2	324	0	0.00613497	0.004731	1.29676	0	262	0	0	0	0
chr8_143719155_C_T	rs782604678,COSV62027906	chr8:143719155	ENSG00000181085	ENST00000338033	MAPK15	stop_gained,splice_region_variant	HIGH	.	T	C	2	3508	1	0.000569801	1.51e-05	37.7352	0	326	0	0	0	0	0	262	0	0	0	0
chr8_143719484_T_C	rs782580459	chr8:143719484	ENSG00000181085	ENST00000338033	MAPK15	splice_donor_variant	HIGH	.	C	T	1	3511	0	0.000284738	1.47e-05	19.3699	0	326	0	0	0	0	0	262	0	0	0	0
chr8_143721881_G_A	rs201638542	chr8:143721881	ENSG00000181085	ENST00000338033	MAPK15	splice_donor_variant	HIGH	.	A	G	0	3512	0	0	2.94e-05	0	1	325	0	0.00306749	0.001353	2.26717	0	262	0	0	0	0
chr8_143735940_T_G	rs922657888	chr8:143735940	ENSG00000203499	ENST00000527139	IQANK1	splice_donor_variant	HIGH	.	G	T	3	3509	0	0.000854214	1.47e-05	58.1098	0	326	0	0	0	0	0	262	0	0	0	0
chr8_143739939_GC_G	-	chr8:143739940	ENSG00000203499	ENST00000527139	IQANK1	frameshift_variant	HIGH	.	G	GC	1	3511	0	0.000284738	.	999	0	326	0	0	.	0	0	262	0	0	.	0
chr8_143864895_T_A	-	chr8:143864895	ENSG00000261150	ENST00000615648	EPPK1	stop_gained	HIGH	.	A	T	0	3380	66	0	.	0	2	310	7	0.00641026	.	999	0	236	13	0	.	0
chr8_143865312_G_A	rs1338567528	chr8:143865312	ENSG00000261150	ENST00000615648	EPPK1	stop_gained	HIGH	.	A	G	0	3498	7	0	0.0001934	0	0	310	8	0	0	0	0	256	3	0	0	0
chr8_143870412_G_A	rs1554660765	chr8:143870412	ENSG00000261150	ENST00000615648	EPPK1	stop_gained	HIGH	.	A	G	1	3511	0	0.000284738	0	999	0	326	0	0	0	0	0	262	0	0	0	0
chr8_143870988_T_TCA	-	chr8:143870988-143870989	ENSG00000261150	ENST00000615648	EPPK1	frameshift_variant	HIGH	.	TCA	T	1	3511	0	0.000284738	.	999	0	326	0	0	.	0	0	262	0	0	.	0
chr8_143871967_CTGAG_C	rs549868927	chr8:143871968-143871971	ENSG00000261150	ENST00000615648	EPPK1	frameshift_variant	HIGH	.	C	CTGAG	0	3512	0	0	4.41e-05	0	3	323	0	0.00920245	0.01319	0.697684	2	260	0	0.00763359	0	999
chr8_143873067_G_A	rs201041885	chr8:143873067	ENSG00000261150	ENST00000615648	EPPK1	stop_gained	HIGH	.	A	G	0	3512	0	0	0.0002059	0	0	326	0	0	0.0008686	0	1	261	0	0.00381679	0	999
chr8_143878376_CCCGCACCCGCCGCACCTGCCCGCACCCGCCGCACCCGCCGCACCCGCCGCACCCG_CCCGCACCCGCCGCACCCGCCGCACCCGCCGCACCTGCCCGCACCCGCCGCACCCGCCGCACCCGCCGCACCCG_m	-	chr8:143878377-143878431	ENSG00000261150	ENST00000615648	EPPK1	splice_donor_variant,splice_donor_5th_base_variant,intron_variant	HIGH	.	CCCGCACCCGCCGCACCCGCCGCACCCGCCGCACCTGCCCGCACCCGCCGCACCCGCCGCACCCGCCGCACCCG	CCCGCACCCGCCGCACCTGCCCGCACCCGCCGCACCCGCCGCACCCGCCGCACCCG	7	3499	3	0.00199658	.	999	0	324	1	0	.	0	0	260	1	0	.	0
chr8_143878376_CCCGCACCCGCCGCACCTGCCCGCACCCGCCGCACCCGCCGCACCCGCCGCACCCG_CCCGCACCCGCCGCACCTGCCCGCACCCGCCGCACCCGCCGCACCCGCCGCACCCGCCGCACCCGCCGCACCTGCCCGCACCCGCCGCACCCGCCGCACCCGCCGCACCCG_m	-	chr8:143878377-143878431	ENSG00000261150	ENST00000615648	EPPK1	splice_donor_variant,splice_donor_5th_base_variant,intron_variant	HIGH	.	CCCGCACCCGCCGCACCTGCCCGCACCCGCCGCACCCGCCGCACCCGCCGCACCCGCCGCACCCGCCGCACCTGCCCGCACCCGCCGCACCCGCCGCACCCGCCGCACCCG	CCCGCACCCGCCGCACCTGCCCGCACCCGCCGCACCCGCCGCACCCGCCGCACCCG	0	3506	3	0	.	0	4	320	1	0.0123457	.	999	0	260	1	0	.	0
chr8_143878376_CCCGCACCCGCCGCACCTGCCCGCACCCGCCGCACCCGCCGCACCCGCCGCACCCG_CCGCACCTGCCCGCACCCGCCGCACCCGCCGCACCCGCCGCACCCGCCGCACCCGCCGCACCTGCCCGCACCCGCCGCACCCGCCGCACCCGCCGCACCCG_m	-	chr8:143878377-143878431	ENSG00000261150	ENST00000615648	EPPK1	splice_donor_variant,splice_donor_5th_base_variant,intron_variant	HIGH	.	CCGCACCTGCCCGCACCCGCCGCACCCGCCGCACCCGCCGCACCCGCCGCACCCGCCGCACCTGCCCGCACCCGCCGCACCCGCCGCACCCGCCGCACCCG	CCCGCACCCGCCGCACCTGCCCGCACCCGCCGCACCCGCCGCACCCGCCGCACCCG	0	3506	3	0	.	0	2	322	1	0.00617284	.	999	0	260	1	0	.	0
chr8_143919515_AG_A	-	chr8:143919516	ENSG00000178209	ENST00000345136	PLEC	frameshift_variant	HIGH	.	A	AG	1	3511	0	0.000284738	.	999	0	326	0	0	.	0	0	262	0	0	.	0
chr8_143926825_TG_T	COSV59676219	chr8:143926826	ENSG00000178209	ENST00000345136	PLEC	frameshift_variant	HIGH	.	T	TG	1	3511	0	0.000284738	.	999	0	326	0	0	.	0	0	262	0	0	.	0
chr8_143950491_C_T	-	chr8:143950491	ENSG00000178209	ENST00000322810	PLEC	stop_gained	HIGH	.	T	C	0	3512	0	0	.	0	0	326	0	0	.	0	1	261	0	0.00381679	.	999
chr8_143950610_GC_G	rs782397123	chr8:143950611	ENSG00000178209	ENST00000322810	PLEC	frameshift_variant	HIGH	uncertain_significance	G	GC	0	3512	0	0	0	0	1	325	0	0.00306749	0.0002653	11.5623	0	262	0	0	0	0
chr8_144040406_G_T_m	rs78691068	chr8:144040406	ENSG00000186583	ENST00000377470	SPATC1	stop_gained	HIGH	.	T	G	0	3512	0	0	0	0	2	324	0	0.00613497	0.001835	3.34331	0	262	0	0	0	0
chr8_144040721_AG_A	-	chr8:144040722	ENSG00000186583	ENST00000377470	SPATC1	frameshift_variant	HIGH	.	A	AG	1	3511	0	0.000284738	.	999	0	326	0	0	.	0	0	262	0	0	.	0
chr8_144040773_C_CG	-	chr8:144040773-144040774	ENSG00000186583	ENST00000377470	SPATC1	frameshift_variant	HIGH	.	CG	C	0	3512	0	0	.	0	0	326	0	0	.	0	1	261	0	0.00381679	.	999
chr8_144040882_GC_G	rs576544596	chr8:144040883	ENSG00000186583	ENST00000377470	SPATC1	frameshift_variant	HIGH	.	G	GC	5	3507	0	0.00142369	0.0003571	3.98681	0	326	0	0	0.0001001	0	0	262	0	0	0	0
chr8_144054638_TG_T	rs781956288,CD1610883	chr8:144054639	ENSG00000178814	ENST00000618853	OPLAH	frameshift_variant	HIGH	pathogenic	T	TG	5	3507	0	0.00142369	0	999	0	326	0	0	0	0	0	262	0	0	0	0
chr8_144078897_G_GAGGCGAGT	rs782226591	chr8:144078897-144078898	ENSG00000178896	ENST00000316052	EXOSC4	frameshift_variant,splice_region_variant	HIGH	.	GAGGCGAGT	G	2	3510	0	0.000569476	2.94e-05	19.3699	0	326	0	0	0	0	0	262	0	0	0	0
chr8_144085881_G_A	rs200574909	chr8:144085881	ENSG00000197858	ENST00000355091	GPAA1	splice_acceptor_variant	HIGH	uncertain_significance	A	G	1	3511	0	0.000284738	.	999	0	326	0	0	.	0	0	262	0	0	.	0
chr8_144103131_AG_A	rs1471116873	chr8:144103132	ENSG00000179526	ENST00000398712	SHARPIN	frameshift_variant	HIGH	.	A	AG	1	3511	0	0.000284738	0	999	0	326	0	0	0	0	0	262	0	0	0	0
chr8_144114671_TGCCGGTGAGTTGC_T	rs1193498533	chr8:144114672-144114684	ENSG00000179698	ENST00000323662	WDR97	splice_donor_variant,splice_donor_5th_base_variant,coding_sequence_variant,intron_variant	HIGH	.	T	TGCCGGTGAGTTGC	8	3504	0	0.0022779	2.94e-05	77.4797	0	326	0	0	0	0	0	262	0	0	0	0
chr8_144114676_G_A	rs192907628	chr8:144114676	ENSG00000179698	ENST00000323662	WDR97	splice_donor_variant	HIGH	.	A	G	3	3507	1	0.000854701	7.35e-05	11.6286	0	326	0	0	2.41e-05	0	0	262	0	0	0	0
chr8_144249016_T_TGCTCCAGGAGAAGGTGGGAGAGGGCGGGGCGCGGGGGG	-	chr8:144249016-144249017	ENSG00000179832	ENST00000326134	MROH1	frameshift_variant	HIGH	.	TGCTCCAGGAGAAGGTGGGAGAGGGCGGGGCGCGGGGGG	T	2	3510	0	0.000569476	.	999	0	326	0	0	.	0	0	262	0	0	.	0
chr8_144263537_G_GC	-	chr8:144263537-144263538	ENSG00000261236	ENST00000569669	BOP1	frameshift_variant	HIGH	.	GC	G	1	3511	0	0.000284738	.	999	0	326	0	0	.	0	0	262	0	0	.	0
chr8_144312188_CT_C_m	rs1554844981,COSV60047043	chr8:144312189	ENSG00000185122	ENST00000528838	HSF1	frameshift_variant	HIGH	.	C	CT	1	3505	3	0.000285225	0.0006126	0.465597	0	326	0	0	0.0005223	0	0	262	0	0	0	0
chr8_144312196_CG_C	-	chr8:144312197	ENSG00000185122	ENST00000528838	HSF1	frameshift_variant	HIGH	.	C	CG	1	3509	1	0.0002849	.	999	0	326	0	0	.	0	0	262	0	0	.	0
chr8_144312200_CACCTCCA_CCCA	rs1588664091	chr8:144312201-144312207	ENSG00000185122	ENST00000528838	HSF1	frameshift_variant	HIGH	.	CCCA	CACCTCCA	1	3511	0	0.000284738	0.0005809	0.490167	0	326	0	0	0.0004912	0	0	262	0	0	0	0
chr8_144317971_GTT_G	rs1554847457	chr8:144317972-144317973	ENSG00000185000	ENST00000528718	DGAT1	frameshift_variant	HIGH	.	G	GTT	1	3511	0	0.000284738	1.47e-05	19.3699	0	326	0	0	0	0	0	262	0	0	0	0
chr8_144359622_G_C	rs782305211	chr8:144359622	ENSG00000185803	ENST00000643944	SLC52A2	splice_acceptor_variant	HIGH	likely_pathogenic	C	G	3	3509	0	0.000854214	.	999	0	326	0	0	.	0	0	262	0	0	.	0
chr8_144360300_C_T	rs375088539,CM1515394,COSV100095569	chr8:144360300	ENSG00000185803	ENST00000643944	SLC52A2	stop_gained	HIGH	pathogenic	T	C	1	3511	0	0.000284738	1.47e-05	19.3699	0	326	0	0	4.83e-05	0	0	262	0	0	0	0
chr8_144393917_CGACT_C	rs782774402	chr8:144393918-144393921	ENSG00000071894	ENST00000616140	CPSF1	frameshift_variant	HIGH	.	C	CGACT	1	3511	0	0.000284738	.	999	0	326	0	0	.	0	0	262	0	0	.	0
chr8_144397775_GCCACTGC_G	rs545383870	chr8:144397776-144397782	ENSG00000071894	ENST00000616140	CPSF1	frameshift_variant	HIGH	uncertain_significance	G	GCCACTGC	6	3506	0	0.00170843	0.0003823	4.46882	2	324	0	0.00613497	0.004852	1.26442	0	262	0	0	0.01266	0
chr8_144397788_CCG_C	rs562635122	chr8:144397789-144397790	ENSG00000071894	ENST00000616140	CPSF1	frameshift_variant	HIGH	uncertain_significance	C	CCG	6	3506	0	0.00170843	0.0003823	4.46882	2	324	0	0.00613497	0.004826	1.27123	0	262	0	0	0.01266	0
chr8_144398287_ACCCCCCCCACCTACCT_ACCCCCCACCTACCT_m	-	chr8:144398288-144398303	ENSG00000071894	ENST00000616140	CPSF1	splice_donor_variant,splice_donor_5th_base_variant,coding_sequence_variant,intron_variant	HIGH	.	ACCCCCCACCTACCT	ACCCCCCCCACCTACCT	0	3484	14	0	.	0	0	318	4	0	.	0	1	259	1	0.00384615	.	999
chr8_144398287_ACCCCCCCCACCTACCT_ACCCCCCCACCTACCT_m	rs369412364	chr8:144398288-144398303	ENSG00000071894	ENST00000616140	CPSF1	splice_donor_variant,splice_donor_region_variant,coding_sequence_variant,intron_variant	HIGH	.	ACCCCCCCACCTACCT	ACCCCCCCCACCTACCT	2755	729	14	0.790758	0.8124	0.97336	233	85	4	0.732704	0.7573	0.967522	207	53	1	0.796154	0.75	1.06154
chr8_144398287_ACCCCCCCCACCTACCT_ACCTCCCCACCACCGTCCCCCCCCACCTACCT_m	rs1394558861	chr8:144398288-144398303	ENSG00000071894	ENST00000616140	CPSF1	splice_donor_variant,splice_donor_region_variant,coding_sequence_variant,intron_variant	HIGH	.	ACCTCCCCACCACCGTCCCCCCCCACCTACCT	ACCCCCCCCACCTACCT	1	3483	14	0.000287026	.	999	0	318	4	0	.	0	0	260	1	0	.	0
chr8_144398326_G_GGGCCCAACCACCTCCCCCCCACCGTCCCCACCCACCTACCTCCT_m	-	chr8:144398326-144398327	ENSG00000071894	ENST00000616140	CPSF1	stop_gained,frameshift_variant	HIGH	.	GGGCCCAACCACCTCCCCCCCACCGTCCCCACCCACCTACCTCCT	G	1	3511	0	0.000284738	.	999	0	326	0	0	.	0	0	262	0	0	.	0
chr8_144398812_CAT_C	rs782230619	chr8:144398813-144398814	ENSG00000071894	ENST00000616140	CPSF1	frameshift_variant	HIGH	pathogenic	C	CAT	1	3511	0	0.000284738	2.94e-05	9.68497	0	326	0	0	0	0	0	262	0	0	0	0
chr8_144435696_C_CT	-	chr8:144435696-144435697	ENSG00000160949	ENST00000409379	TONSL	frameshift_variant	HIGH	.	CT	C	1	3511	0	0.000284738	.	999	0	326	0	0	.	0	0	262	0	0	.	0
chr8_144504869_CCA_C	rs1375604307	chr8:144504870-144504871	ENSG00000167701	ENST00000394955	GPT	frameshift_variant	HIGH	.	C	CCA	1	3511	0	0.000284738	0	999	0	326	0	0	0	0	0	262	0	0	0	0
chr8_144505392_G_A	rs140704858	chr8:144505392	ENSG00000167701	ENST00000394955	GPT	stop_gained	HIGH	.	A	G	1	3511	0	0.000284738	7.36e-05	3.86872	0	326	0	0	4.83e-05	0	0	262	0	0	0	0
chr8_144505487_CCGGTGCGTTCCCCGCCGCCCCGCCCCACTCCCCCCGCGCCCACGTTGCGTTCCCCGCCGCCCCGCCCCACTCCCCCCGCGCCCACGGTGCGTTCCCCGCCGCCCCGCCCCACTCCCCCCGCGCCCA_C_m	-	chr8:144505488-144505613	ENSG00000167701	ENST00000394955	GPT	splice_donor_variant,splice_donor_5th_base_variant,coding_sequence_variant,intron_variant	HIGH	.	C	CCGGTGCGTTCCCCGCCGCCCCGCCCCACTCCCCCCGCGCCCACGTTGCGTTCCCCGCCGCCCCGCCCCACTCCCCCCGCGCCCACGGTGCGTTCCCCGCCGCCCCGCCCCACTCCCCCCGCGCCCA	2	3510	0	0.000569476	.	999	0	326	0	0	.	0	0	262	0	0	.	0
chr8_144505490_GTGCGTTCCCCGCCGCCCCGCCCCACTCCCCCCGCGCCCACGT_G	-	chr8:144505491-144505532	ENSG00000167701	ENST00000394955	GPT	splice_donor_variant,splice_donor_5th_base_variant,intron_variant	HIGH	.	G	GTGCGTTCCCCGCCGCCCCGCCCCACTCCCCCCGCGCCCACGT	5	3507	0	0.00142369	.	999	1	325	0	0.00306749	.	999	2	260	0	0.00763359	.	999
chr8_144509786_G_GGGCGCGCTGCTGGC	-	chr8:144509786-144509787	ENSG00000167700	ENST00000301327	MFSD3	frameshift_variant	HIGH	.	GGGCGCGCTGCTGGC	G	1	3511	0	0.000284738	.	999	0	326	0	0	.	0	0	262	0	0	.	0
chr8_144510723_G_A	rs375058104	chr8:144510723	ENSG00000167700	ENST00000301327	MFSD3	splice_donor_variant	HIGH	.	A	G	0	3512	0	0	2.94e-05	0	0	326	0	0	4.82e-05	0	0	262	0	0	0	0
chr8_144512971_G_T	rs762591075	chr8:144512971	ENSG00000160957	ENST00000617875	RECQL4	stop_gained	HIGH	.	T	G	1	3511	0	0.000284738	.	999	0	326	0	0	.	0	0	262	0	0	.	0
chr8_144513126_G_A	rs386833851,CM033809	chr8:144513126	ENSG00000160957	ENST00000617875	RECQL4	stop_gained	HIGH	pathogenic,likely_pathogenic	A	G	6	3506	0	0.00170843	7.43e-05	22.9936	0	326	0	0	0	0	0	262	0	0	0	0
chr8_144513610_G_A	rs746691436,COSV52879546	chr8:144513610	ENSG00000160957	ENST00000617875	RECQL4	stop_gained	HIGH	pathogenic	A	G	1	3511	0	0.000284738	0	999	0	326	0	0	2.41e-05	0	0	262	0	0	0	0
chr8_144514982_CA_C	rs386833845,CD004782,COSV104618513	chr8:144514983	ENSG00000160957	ENST00000617875	RECQL4	frameshift_variant	HIGH	likely_pathogenic,pathogenic	C	CA	3	3509	0	0.000854214	0.0004264	2.00332	0	326	0	0	9.65e-05	0	0	262	0	0	0	0
chr8_144520650_C_T	rs1294026885	chr8:144520650	ENSG00000160959	ENST00000292524	LRRC14	stop_gained	HIGH	.	T	C	1	3511	0	0.000284738	.	999	0	326	0	0	.	0	0	262	0	0	.	0
chr8_144555607_A_C	-	chr8:144555607	ENSG00000147799	ENST00000377307	ARHGAP39	stop_gained	HIGH	.	C	A	1	3511	0	0.000284738	.	999	0	326	0	0	.	0	0	262	0	0	.	0
chr8_144777578_C_G	rs1231019734	chr8:144777578	ENSG00000196378	ENST00000429371	ZNF34	splice_acceptor_variant	HIGH	.	G	C	3	3507	1	0.000854701	4.41e-05	19.381	0	326	0	0	0	0	0	262	0	0	0	0
chr8_144842937_C_G_m	rs9004,COSV57383012	chr8:144842937	ENSG00000147789	ENST00000532777	ZNF7	stop_gained	HIGH	.	G	C	1	3511	0	0.000284738	1.47e-05	19.3699	0	326	0	0	0	0	0	262	0	0	0	0
chr8_144851056_G_GCT	-	chr8:144851056-144851057	ENSG00000170619	ENST00000305103	COMMD5	frameshift_variant	HIGH	.	GCT	G	1	3511	0	0.000284738	.	999	0	326	0	0	.	0	0	262	0	0	.	0
chr8_144851278_G_A	rs1189271285	chr8:144851278	ENSG00000170619	ENST00000305103	COMMD5	stop_gained	HIGH	.	A	G	2	3510	0	0.000569476	1.47e-05	38.7399	0	326	0	0	0	0	0	262	0	0	0	0
chr8_144932338_TCCCCTAAGGGG_T	rs757384752	chr8:144932339-144932349	ENSG00000170631	ENST00000394909	ZNF16	frameshift_variant	HIGH	.	T	TCCCCTAAGGGG	1	3511	0	0.000284738	.	999	0	326	0	0	.	0	0	262	0	0	.	0
chr8_145065762_G_A	rs377284685	chr8:145065762	ENSG00000182307	ENST00000648531	C8orf33	stop_gained	HIGH	.	A	G	1	3511	0	0.000284738	0.0004116	0.691783	1	325	0	0.00306749	0.001693	1.81186	2	260	0	0.00763359	0.003165	2.41188
chr9_15918_G_A	rs556830968	chr9:15918	ENSG00000181404	ENST00000696149	WASHC1	stop_gained	HIGH	.	A	G	0	3500	6	0	1.67e-05	0	3	311	6	0.00955414	0.008352	1.14393	0	256	3	0	0	0
chr9_15948_G_A	rs765652188	chr9:15948	ENSG00000181404	ENST00000696149	WASHC1	stop_gained	HIGH	.	A	G	0	3510	1	0	0	0	1	323	1	0.00308642	3.33e-05	92.6853	0	260	1	0	0	0
chr9_15963_G_GCAGCTTGGCCTTGCCGATGCCCC	rs1193607760	chr9:15963-15964	ENSG00000181404	ENST00000696149	WASHC1	frameshift_variant	HIGH	.	GCAGCTTGGCCTTGCCGATGCCCC	G	0	3512	0	0	3.15e-05	0	3	323	0	0.00920245	0.0003355	27.4291	0	260	1	0	0	0
chr9_17022_CA_C	rs753280304	chr9:17023	ENSG00000181404	ENST00000696149	WASHC1	frameshift_variant	HIGH	.	C	CA	0	3470	21	0	1.83e-05	0	5	303	9	0.0162338	0.004005	4.05337	1	253	4	0.00393701	0	999
chr9_122092_T_C	rs199631831	chr9:122092	ENSG00000172785	ENST00000356521	CBWD1	splice_acceptor_variant	HIGH	.	C	T	1	3505	3	0.000285225	0.0009737	0.292929	0	326	0	0	0.0002915	0	0	262	0	0	0	0
chr9_134981_G_A	rs1239149697	chr9:134981	ENSG00000172785	ENST00000356521	CBWD1	stop_gained,splice_region_variant	HIGH	.	A	G	0	3506	3	0	1.52e-05	0	0	326	0	0	0	0	0	262	0	0	0	0
chr9_271626_G_T	rs192864327	chr9:271626	ENSG00000107099	ENST00000432829	DOCK8	splice_acceptor_variant	HIGH	uncertain_significance,pathogenic/likely_pathogenic	T	G	3	3509	0	0.000854214	0.0006322	1.35118	0	326	0	0	4.83e-05	0	0	262	0	0	0	0
chr9_711181_C_T	rs756237333	chr9:711181	ENSG00000107104	ENST00000382297	KANK1	stop_gained	HIGH	.	T	C	1	3511	0	0.000284738	1.47e-05	19.3699	0	326	0	0	0	0	0	262	0	0	0	0
chr9_711686_A_AC	rs1398904107	chr9:711686-711687	ENSG00000107104	ENST00000382297	KANK1	frameshift_variant	HIGH	.	AC	A	0	3512	0	0	0	0	1	325	0	0.00306749	2.41e-05	127.282	0	262	0	0	0	0
chr9_742238_C_CA	-	chr9:742238-742239	ENSG00000107104	ENST00000382297	KANK1	frameshift_variant	HIGH	.	CA	C	1	3511	0	0.000284738	.	999	0	326	0	0	.	0	0	262	0	0	.	0
chr9_977212_C_T	-	chr9:977212	ENSG00000064218	ENST00000190165	DMRT3	stop_gained	HIGH	.	T	C	1	3511	0	0.000284738	.	999	0	326	0	0	.	0	0	262	0	0	.	0
chr9_2039792_CAG_C	rs1491162254	chr9:2039793-2039794	ENSG00000080503	ENST00000349721	SMARCA2	frameshift_variant	HIGH	.	C	CAG	2	3498	6	0.000571429	1.49e-05	38.3509	0	324	1	0	0	0	0	262	0	0	0	0
chr9_2039795_CA_C	rs779405725	chr9:2039796	ENSG00000080503	ENST00000349721	SMARCA2	frameshift_variant	HIGH	.	C	CA	2	3506	2	0.000570125	1.47e-05	38.784	0	324	1	0	0	0	0	262	0	0	0	0
chr9_2039817_A_AGC	rs587779749,COSV104668294,COSV61806568,COSV61809405	chr9:2039817-2039818	ENSG00000080503	ENST00000349721	SMARCA2	frameshift_variant	HIGH	.	AGC	A	0	3512	0	0	8.84e-05	0	1	323	1	0.00308642	4.86e-05	63.5066	0	262	0	0	0	0
chr9_2039818_A_AGCAGCAGCAG	rs1554615554	chr9:2039818-2039819	ENSG00000080503	ENST00000349721	SMARCA2	frameshift_variant	HIGH	.	AGCAGCAGCAG	A	0	3512	0	0	0	0	1	323	1	0.00308642	2.59e-05	119.167	0	262	0	0	0	0
chr9_2541215_G_C	rs1054014984	chr9:2541215	ENSG00000231052	ENST00000445631	.	splice_donor_variant,non_coding_transcript_variant	HIGH	.	C	G	5	3479	14	0.00143513	.	999	0	322	2	0	.	0	0	254	4	0	.	0
chr9_2622191_T_C	rs797046092	chr9:2622191	ENSG00000147852	ENST00000382100	VLDLR	start_lost	HIGH	likely_pathogenic	C	T	1	3511	0	0.000284738	.	999	0	326	0	0	.	0	0	262	0	0	.	0
chr9_2635452_G_A	rs770269674,COSV66074518	chr9:2635452	ENSG00000147852	ENST00000382100	VLDLR	splice_acceptor_variant	HIGH	pathogenic	A	G	1	3511	0	0.000284738	.	999	0	326	0	0	.	0	0	262	0	0	.	0
chr9_2651413_A_G	rs149535475	chr9:2651413	ENSG00000147852	ENST00000382100	VLDLR	splice_acceptor_variant	HIGH	.	G	A	1	3511	0	0.000284738	0	999	0	326	0	0	2.41e-05	0	0	262	0	0	0	0
chr9_2828726_A_T	rs137936878	chr9:2828726	ENSG00000080608	ENST00000397885	PUM3	stop_gained	HIGH	.	T	A	1	3511	0	0.000284738	0.001249	0.227973	0	326	0	0	0.0002413	0	0	262	0	0	0	0
chr9_3671473_G_C	rs117785295	chr9:3671473	ENSG00000232104	ENST00000701201	RFX3-DT	splice_acceptor_variant,non_coding_transcript_variant	HIGH	.	C	G	42	3470	0	0.011959	0.02117	0.564903	1	325	0	0.00306749	0.003745	0.819088	3	259	0	0.0114504	0.01582	0.723792
chr9_4286374_G_A	rs763721454	chr9:4286374	ENSG00000107249	ENST00000381971	GLIS3	stop_gained	HIGH	.	A	G	2	3510	0	0.000569476	1.47e-05	38.7399	0	326	0	0	0	0	0	262	0	0	0	0
chr9_4625342_TG_T	rs768669435	chr9:4625343	ENSG00000106686	ENST00000682582	SPATA6L	frameshift_variant	HIGH	.	T	TG	0	3512	0	0	8.82e-05	0	0	326	0	0	2.41e-05	0	1	261	0	0.00381679	0	999
chr9_4662530_A_AC	rs1367641078	chr9:4662530-4662531	ENSG00000205808	ENST00000381883	PLPP6	frameshift_variant	HIGH	.	AC	A	0	3512	0	0	.	0	0	326	0	0	.	0	0	262	0	0	.	0
chr9_4719173_G_A	rs1161941370,COSV100729488,COSV63346515	chr9:4719173	ENSG00000147853	ENST00000381809	AK3	stop_gained	HIGH	.	A	G	0	3512	0	0	1.47e-05	0	0	326	0	0	0	0	1	261	0	0.00381679	0	999
chr9_4884487_G_T	rs143819455	chr9:4884487	ENSG00000120158	ENST00000445485	RCL1	splice_acceptor_variant,non_coding_transcript_variant	HIGH	.	T	G	0	3512	0	0	0	0	5	321	0	0.0153374	0.01139	1.34657	0	262	0	0	0	0
chr9_5054747_AC_A	COSV67644250	chr9:5054748	ENSG00000096968	ENST00000381652	JAK2	frameshift_variant	HIGH	.	A	AC	1	3503	4	0.000285388	.	999	0	326	0	0	.	0	0	262	0	0	.	0
chr9_5185602_T_C	rs201429744	chr9:5185602	ENSG00000120210	ENST00000381641	INSL6	start_lost	HIGH	.	C	T	0	3512	0	0	1.47e-05	0	0	326	0	0	0	0	0	262	0	0	0	0
chr9_5231525_T_C	rs7024833	chr9:5231525	ENSG00000120211	ENST00000239316	INSL4	start_lost	HIGH	.	C	T	1	3509	1	0.0002849	0.0001764	1.61508	16	310	0	0.0490798	0.05598	0.876737	3	259	0	0.0114504	0.003165	3.61781
chr9_5231679_C_CA	rs781345875	chr9:5231679-5231680	ENSG00000120211	ENST00000239316	INSL4	frameshift_variant	HIGH	.	CA	C	1	3505	3	0.000285225	5.88e-05	4.85077	0	326	0	0	4.83e-05	0	0	262	0	0	0	0
chr9_5304504_G_T	rs149785664	chr9:5304504	ENSG00000107014	ENST00000381627	RLN2	stop_gained	HIGH	.	T	G	1	3511	0	0.000284738	0.0001177	2.41918	0	326	0	0	0.000339	0	0	262	0	0	0	0
chr9_5335303_T_TTAGC	-	chr9:5335303-5335304	ENSG00000107018	ENST00000223862	RLN1	stop_gained,frameshift_variant	HIGH	.	TTAGC	T	0	3512	0	0	.	0	0	326	0	0	.	0	0	262	0	0	.	0
chr9_5335306_AACAG_A	rs1340371920	chr9:5335307-5335310	ENSG00000107018	ENST00000223862	RLN1	frameshift_variant	HIGH	.	A	AACAG	0	3512	0	0	0	0	0	326	0	0	4.83e-05	0	0	262	0	0	0	0
chr9_5335316_C_CT	-	chr9:5335316-5335317	ENSG00000107018	ENST00000223862	RLN1	frameshift_variant	HIGH	.	CT	C	0	3512	0	0	.	0	0	326	0	0	.	0	0	262	0	0	.	0
chr9_5335325_G_A	rs567396544,COSV56346863	chr9:5335325	ENSG00000107018	ENST00000223862	RLN1	stop_gained	HIGH	.	A	G	1	3511	0	0.000284738	4.41e-05	6.45664	1	325	0	0.00306749	4.84e-05	63.3778	0	262	0	0	0	0
chr9_5339549_A_AG	rs748669345	chr9:5339549-5339550	ENSG00000107018	ENST00000223862	RLN1	frameshift_variant	HIGH	.	AG	A	0	3512	0	0	0.0001666	0	0	326	0	0	2.77e-05	0	1	261	0	0.00381679	0	999
chr9_5339671_T_A	rs758627724	chr9:5339671	ENSG00000107018	ENST00000223862	RLN1	stop_gained	HIGH	.	A	T	0	3512	0	0	0.0002353	0	5	321	0	0.0153374	0.001443	10.6288	0	262	0	0	0	0
chr9_5431942_GC_G	-	chr9:5431943	ENSG00000107020	ENST00000223864	PLGRKT	frameshift_variant	HIGH	.	G	GC	1	3511	0	0.000284738	.	999	0	326	0	0	.	0	0	262	0	0	.	0
chr9_5522575_TG_T	rs567501802	chr9:5522576	ENSG00000197646	ENST00000397747	PDCD1LG2	frameshift_variant	HIGH	.	T	TG	4	3508	0	0.00113895	0.001705	0.668007	0	326	0	0	0.0002413	0	1	261	0	0.00381679	0.01899	0.20099
chr9_5557645_CT_C	rs576646681	chr9:5557646	ENSG00000197646	ENST00000397747	PDCD1LG2	frameshift_variant	HIGH	.	C	CT	0	3512	0	0	0	0	2	324	0	0.00613497	0.003788	1.61958	0	262	0	0	0	0
chr9_5772934_G_A	rs1227310520	chr9:5772934	ENSG00000107036	ENST00000414202	RIC1	stop_gained	HIGH	.	A	G	1	3511	0	0.000284738	.	999	0	326	0	0	.	0	0	262	0	0	.	0
chr9_5811202_GT_G	-	chr9:5811203	ENSG00000099219	ENST00000339450	ERMP1	frameshift_variant	HIGH	.	G	GT	0	3510	1	0	.	0	1	325	0	0.00306749	.	999	0	262	0	0	.	0
chr9_5811255_G_A	rs1401003887	chr9:5811255	ENSG00000099219	ENST00000339450	ERMP1	stop_gained	HIGH	.	A	G	0	3508	2	0	.	0	1	325	0	0.00306749	.	999	0	262	0	0	.	0
chr9_5831009_T_TA	-	chr9:5831009-5831010	ENSG00000099219	ENST00000339450	ERMP1	frameshift_variant	HIGH	.	TA	T	1	3511	0	0.000284738	.	999	0	326	0	0	.	0	0	262	0	0	.	0
chr9_5872218_T_C	rs80066263	chr9:5872218	ENSG00000099219	ENST00000690753	ERMP1	splice_acceptor_variant,non_coding_transcript_variant	HIGH	.	C	T	0	3512	0	0	0	0	1	325	0	0.00306749	0.002703	1.13484	0	262	0	0	0	0
chr9_6012689_A_AT	rs746880803	chr9:6012689-6012690	ENSG00000137040	ENST00000259569	RANBP6	frameshift_variant	HIGH	.	AT	A	0	3512	0	0	2.94e-05	0	1	325	0	0.00306749	2.42e-05	126.756	0	262	0	0	0	0
chr9_6250600_G_T	rs141509242	chr9:6250600	ENSG00000137033	ENST00000682010	IL33	splice_donor_variant	HIGH	.	T	G	2	3510	0	0.000569476	0.0007349	0.774903	0	326	0	0	7.24e-05	0	0	262	0	0	0	0
chr9_6255967_G_C	rs146597587,CS174339	chr9:6255967	ENSG00000137033	ENST00000682010	IL33	splice_acceptor_variant	HIGH	.	C	G	9	3499	2	0.00256556	0.003692	0.694898	0	326	0	0	0.0004589	0	0	262	0	0	0	0
chr9_6534707_C_T	rs386833575,CS062058,CS1510088	chr9:6534707	ENSG00000178445	ENST00000321612	GLDC	splice_donor_variant	HIGH	pathogenic	T	C	1	3511	0	0.000284738	0	999	0	326	0	0	2.41e-05	0	0	262	0	0	0	0
chr9_6553510_C_T	rs386833554,CS062056	chr9:6553510	ENSG00000178445	ENST00000321612	GLDC	splice_acceptor_variant	HIGH	pathogenic	T	C	1	3347	82	0.000298686	.	999	0	316	5	0	.	0	0	252	5	0	.	0
chr9_6592982_G_A	rs386833521,CM061037	chr9:6592982	ENSG00000178445	ENST00000321612	GLDC	stop_gained	HIGH	pathogenic/likely_pathogenic	A	G	2	3510	0	0.000569476	1.51e-05	37.7136	0	326	0	0	0	0	0	262	0	0	0	0
chr9_6604594_AC_A	CD170454	chr9:6604595	ENSG00000178445	ENST00000321612	GLDC	frameshift_variant	HIGH	.	A	AC	1	3511	0	0.000284738	.	999	0	326	0	0	.	0	0	262	0	0	.	0
chr9_6720862_G_A	rs1193353045	chr9:6720862	ENSG00000225489	ENST00000451142	.	splice_acceptor_variant,non_coding_transcript_variant	HIGH	.	A	G	2	3510	0	0.000569476	2.94e-05	19.3699	0	326	0	0	0	0	0	262	0	0	0	0
chr9_6726620_G_A	rs138448675	chr9:6726620	ENSG00000225489	ENST00000451142	.	splice_donor_variant,non_coding_transcript_variant	HIGH	.	A	G	2	3510	0	0.000569476	0.0005879	0.968661	0	326	0	0	0.0001206	0	0	262	0	0	0.003165	0
chr9_7799543_G_T	rs770715480,COSV100830274	chr9:7799543	ENSG00000137038	ENST00000358227	DMAC1	stop_gained	HIGH	.	T	G	2	3510	0	0.000569476	2.94e-05	19.3699	0	326	0	0	0	0	0	262	0	0	0	0
chr9_7960828_A_C	rs906332527	chr9:7960828	ENSG00000231902	ENST00000668681	.	splice_donor_variant,non_coding_transcript_variant	HIGH	.	C	A	3	3495	7	0.000857633	0.0001911	4.48788	0	326	0	0	2.41e-05	0	0	262	0	0	0	0
chr9_8341704_GC_G	-	chr9:8341705	ENSG00000153707	ENST00000381196	PTPRD	frameshift_variant	HIGH	.	G	GC	0	3480	16	0	.	0	0	326	0	0	.	0	1	261	0	0.00381679	.	999
chr9_8389298_C_T	-	chr9:8389298	ENSG00000153707	ENST00000381196	PTPRD	stop_gained	HIGH	.	T	C	0	3498	7	0	.	0	0	326	0	0	.	0	1	261	0	0.00381679	.	999
chr9_9397446_TACCA_T	-	chr9:9397447-9397450	ENSG00000153707	ENST00000381196	PTPRD	splice_donor_variant,5_prime_UTR_variant	HIGH	.	T	TACCA	1	3479	16	0.000287356	.	999	0	326	0	0	.	0	0	262	0	0	.	0
chr9_9397465_ATGGACAGGCACCATCATC_A	-	chr9:9397466-9397483	ENSG00000153707	ENST00000381196	PTPRD	splice_acceptor_variant,5_prime_UTR_variant	HIGH	.	A	ATGGACAGGCACCATCATC	1	3473	19	0.000287853	.	999	0	326	0	0	.	0	0	262	0	0	.	0
chr9_11313596_G_C	rs1577433	chr9:11313596	ENSG00000286474	ENST00000657567	.	splice_donor_variant,non_coding_transcript_variant	HIGH	.	C	G	1900	1612	0	0.541002	0.525	1.03048	101	225	0	0.309816	0.3167	0.978263	141	121	0	0.538168	0.5032	1.06949
chr9_12702270_G_C	-	chr9:12702270	ENSG00000107165	ENST00000388918	TYRP1	splice_acceptor_variant	HIGH	.	C	G	1	3459	26	0.000289017	.	999	0	326	0	0	.	0	0	258	2	0	.	0
chr9_12708145_T_C	-	chr9:12708145	ENSG00000107165	ENST00000388918	TYRP1	splice_donor_variant	HIGH	.	C	T	1	3429	41	0.000291545	.	999	0	326	0	0	.	0	0	258	2	0	.	0
chr9_12709125_T_G	rs41302073,CM135790	chr9:12709125	ENSG00000107165	ENST00000388918	TYRP1	stop_gained	HIGH	benign	G	T	0	3420	46	0	4.42e-05	0	19	305	1	0.058642	0.03725	1.57428	0	262	0	0	0	0
chr9_12709146_T_TG	-	chr9:12709146-12709147	ENSG00000107165	ENST00000388918	TYRP1	frameshift_variant	HIGH	.	TG	T	1	3427	42	0.000291715	.	999	0	324	1	0	.	0	0	260	1	0	.	0
chr9_12962419_T_C	rs567767241	chr9:12962419	ENSG00000285637	ENST00000649120	.	splice_acceptor_variant,non_coding_transcript_variant	HIGH	.	C	T	1	3505	3	0.000285225	0.0002504	1.13908	0	324	1	0	0.0001477	0	0	262	0	0	0	0
chr9_13110037_CCA_C	-	chr9:13110038-13110039	ENSG00000107186	ENST00000319217	MPDZ	frameshift_variant	HIGH	.	C	CCA	0	3510	1	0	.	0	0	326	0	0	.	0	1	261	0	0.00381679	.	999
chr9_13192202_G_A	rs200955619	chr9:13192202	ENSG00000107186	ENST00000319217	MPDZ	stop_gained	HIGH	pathogenic	A	G	1	3509	1	0.0002849	2.94e-05	9.69048	0	326	0	0	0	0	0	262	0	0	0	0
chr9_13216863_C_T	rs928594835	chr9:13216863	ENSG00000107186	ENST00000319217	MPDZ	splice_acceptor_variant	HIGH	.	T	C	2	3432	39	0.000582411	.	999	0	324	1	0	.	0	0	256	3	0	.	0
chr9_13221493_C_T	rs797045707	chr9:13221493	ENSG00000107186	ENST00000319217	MPDZ	stop_gained	HIGH	pathogenic	T	C	1	3441	35	0.000290529	.	999	0	324	1	0	.	0	0	262	0	0	.	0
chr9_13408434_C_G	rs189910313	chr9:13408434	ENSG00000270547	ENST00000668698	LINC01235	splice_acceptor_variant,non_coding_transcript_variant	HIGH	.	G	C	21	3491	0	0.0059795	7.35e-05	81.3537	1	325	0	0.00306749	0.00777	0.394786	0	262	0	0	0	0
chr9_14618981_AAAG_ATGTCTAAG	rs753115388	chr9:14618982-14618984	ENSG00000175893	ENST00000380916	ZDHHC21	frameshift_variant	HIGH	.	ATGTCTAAG	AAAG	1	3493	9	0.000286205	1.47e-05	19.4697	0	326	0	0	0	0	0	262	0	0	0	0
chr9_14618983_A_AT	rs758691396	chr9:14618983-14618984	ENSG00000175893	ENST00000380916	ZDHHC21	frameshift_variant	HIGH	.	AT	A	1	3493	9	0.000286205	1.47e-05	19.4697	0	326	0	0	0	0	0	262	0	0	0	0
chr9_14618984_G_GATTGGCA	rs778317185	chr9:14618984-14618985	ENSG00000175893	ENST00000380916	ZDHHC21	frameshift_variant	HIGH	.	GATTGGCA	G	1	3493	9	0.000286205	1.47e-05	19.4697	0	326	0	0	0	0	0	262	0	0	0	0
chr9_14618987_G_T	-	chr9:14618987	ENSG00000175893	ENST00000380916	ZDHHC21	stop_gained	HIGH	.	T	G	1	3493	9	0.000286205	.	999	0	326	0	0	.	0	0	262	0	0	.	0
chr9_14824856_G_T	rs761020606	chr9:14824856	ENSG00000164946	ENST00000380880	FREM1	stop_gained	HIGH	.	T	G	3	3509	0	0.000854214	1.47e-05	58.1098	0	326	0	0	0	0	0	262	0	0	0	0
chr9_14859459_C_A	COSV66521197	chr9:14859459	ENSG00000164946	ENST00000380880	FREM1	stop_gained	HIGH	.	A	C	0	3512	0	0	.	0	1	325	0	0.00306749	.	999	0	262	0	0	.	0
chr9_15047898_C_G	rs553073570	chr9:15047898	ENSG00000291185	ENST00000609203	.	splice_donor_variant,non_coding_transcript_variant	HIGH	.	G	C	0	3512	0	0	0.0007792	0	0	326	0	0	2.42e-05	0	1	261	0	0.00381679	0.006329	0.603064
chr9_15192696_C_G	rs766681416,COSV52607094	chr9:15192696	ENSG00000155158	ENST00000512701	TTC39B	splice_acceptor_variant	HIGH	.	G	C	1	3511	0	0.000284738	.	999	0	326	0	0	.	0	0	262	0	0	.	0
chr9_15210149_G_C	COSV52618516	chr9:15210149	ENSG00000155158	ENST00000512701	TTC39B	stop_gained	HIGH	.	C	G	0	3512	0	0	.	0	0	326	0	0	.	0	0	262	0	0	.	0
chr9_15211345_G_A	rs181695283	chr9:15211345	ENSG00000155158	ENST00000512701	TTC39B	stop_gained	HIGH	.	A	G	0	3512	0	0	1.47e-05	0	0	326	0	0	2.41e-05	0	1	261	0	0.00381679	0	999
chr9_15423024_G_T	rs767500874	chr9:15423024	ENSG00000164975	ENST00000380821	SNAPC3	stop_gained	HIGH	.	T	G	0	3512	0	0	0	0	0	326	0	0	0	0	1	261	0	0.00381679	0	999
chr9_15444704_A_T	rs1468364010	chr9:15444704	ENSG00000164975	ENST00000380821	SNAPC3	stop_gained,splice_region_variant	HIGH	.	T	A	1	3511	0	0.000284738	.	999	0	326	0	0	.	0	0	262	0	0	.	0
chr9_15465557_GTC_G	rs748249493	chr9:15465558-15465559	ENSG00000164985	ENST00000380733	PSIP1	frameshift_variant	HIGH	.	G	GTC	3	3509	0	0.000854214	0.0003529	2.42056	0	326	0	0	7.26e-05	0	0	262	0	0	0	0
chr9_15623384_C_T_m	rs189533353	chr9:15623384	ENSG00000164989	ENST00000380701	CCDC171	stop_gained	HIGH	.	T	C	0	3512	0	0	2.95e-05	0	0	326	0	0	4.85e-05	0	2	260	0	0.00763359	0	999
chr9_16987741_C_T	rs190794082	chr9:16987741	ENSG00000285169	ENST00000673812	.	splice_donor_variant,non_coding_transcript_variant	HIGH	.	T	C	0	3512	0	0	1.47e-05	0	4	322	0	0.0122699	0.00384	3.1953	0	262	0	0	0	0
chr9_16988619_A_T	rs10962797	chr9:16988619	ENSG00000285169	ENST00000673812	.	splice_donor_variant,non_coding_transcript_variant	HIGH	.	T	A	128	3384	0	0.0364465	0.03484	1.04611	16	310	0	0.0490798	0.04627	1.06073	11	251	0	0.0419847	0.0443	0.947737
chr9_16989440_GCATTAACTTA_G	rs529497889	chr9:16989441-16989450	ENSG00000285169	ENST00000673812	.	splice_donor_variant,splice_donor_5th_base_variant,intron_variant,non_coding_transcript_variant	HIGH	.	G	GCATTAACTTA	0	3512	0	0	7.35e-05	0	2	324	0	0.00613497	0.002776	2.21	0	262	0	0	0	0
chr9_17135272_T_TG	rs578214691	chr9:17135272-17135273	ENSG00000044459	ENST00000380647	CNTLN	frameshift_variant	HIGH	.	TG	T	14	3498	0	0.00398633	0.002579	1.54569	0	326	0	0	0.0005348	0	0	262	0	0	0	0
chr9_17394906_C_T	rs754809834,COSV52072643	chr9:17394906	ENSG00000044459	ENST00000380647	CNTLN	stop_gained	HIGH	.	T	C	0	3510	1	0	2.94e-05	0	1	325	0	0.00306749	0	999	0	262	0	0	0	0
chr9_17409405_G_T	rs1158769617	chr9:17409405	ENSG00000044459	ENST00000380647	CNTLN	stop_gained	HIGH	.	T	G	1	3511	0	0.000284738	1.47e-05	19.3699	0	326	0	0	0	0	0	262	0	0	0	0
chr9_17457557_GA_G	rs1182055469	chr9:17457558	ENSG00000044459	ENST00000380647	CNTLN	frameshift_variant	HIGH	.	G	GA	0	3508	2	0	4.42e-05	0	1	325	0	0.00306749	2.42e-05	126.756	0	262	0	0	0	0
chr9_17487068_T_C	-	chr9:17487068	ENSG00000044459	ENST00000380647	CNTLN	splice_donor_variant	HIGH	.	C	T	0	3506	3	0	.	0	1	325	0	0.00306749	.	999	0	262	0	0	.	0
chr9_18928288_G_A	rs116103698,COSV65868812	chr9:18928288	ENSG00000155875	ENST00000380534	SAXO1	stop_gained	HIGH	.	A	G	0	3512	0	0	8.82e-05	0	4	322	0	0.0122699	0.007974	1.53874	1	261	0	0.00381679	0.003165	1.20594
chr9_18928946_G_T	COSV65871453	chr9:18928946	ENSG00000155875	ENST00000380534	SAXO1	stop_gained	HIGH	.	T	G	0	3512	0	0	.	0	1	325	0	0.00306749	.	999	0	262	0	0	.	0
chr9_19058256_G_C_m	rs145576393	chr9:19058256	ENSG00000147874	ENST00000380502	HAUS6	stop_gained	HIGH	.	C	G	1	3511	0	0.000284738	2.94e-05	9.68497	0	326	0	0	0	0	0	262	0	0	0	0
chr9_19087137_G_A	rs768482791	chr9:19087137	ENSG00000147874	ENST00000380502	HAUS6	stop_gained	HIGH	.	A	G	1	3511	0	0.000284738	.	999	0	326	0	0	.	0	0	262	0	0	.	0
chr9_19116271_G_A	rs141699649	chr9:19116271	ENSG00000147872	ENST00000276914	PLIN2	stop_gained	HIGH	.	A	G	4	3508	0	0.00113895	5.88e-05	19.3699	0	326	0	0	9.66e-05	0	0	262	0	0	0	0
chr9_19409102_G_A	rs779382872	chr9:19409102	ENSG00000177076	ENST00000340967	ACER2	stop_gained	HIGH	.	A	G	1	3511	0	0.000284738	.	999	0	326	0	0	.	0	0	262	0	0	.	0
chr9_20720415_C_A	rs891887980	chr9:20720415	ENSG00000188352	ENST00000338382	FOCAD	stop_gained	HIGH	.	A	C	1	3511	0	0.000284738	1.47e-05	19.3699	0	326	0	0	0	0	0	262	0	0	0	0
chr9_20765074_G_T	-	chr9:20765074	ENSG00000188352	ENST00000338382	FOCAD	splice_donor_variant	HIGH	.	T	G	0	3512	0	0	.	0	0	326	0	0	.	0	1	261	0	0.00381679	.	999
chr9_20885170_CAG_C	rs1452058694	chr9:20885171-20885172	ENSG00000188352	ENST00000338382	FOCAD	frameshift_variant	HIGH	.	C	CAG	0	3512	0	0	0	0	1	325	0	0.00306749	7.25e-05	42.3101	0	262	0	0	0	0
chr9_20978353_C_T	-	chr9:20978353	ENSG00000188352	ENST00000338382	FOCAD	stop_gained	HIGH	.	T	C	1	3511	0	0.000284738	.	999	0	326	0	0	.	0	0	262	0	0	.	0
chr9_21007046_C_CT	rs768797944	chr9:21007046-21007047	ENSG00000188921	ENST00000495827	HACD4	frameshift_variant	HIGH	.	CT	C	1	3507	2	0.000285063	4.42e-05	6.44939	0	326	0	0	2.42e-05	0	0	262	0	0	0	0
chr9_21026682_G_A	rs763725164	chr9:21026682	ENSG00000188921	ENST00000495827	HACD4	stop_gained	HIGH	.	A	G	1	3511	0	0.000284738	1.47e-05	19.3699	0	326	0	0	2.41e-05	0	0	262	0	0	0	0
chr9_21031584_GC_G	rs1254552678	chr9:21031585	ENSG00000188921	ENST00000495827	HACD4	frameshift_variant	HIGH	.	G	GC	1	3511	0	0.000284738	2.94e-05	9.68497	0	326	0	0	2.41e-05	0	0	262	0	0	0	0
chr9_21077314_G_A	rs148103065	chr9:21077314	ENSG00000171855	ENST00000380232	IFNB1	stop_gained	HIGH	.	A	G	8	3500	2	0.0022805	0.001338	1.70441	0	326	0	0	0.0002896	0	0	262	0	0	0	0
chr9_21077434_AT_A	-	chr9:21077435	ENSG00000171855	ENST00000380232	IFNB1	frameshift_variant	HIGH	.	A	AT	0	3510	1	0	.	0	1	325	0	0.00306749	.	999	0	262	0	0	.	0
chr9_21141424_A_AG	-	chr9:21141424-21141425	ENSG00000177047	ENST00000380229	IFNW1	frameshift_variant	HIGH	.	AG	A	1	3511	0	0.000284738	.	999	0	326	0	0	.	0	0	262	0	0	.	0
chr9_21166127_A_T	rs142124217	chr9:21166127	ENSG00000137080	ENST00000380225	IFNA21	stop_gained	HIGH	.	T	A	0	3508	2	0	0	0	2	324	0	0.00613497	0.005114	1.19964	0	262	0	0	0	0
chr9_21166237_C_A	rs146777169,COSV66518364	chr9:21166237	ENSG00000137080	ENST00000380225	IFNA21	stop_gained	HIGH	risk_factor	A	C	0	3510	1	0	0	0	3	323	0	0.00920245	0.004513	2.0391	0	262	0	0	0	0
chr9_21166240_G_A	COSV101207416	chr9:21166240	ENSG00000137080	ENST00000380225	IFNA21	stop_gained	HIGH	.	A	G	2	3508	1	0.000569801	.	999	0	326	0	0	.	0	0	262	0	0	.	0
chr9_21187279_G_A	rs756069962,COSV70180557	chr9:21187279	ENSG00000236637	ENST00000421715	IFNA4	stop_gained	HIGH	.	A	G	1	3511	0	0.000284738	0.0002941	0.968167	0	326	0	0	0.0001208	0	0	262	0	0	0	0
chr9_21187345_C_A_m	rs142712065,COSV70180296	chr9:21187345	ENSG00000236637	ENST00000421715	IFNA4	stop_gained	HIGH	.	A	C	2	3508	1	0.000569801	8.82e-05	6.46033	0	326	0	0	2.42e-05	0	0	262	0	0	0	0
chr9_21187472_A_T	rs113055208,CM156455,COSV70180032	chr9:21187472	ENSG00000236637	ENST00000421715	IFNA4	stop_gained	HIGH	risk_factor	T	A	0	3510	1	0	8.84e-05	0	0	326	0	0	0.0004138	0	1	261	0	0.00381679	0	999
chr9_21202000_T_A	rs142359434	chr9:21202000	ENSG00000214042	ENST00000239347	IFNA7	stop_gained	HIGH	.	A	T	1	3509	1	0.0002849	0.0003385	0.841654	0	326	0	0	0	0	0	262	0	0	0	0
chr9_21206725_G_A	rs145785282	chr9:21206725	ENSG00000186803	ENST00000357374	IFNA10	stop_gained	HIGH	.	A	G	0	3510	1	0	0.0002942	0	13	313	0	0.0398773	0.02492	1.60021	12	250	0	0.0458015	0.003165	14.4713
chr9_21206845_G_A	rs148182302,COSV99497383	chr9:21206845	ENSG00000186803	ENST00000357374	IFNA10	stop_gained	HIGH	.	A	G	0	3512	0	0	2.94e-05	0	1	325	0	0.00306749	0.01076	0.285082	0	262	0	0	0	0
chr9_21207038_A_T	rs10119910,CM041014,COSV53330839	chr9:21207038	ENSG00000186803	ENST00000357374	IFNA10	stop_gained	HIGH	.	T	A	659	2853	0	0.187642	0.2157	0.869923	127	199	0	0.389571	0.3758	1.03664	90	172	0	0.343511	0.2389	1.43789
chr9_21228003_A_AT	rs200400518	chr9:21228003-21228004	ENSG00000234829	ENST00000413767	IFNA17	frameshift_variant	HIGH	.	AT	A	126	3384	1	0.0358974	0.03893	0.922102	3	323	0	0.00920245	0.006979	1.31859	9	253	0	0.0343511	0.06013	0.571281
chr9_21228126_G_C	-	chr9:21228126	ENSG00000234829	ENST00000413767	IFNA17	stop_gained	HIGH	.	C	G	0	3512	0	0	.	0	1	325	0	0.00306749	.	999	0	262	0	0	.	0
chr9_21239385_C_CT	rs780337693	chr9:21239385-21239386	ENSG00000228083	ENST00000380222	IFNA14	frameshift_variant	HIGH	.	CT	C	0	3512	0	0	0	0	1	325	0	0.00306749	4.83e-05	63.509	0	262	0	0	0	0
chr9_21239934_A_T	rs536391275	chr9:21239934	ENSG00000228083	ENST00000380222	IFNA14	start_lost	HIGH	.	T	A	0	3512	0	0	1.47e-05	0	0	326	0	0	0	0	1	261	0	0.00381679	0	999
chr9_21304914_G_A	rs41298198	chr9:21304914	ENSG00000147873	ENST00000610521	IFNA5	stop_gained	HIGH	benign	A	G	21	3491	0	0.0059795	0.006746	0.886377	0	326	0	0	0.0007482	0	1	261	0	0.00381679	0	999
chr9_21305255_A_G	-	chr9:21305255	ENSG00000147873	ENST00000610521	IFNA5	start_lost	HIGH	.	G	A	1	3511	0	0.000284738	.	999	0	326	0	0	.	0	0	262	0	0	.	0
chr9_21350584_C_CA	rs770677886	chr9:21350584-21350585	ENSG00000120235	ENST00000380210	IFNA6	frameshift_variant	HIGH	.	CA	C	0	3512	0	0	1.47e-05	0	2	324	0	0.00613497	0.001134	5.41003	0	262	0	0	0	0
chr9_21350635_G_A	rs112773436	chr9:21350635	ENSG00000120235	ENST00000380210	IFNA6	stop_gained	HIGH	.	A	G	0	3512	0	0	1.47e-05	0	1	325	0	0.00306749	0.001738	1.76495	0	262	0	0	0	0
chr9_21350886_A_C	-	chr9:21350886	ENSG00000120235	ENST00000380210	IFNA6	start_lost	HIGH	.	C	A	1	3507	2	0.000285063	.	999	0	326	0	0	.	0	0	262	0	0	.	0
chr9_21368009_A_G	rs146195386,COSV101489455	chr9:21368009	ENSG00000233816	ENST00000610660	IFNA13	start_lost	HIGH	.	G	A	3	3509	0	0.000854214	0.001339	0.637949	45	281	0	0.138037	0.09809	1.40725	19	243	0	0.0725191	0.01274	5.69224
chr9_21384874_A_T	-	chr9:21384874	ENSG00000188379	ENST00000380206	IFNA2	stop_gained	HIGH	.	T	A	1	3511	0	0.000284738	.	999	0	326	0	0	.	0	0	262	0	0	.	0
chr9_21417905_C_G	rs11795095	chr9:21417905	ENSG00000171889	ENST00000698343	MIR31HG	splice_donor_variant,non_coding_transcript_variant	HIGH	.	G	C	833	2679	0	0.237187	0.2453	0.966925	52	274	0	0.159509	0.1496	1.06624	69	193	0	0.263359	0.2627	1.00251
chr9_21481484_G_A	rs2039381,CM140171,COSV58641486	chr9:21481484	ENSG00000184995	ENST00000448696	IFNE	stop_gained	HIGH	.	A	G	5	3507	0	0.00142369	0.003469	0.410404	28	298	0	0.0858896	0.06658	1.29002	4	258	0	0.0152672	0.01899	0.803959
chr9_21854851_G_A	rs374944293	chr9:21854851	ENSG00000099810	ENST00000644715	MTAP	stop_gained	HIGH	.	A	G	1	3511	0	0.000284738	.	999	0	326	0	0	.	0	0	262	0	0	.	0
chr9_21995503_GGCGTAC_G	rs551685870	chr9:21995504-21995509	ENSG00000266446	ENST00000578935	.	splice_donor_variant,splice_donor_region_variant,non_coding_transcript_exon_variant,intron_variant	HIGH	.	G	GGCGTAC	29	3483	0	0.0082574	0.008999	0.917591	0	326	0	0	0.001715	0	0	262	0	0	0	0
chr9_22056247_TCCAG_TCCCAG_m	rs1554671374	chr9:22056248-22056251	ENSG00000240498	ENST00000650946	CDKN2B-AS1	splice_acceptor_variant,non_coding_transcript_variant	HIGH	.	TCCCAG	TCCAG	3	3509	0	0.000854214	3.3e-05	25.8853	0	326	0	0	2.83e-05	0	1	261	0	0.00381679	0	999
chr9_22056247_TCCAG_TTTTATTTTTTTTTCCCAG_m	-	chr9:22056248-22056251	ENSG00000240498	ENST00000650946	CDKN2B-AS1	splice_acceptor_variant,splice_polypyrimidine_tract_variant,intron_variant,non_coding_transcript_variant	HIGH	.	TTTTATTTTTTTTTCCCAG	TCCAG	1	3511	0	0.000284738	.	999	0	326	0	0	.	0	0	262	0	0	.	0
chr9_22056247_TCCAG_TTTTTTTTCCCAG_m	rs397743274	chr9:22056248-22056251	ENSG00000240498	ENST00000650946	CDKN2B-AS1	splice_acceptor_variant,splice_polypyrimidine_tract_variant,intron_variant,non_coding_transcript_variant	HIGH	.	TTTTTTTTCCCAG	TCCAG	17	3495	0	0.00484055	0.002362	2.04934	1	325	0	0.00306749	0.0004523	6.78197	0	262	0	0	0	0
chr9_22056247_TCCAG_TTTTTTTTTCCCAG_m	-	chr9:22056248-22056251	ENSG00000240498	ENST00000650946	CDKN2B-AS1	splice_acceptor_variant,splice_polypyrimidine_tract_variant,intron_variant,non_coding_transcript_variant	HIGH	.	TTTTTTTTTCCCAG	TCCAG	3	3509	0	0.000854214	.	999	0	326	0	0	.	0	1	261	0	0.00381679	.	999
chr9_22056247_TCCAG_TTTTTTTTTTTCCCAG_m	rs397743274	chr9:22056248-22056251	ENSG00000240498	ENST00000650946	CDKN2B-AS1	splice_acceptor_variant,splice_polypyrimidine_tract_variant,intron_variant,non_coding_transcript_variant	HIGH	.	TTTTTTTTTTTCCCAG	TCCAG	1	3511	0	0.000284738	3.3e-05	8.62842	0	326	0	0	0.0001413	0	1	261	0	0.00381679	0.004098	0.93138
chr9_22056247_TCCAG_TTTTTTTTTTTTCCCAG_m	rs397743274	chr9:22056248-22056251	ENSG00000240498	ENST00000650946	CDKN2B-AS1	splice_acceptor_variant,splice_polypyrimidine_tract_variant,intron_variant,non_coding_transcript_variant	HIGH	.	TTTTTTTTTTTTCCCAG	TCCAG	2	3510	0	0.000569476	3.3e-05	17.2568	1	325	0	0.00306749	0.0006226	4.9269	2	260	0	0.00763359	0	999
chr9_22056247_TCCAG_TTTTTTTTTTTTTCCCAG_m	rs397743274	chr9:22056248-22056251	ENSG00000240498	ENST00000650946	CDKN2B-AS1	splice_acceptor_variant,splice_polypyrimidine_tract_variant,intron_variant,non_coding_transcript_variant	HIGH	.	TTTTTTTTTTTTTCCCAG	TCCAG	2	3510	0	0.000569476	0.0004289	1.32776	10	316	0	0.0306748	0.007074	4.33628	13	249	0	0.0496183	0.004132	12.0083
chr9_22056247_TCCAG_TTTTTTTTTTTTTTCCCAG_m	rs397743274	chr9:22056248-22056251	ENSG00000240498	ENST00000650946	CDKN2B-AS1	splice_acceptor_variant,splice_polypyrimidine_tract_variant,intron_variant,non_coding_transcript_variant	HIGH	.	TTTTTTTTTTTTTTCCCAG	TCCAG	11	3501	0	0.00313212	0.0008744	3.58202	8	318	0	0.0245399	0.002303	10.6556	3	259	0	0.0114504	0	999
chr9_22056247_TCCAG_TTTTTTTTTTTTTTTCCCAG_m	-	chr9:22056248-22056251	ENSG00000240498	ENST00000650946	CDKN2B-AS1	splice_acceptor_variant,splice_polypyrimidine_tract_variant,intron_variant,non_coding_transcript_variant	HIGH	.	TTTTTTTTTTTTTTTCCCAG	TCCAG	4	3508	0	0.00113895	.	999	5	321	0	0.0153374	.	999	9	253	0	0.0343511	.	999
chr9_22056247_TCCAG_TTTTTTTTTTTTTTTTACCAG_m	-	chr9:22056248-22056251	ENSG00000240498	ENST00000650946	CDKN2B-AS1	splice_acceptor_variant,splice_polypyrimidine_tract_variant,intron_variant,non_coding_transcript_variant	HIGH	.	TTTTTTTTTTTTTTTTACCAG	TCCAG	1	3511	0	0.000284738	.	999	0	326	0	0	.	0	0	262	0	0	.	0
chr9_22056247_TCCAG_TTTTTTTTTTTTTTTTCCCAG_m	rs397743274	chr9:22056248-22056251	ENSG00000240498	ENST00000650946	CDKN2B-AS1	splice_acceptor_variant,splice_polypyrimidine_tract_variant,intron_variant,non_coding_transcript_variant	HIGH	.	TTTTTTTTTTTTTTTTCCCAG	TCCAG	97	3415	0	0.0276196	0.01186	2.3288	2	324	0	0.00613497	0.001645	3.72946	6	256	0	0.0229008	0.004202	5.44997
chr9_22056247_TCCAG_TTTTTTTTTTTTTTTTTCCCAG_m	rs397743274	chr9:22056248-22056251	ENSG00000240498	ENST00000650946	CDKN2B-AS1	splice_acceptor_variant,splice_polypyrimidine_tract_variant,intron_variant,non_coding_transcript_variant	HIGH	.	TTTTTTTTTTTTTTTTTCCCAG	TCCAG	46	3466	0	0.013098	0.001919	6.8254	1	325	0	0.00306749	0.0006787	4.51965	1	261	0	0.00381679	0.004132	0.923716
chr9_22056247_TCCAG_TTTTTTTTTTTTTTTTTTCCCAG_m	rs397743274	chr9:22056248-22056251	ENSG00000240498	ENST00000650946	CDKN2B-AS1	splice_acceptor_variant,splice_polypyrimidine_tract_variant,intron_variant,non_coding_transcript_variant	HIGH	.	TTTTTTTTTTTTTTTTTTCCCAG	TCCAG	24	3488	0	0.00683371	0.002803	2.438	1	325	0	0.00306749	0.0005372	5.71014	0	262	0	0	0.004132	0
chr9_22056247_TCCAG_TTTTTTTTTTTTTTTTTTTCCCAG_m	-	chr9:22056248-22056251	ENSG00000240498	ENST00000650946	CDKN2B-AS1	splice_acceptor_variant,splice_polypyrimidine_tract_variant,intron_variant,non_coding_transcript_variant	HIGH	.	TTTTTTTTTTTTTTTTTTTCCCAG	TCCAG	9	3503	0	0.00256264	.	999	0	326	0	0	.	0	0	262	0	0	.	0
chr9_22056247_TCCAG_TTTTTTTTTTTTTTTTTTTTCCCAG_m	-	chr9:22056248-22056251	ENSG00000240498	ENST00000650946	CDKN2B-AS1	splice_acceptor_variant,splice_polypyrimidine_tract_variant,intron_variant,non_coding_transcript_variant	HIGH	.	TTTTTTTTTTTTTTTTTTTTCCCAG	TCCAG	2	3510	0	0.000569476	.	999	0	326	0	0	.	0	0	262	0	0	.	0
chr9_22056247_TCCAG_TTTTTTTTTTTTTTTTTTTTTCCCAG_m	-	chr9:22056248-22056251	ENSG00000240498	ENST00000650946	CDKN2B-AS1	splice_acceptor_variant,splice_polypyrimidine_tract_variant,intron_variant,non_coding_transcript_variant	HIGH	.	TTTTTTTTTTTTTTTTTTTTTCCCAG	TCCAG	2	3510	0	0.000569476	.	999	0	326	0	0	.	0	0	262	0	0	.	0
chr9_22056247_TCCAG_TTTTTTTTTTTTTTTTTTTTTTCCCAG_m	-	chr9:22056248-22056251	ENSG00000240498	ENST00000650946	CDKN2B-AS1	splice_acceptor_variant,splice_polypyrimidine_tract_variant,intron_variant,non_coding_transcript_variant	HIGH	.	TTTTTTTTTTTTTTTTTTTTTTCCCAG	TCCAG	1	3511	0	0.000284738	.	999	0	326	0	0	.	0	0	262	0	0	.	0
chr9_22447114_CCT_C	-	chr9:22447115-22447116	ENSG00000176399	ENST00000325870	DMRTA1	frameshift_variant	HIGH	.	C	CCT	0	3512	0	0	.	0	1	325	0	0.00306749	.	999	0	262	0	0	.	0
chr9_22447208_TGCGGCCGCCCAGCCTCTTTCTGCGAGCAGCGGCC_T	rs755110527	chr9:22447209-22447242	ENSG00000176399	ENST00000325870	DMRTA1	frameshift_variant	HIGH	.	T	TGCGGCCGCCCAGCCTCTTTCTGCGAGCAGCGGCC	1	3511	0	0.000284738	2.94e-05	9.68497	0	326	0	0	0	0	0	262	0	0	0	0
chr9_22451092_C_A	rs778714494	chr9:22451092	ENSG00000176399	ENST00000325870	DMRTA1	stop_gained	HIGH	.	A	C	0	3512	0	0	.	0	0	326	0	0	.	0	1	261	0	0.00381679	.	999
chr9_22451109_A_AACTGG	rs752699944	chr9:22451109-22451110	ENSG00000176399	ENST00000325870	DMRTA1	frameshift_variant	HIGH	.	AACTGG	A	3	3509	0	0.000854214	1.47e-05	58.1098	0	326	0	0	0	0	0	262	0	0	0	0
chr9_23648343_C_T	-	chr9:23648343	ENSG00000283982	ENST00000640307	.	splice_donor_variant,non_coding_transcript_variant	HIGH	.	T	C	1	3511	0	0.000284738	.	999	0	326	0	0	.	0	0	262	0	0	.	0
chr9_23650996_C_G	rs117645705	chr9:23650996	ENSG00000283982	ENST00000640307	.	splice_donor_variant,non_coding_transcript_variant	HIGH	.	G	C	114	3398	0	0.0324601	0.02435	1.33307	1	325	0	0.00306749	0.01334	0.229946	15	247	0	0.0572519	0.07595	0.753811
chr9_23666510_T_C	rs112011246	chr9:23666510	ENSG00000283982	ENST00000640307	.	splice_acceptor_variant,non_coding_transcript_variant	HIGH	.	C	T	0	3510	1	0	0	0	1	325	0	0.00306749	0.001931	1.58855	0	262	0	0	0	0
chr9_23671818_C_G	rs888398884	chr9:23671818	ENSG00000283982	ENST00000640307	.	splice_acceptor_variant,non_coding_transcript_variant	HIGH	.	G	C	1	3505	3	0.000285225	0.0001029	2.77187	0	326	0	0	7.24e-05	0	1	261	0	0.00381679	0	999
chr9_24069843_G_C	rs78236294	chr9:24069843	ENSG00000287139	ENST00000660034	.	splice_donor_variant,non_coding_transcript_variant	HIGH	.	C	G	0	3512	0	0	5.88e-05	0	4	322	0	0.0122699	0.01496	0.820183	1	261	0	0.00381679	0	999
chr9_24544971_C_A	rs367775753	chr9:24544971	ENSG00000205442	ENST00000543880	IZUMO3	splice_donor_variant	HIGH	.	A	C	1	3511	0	0.000284738	7.35e-05	3.87399	0	326	0	0	0	0	0	262	0	0	0	0
chr9_24545264_CAACTT_C	rs1254132124	chr9:24545265-24545269	ENSG00000205442	ENST00000543880	IZUMO3	frameshift_variant	HIGH	.	C	CAACTT	1	3511	0	0.000284738	0	999	0	326	0	0	2.41e-05	0	0	262	0	0	0	0
chr9_25844319_G_A	rs149145565	chr9:25844319	ENSG00000236306	ENST00000665756	LINC01241	splice_acceptor_variant,non_coding_transcript_variant	HIGH	.	A	G	36	3462	7	0.0102916	0.01078	0.954693	0	326	0	0	0.001379	0	2	260	0	0.00763359	0.03481	0.219293
chr9_26998212_AT_A	rs575764239	chr9:26998213	ENSG00000184434	ENST00000380055	LRRC19	frameshift_variant	HIGH	.	A	AT	0	3512	0	0	0.001632	0	0	326	0	0	0.0005793	0	1	261	0	0.00381679	0.006369	0.599277
chr9_26998234_TG_T	-	chr9:26998235	ENSG00000184434	ENST00000380055	LRRC19	frameshift_variant	HIGH	.	T	TG	0	3512	0	0	.	0	1	325	0	0.00306749	.	999	0	262	0	0	.	0
chr9_27055753_C_A	rs1370374325	chr9:27055753	ENSG00000096872	ENST00000380062	IFT74	stop_gained	HIGH	.	A	C	3	3509	0	0.000854214	1.47e-05	58.1098	0	326	0	0	0	0	0	262	0	0	0	0
chr9_27185552_CT_C	rs1265114028	chr9:27185553	ENSG00000120156	ENST00000380036	TEK	frameshift_variant	HIGH	.	C	CT	1	3509	1	0.0002849	.	999	0	326	0	0	.	0	0	262	0	0	.	0
chr9_27258411_C_A	rs547371036	chr9:27258411	ENSG00000291187	ENST00000640190	LINC00032	splice_donor_variant,non_coding_transcript_variant	HIGH	.	A	C	0	3512	0	0	0	0	3	323	0	0.00920245	0.001714	5.36899	0	262	0	0	0	0
chr9_27261828_A_G	rs911597	chr9:27261828	ENSG00000291187	ENST00000640190	LINC00032	splice_donor_variant,non_coding_transcript_variant	HIGH	.	G	A	2601	909	1	0.741026	0.7445	0.995333	273	53	0	0.837423	0.8378	0.99955	195	67	0	0.744275	0.7753	0.959983
chr9_27272089_C_A	rs903425915	chr9:27272089	ENSG00000291187	ENST00000640190	LINC00032	splice_acceptor_variant,non_coding_transcript_variant	HIGH	.	A	C	0	3512	0	0	.	0	1	325	0	0.00306749	.	999	0	262	0	0	.	0
chr9_27275781_C_A	rs7030149	chr9:27275781	ENSG00000291187	ENST00000640190	LINC00032	splice_donor_variant,non_coding_transcript_variant	HIGH	.	A	C	0	3512	0	0	1.47e-05	0	6	320	0	0.0184049	0.02245	0.819818	2	260	0	0.00763359	0.003165	2.41188
chr9_27291035_C_T	rs1191315569	chr9:27291035	ENSG00000120160	ENST00000380032	EQTN	stop_gained	HIGH	.	T	C	1	3507	2	0.000285063	1.47e-05	19.392	0	326	0	0	0	0	0	262	0	0	0	0
chr9_27297055_T_C	rs144292980	chr9:27297055	ENSG00000120160	ENST00000380032	EQTN	start_lost	HIGH	.	C	T	0	3512	0	0	5.88e-05	0	1	325	0	0.00306749	0.001182	2.59516	0	262	0	0	0	0
chr9_27524366_G_GTGTT	rs144060127	chr9:27524366-27524367	ENSG00000147896	ENST00000276943	IFNK	frameshift_variant	HIGH	.	GTGTT	G	90	3422	0	0.0256264	0.03189	0.803588	19	307	0	0.0582822	0.04224	1.37979	5	257	0	0.019084	0.06646	0.28715
chr9_27524374_G_A	rs200880051	chr9:27524374	ENSG00000147896	ENST00000276943	IFNK	stop_gained	HIGH	.	A	G	1	3511	0	0.000284738	0.0002223	1.28087	0	326	0	0	4.89e-05	0	0	262	0	0	0	0
chr9_27524895_C_T	rs529693498	chr9:27524895	ENSG00000147896	ENST00000276943	IFNK	stop_gained	HIGH	.	T	C	1	3511	0	0.000284738	1.47e-05	19.3699	0	326	0	0	2.41e-05	0	0	262	0	0	0	0
chr9_27573523_CGCCCCGGCCCCG_CGCCCCG_m	rs143561967	chr9:27573524-27573535	ENSG00000147894	ENST00000380003	C9orf72	upstream_gene_variant	MODIFIER	pathogenic	CGCCCCG	CGCCCCGGCCCCG	1890	1620	1	0.5385	0.5576	0.965746	164	158	2	0.5093	0.4414	1.15383	133	129	0	0.5076	0.4933	1.02899
chr9_27573523_CGCCCCGGCCCCG_CGCCCCGGCCCCGGCCCCG_m	rs143561967	chr9:27573524-27573535	ENSG00000147894	ENST00000380003	C9orf72	upstream_gene_variant	MODIFIER	pathogenic	CGCCCCGGCCCCGGCCCCG	CGCCCCGGCCCCG	76	3434	1	0.02165	0.02373	0.912347	19	303	2	0.05901	0.05933	0.994606	8	254	0	0.03053	0.07	0.436143
chr9_27573523_CGCCCCGGCCCCG_CGCCCCGGCCCCGGCCCCGGCCCCG_m	rs143561967	chr9:27573524-27573535	ENSG00000147894	ENST00000380003	C9orf72	upstream_gene_variant	MODIFIER	pathogenic	CGCCCCGGCCCCGGCCCCGGCCCCG	CGCCCCGGCCCCG	496	3014	1	0.1413	0.1548	0.912791	11	311	2	0.03416	0.05317	0.642468	29	233	0	0.1107	0.11	1.00636
chr9_27573523_CGCCCCGGCCCCG_CGCCCCGGCCCCGGCCCCGGCCCCGGCCCCG_m	rs143561967	chr9:27573524-27573535	ENSG00000147894	ENST00000380003	C9orf72	upstream_gene_variant	MODIFIER	pathogenic	CGCCCCGGCCCCGGCCCCGGCCCCGGCCCCG	CGCCCCGGCCCCG	190	3320	1	0.05413	0.0545	0.993211	22	300	2	0.06832	0.08284	0.824722	10	252	0	0.03817	0.04333	0.880914
chr9_27573523_CGCCCCGGCCCCG_CGCCCCGGCCCCGGCCCCGGCCCCGGCCCCGGCCCCG_m	rs143561967	chr9:27573524-27573535	ENSG00000147894	ENST00000380003	C9orf72	upstream_gene_variant	MODIFIER	pathogenic	CGCCCCGGCCCCGGCCCCGGCCCCGGCCCCGGCCCCG	CGCCCCGGCCCCG	59	3451	1	0.01681	0.01755	0.957835	16	306	2	0.04969	0.07111	0.698777	3	259	0	0.01145	0.01	1.145
chr9_27573523_CGCCCCGGCCCCG_CGCCCCGGCCCCGGCCCCGGCCCCGGCCCCGGCCCCGGCCCCG_m	rs143561967	chr9:27573524-27573535	ENSG00000147894	ENST00000380003	C9orf72	upstream_gene_variant	MODIFIER	pathogenic	CGCCCCGGCCCCGGCCCCGGCCCCGGCCCCGGCCCCGGCCCCG	CGCCCCGGCCCCG	433	3077	1	0.1234	0.1166	1.05832	21	301	2	0.06522	0.06772	0.963083	36	226	0	0.1374	0.1567	0.876835
chr9_27573523_CGCCCCGGCCCCG_CGCCCCGGCCCCGGCCCCGGCCCCGGCCCCGGCCCCGGCCCCGGCCCCG_m	rs143561967	chr9:27573524-27573535	ENSG00000147894	ENST00000380003	C9orf72	upstream_gene_variant	MODIFIER	pathogenic	CGCCCCGGCCCCGGCCCCGGCCCCGGCCCCGGCCCCGGCCCCGGCCCCG	CGCCCCGGCCCCG	19	3491	1	0.005413	0.006084	0.889711	13	309	2	0.04037	0.02527	1.59755	6	256	0	0.0229	0.02333	0.981569
chr9_27949065_AG_A	COSV58060320	chr9:27949066	ENSG00000174482	ENST00000698399	LINGO2	frameshift_variant	HIGH	.	A	AG	2	3510	0	0.000569476	.	999	0	326	0	0	.	0	0	262	0	0	.	0
chr9_32419106_AT_A	rs754029319	chr9:32419107	ENSG00000122729	ENST00000309951	ACO1	frameshift_variant	HIGH	.	A	AT	0	3512	0	0	0	0	1	325	0	0.00306749	2.41e-05	127.282	0	262	0	0	0	0
chr9_32457309_C_CAGAA	rs573952640	chr9:32457309-32457310	ENSG00000107201	ENST00000379883	DDX58	frameshift_variant	HIGH	likely_benign	CAGAA	C	7	3505	0	0.00199317	0.0008084	2.46557	0	326	0	0	0.0001208	0	0	262	0	0	0	0
chr9_32466426_CT_C	rs764494800	chr9:32466427	ENSG00000107201	ENST00000379883	DDX58	frameshift_variant	HIGH	.	C	CT	1	3509	1	0.0002849	2.94e-05	9.69048	0	326	0	0	0	0	0	262	0	0	0	0
chr9_32488205_T_C	rs1248280882	chr9:32488205	ENSG00000107201	ENST00000379883	DDX58	splice_acceptor_variant	HIGH	.	C	T	1	3511	0	0.000284738	.	999	0	326	0	0	.	0	0	262	0	0	.	0
chr9_32541494_G_A	rs781367454	chr9:32541494	ENSG00000197579	ENST00000360538	TOPORS	stop_gained	HIGH	.	A	G	2	3510	0	0.000569476	.	999	0	326	0	0	.	0	0	262	0	0	.	0
chr9_32541642_C_CACACCAAATTCAGCTTCTATTGT	-	chr9:32541642-32541643	ENSG00000197579	ENST00000360538	TOPORS	stop_gained,frameshift_variant	HIGH	.	CACACCAAATTCAGCTTCTATTGT	C	1	3511	0	0.000284738	.	999	0	326	0	0	.	0	0	262	0	0	.	0
chr9_32630431_CAG_C	rs1268409320	chr9:32630432-32630433	ENSG00000122728	ENST00000242310	TAF1L	frameshift_variant	HIGH	.	C	CAG	1	3511	0	0.000284738	.	999	0	326	0	0	.	0	0	262	0	0	.	0
chr9_32852432_C_T	rs565826967	chr9:32852432	ENSG00000236796	ENST00000448273	.	splice_acceptor_variant,non_coding_transcript_variant	HIGH	.	T	C	1	3511	0	0.000284738	0.000294	0.968497	0	326	0	0	9.65e-05	0	0	262	0	0	0	0
chr9_32974495_C_T	rs104894103,CM012898	chr9:32974495	ENSG00000137074	ENST00000379817	APTX	stop_gained	HIGH	pathogenic	T	C	2	3510	0	0.000569476	0.0006177	0.92193	0	326	0	0	0.0001208	0	0	262	0	0	0	0
chr9_32984784_G_A	rs121908131,CM012896	chr9:32984784	ENSG00000137074	ENST00000379817	APTX	missense_variant	MODERATE	pathogenic	A	G	3	3509	0	0.0008542	1.47e-05	58.1088	0	326	0	0	0	0	0	262	0	0	0	0
chr9_32985969_A_T	rs151206146	chr9:32985969	ENSG00000137074	ENST00000379817	APTX	splice_donor_variant	HIGH	.	T	A	0	3512	0	0	0	0	0	326	0	0	2.5e-05	0	1	261	0	0.00381679	0	999
chr9_33030484_C_T	rs746866732,COSV58310292	chr9:33030484	ENSG00000086061	ENST00000330899	DNAJA1	stop_gained	HIGH	.	T	C	3	3509	0	0.000854214	.	999	0	326	0	0	.	0	0	262	0	0	.	0
chr9_33246614_AG_A	rs1430412987	chr9:33246615	ENSG00000122711	ENST00000379721	SPINK4	splice_acceptor_variant	HIGH	.	A	AG	1	3511	0	0.000284738	2.94e-05	9.68497	0	326	0	0	0	0	0	262	0	0	0	0
chr9_33354849_A_G	-	chr9:33354849	ENSG00000086102	ENST00000379540	NFX1	splice_acceptor_variant	HIGH	.	G	A	1	3511	0	0.000284738	.	999	0	326	0	0	.	0	0	262	0	0	.	0
chr9_33386096_C_T	rs768935081	chr9:33386096	ENSG00000165269	ENST00000297988	AQP7	stop_gained	HIGH	.	T	C	1	3511	0	0.000284738	0.0002205	1.29133	0	326	0	0	7.24e-05	0	0	262	0	0	0	0
chr9_33386448_AG_A	rs1347777671,COSV105136762,COSV53010561	chr9:33386449	ENSG00000165269	ENST00000297988	AQP7	frameshift_variant	HIGH	.	A	AG	0	3512	0	0	0	0	0	326	0	0	2.41e-05	0	1	261	0	0.00381679	0	999
chr9_33395081_CA_C	rs529625335	chr9:33395082	ENSG00000165269	ENST00000297988	AQP7	frameshift_variant	HIGH	.	C	CA	7	3505	0	0.00199317	0.002351	0.847795	0	326	0	0	0.0006031	0	0	262	0	0	0	0
chr9_33442961_C_T	-	chr9:33442961	ENSG00000165272	ENST00000297991	AQP3	stop_gained	HIGH	.	T	C	1	3511	0	0.000284738	.	999	0	326	0	0	.	0	0	262	0	0	.	0
chr9_33466151_G_A	rs1587218081	chr9:33466151	ENSG00000165271	ENST00000297990	NOL6	stop_gained	HIGH	.	A	G	1	3511	0	0.000284738	.	999	0	326	0	0	.	0	0	262	0	0	.	0
chr9_33466163_G_A	rs1449210177,COSV53039760	chr9:33466163	ENSG00000165271	ENST00000297990	NOL6	stop_gained	HIGH	.	A	G	1	3511	0	0.000284738	1.47e-05	19.3699	0	326	0	0	0	0	0	262	0	0	0	0
chr9_33524565_C_CG	rs552368397	chr9:33524565-33524566	ENSG00000230453	ENST00000684830	ANKRD18B	frameshift_variant	HIGH	.	CG	C	18	3494	0	0.00512529	0.002118	2.41987	0	326	0	0	0.0005315	0	1	261	0	0.00381679	0	999
chr9_33547981_AT_A	rs778088911	chr9:33547982	ENSG00000230453	ENST00000684830	ANKRD18B	frameshift_variant	HIGH	.	A	AT	1	3499	6	0.000285714	2.94e-05	9.71816	0	326	0	0	0	0	0	262	0	0	0	0
chr9_33548227_AAC_A	-	chr9:33548228-33548229	ENSG00000230453	ENST00000684830	ANKRD18B	frameshift_variant	HIGH	.	A	AAC	0	3506	3	0	.	0	1	325	0	0.00306749	.	999	0	262	0	0	.	0
chr9_33550512_C_A	rs988783535	chr9:33550512	ENSG00000230453	ENST00000684830	ANKRD18B	stop_gained	HIGH	.	A	C	1	3507	2	0.000285063	.	999	0	326	0	0	.	0	0	262	0	0	.	0
chr9_33566256_CA_C	rs902346608	chr9:33566257	ENSG00000230453	ENST00000684830	ANKRD18B	frameshift_variant	HIGH	.	C	CA	0	3512	0	0	0	0	1	325	0	0.00306749	2.42e-05	126.756	0	262	0	0	0	0
chr9_33571267_C_T	rs149381137	chr9:33571267	ENSG00000230453	ENST00000684830	ANKRD18B	stop_gained	HIGH	.	T	C	0	3512	0	0	0	0	3	323	0	0.00920245	0.00567	1.62301	0	262	0	0	0	0
chr9_33571283_CAAAG_C	rs1214632235	chr9:33571284-33571287	ENSG00000230453	ENST00000684830	ANKRD18B	frameshift_variant	HIGH	.	C	CAAAG	0	3512	0	0	.	0	0	326	0	0	.	0	1	261	0	0.00381679	.	999
chr9_33580763_G_T	rs560384529	chr9:33580763	ENSG00000226562	ENST00000433357	CYP4F26P	splice_donor_variant,non_coding_transcript_variant	HIGH	.	T	G	0	3512	0	0	1.47e-05	0	2	324	0	0.00613497	0.002486	2.46781	0	262	0	0	0	0
chr9_33617822_GT_G	rs779949979	chr9:33617823	ENSG00000205274	ENST00000379435	TRBV20OR9-2	frameshift_variant	HIGH	.	G	GT	2	3510	0	0.000569476	2.94e-05	19.3699	0	326	0	0	0	0	0	262	0	0	0	0
chr9_33618339_CAG_C	rs372473116	chr9:33618340-33618341	ENSG00000205274	ENST00000379435	TRBV20OR9-2	frameshift_variant	HIGH	.	C	CAG	16	3496	0	0.00455581	0.006555	0.695013	0	326	0	0	0.001278	0	0	262	0	0	0	0
chr9_34257718_CT_C	-	chr9:34257719	ENSG00000186638	ENST00000402558	KIF24	frameshift_variant	HIGH	.	C	CT	1	3511	0	0.000284738	.	999	0	326	0	0	.	0	0	262	0	0	.	0
chr9_34259593_TA_T	rs757438129	chr9:34259594	ENSG00000186638	ENST00000402558	KIF24	splice_donor_variant	HIGH	.	T	TA	2	3510	0	0.000569476	.	999	0	326	0	0	.	0	0	262	0	0	.	0
chr9_34259656_T_C	rs535585536	chr9:34259656	ENSG00000186638	ENST00000402558	KIF24	missense_variant	MODERATE	pathogenic	C	T	1	3511	0	0.0002847	0.0004116	0.691691	0	326	0	0	0	0	0	262	0	0	0	0
chr9_34263157_G_A	rs201594047,COSV100799086,COSV100799195	chr9:34263157	ENSG00000186638	ENST00000402558	KIF24	stop_gained	HIGH	.	A	G	1	3511	0	0.000284738	0.0001323	2.15221	0	326	0	0	2.42e-05	0	0	262	0	0	0	0
chr9_34269255_A_T	-	chr9:34269255	ENSG00000186638	ENST00000402558	KIF24	splice_donor_variant	HIGH	.	T	A	1	3511	0	0.000284738	.	999	0	326	0	0	.	0	0	262	0	0	.	0
chr9_34269295_TTGTC_T	rs539415032	chr9:34269296-34269299	ENSG00000186638	ENST00000402558	KIF24	frameshift_variant	HIGH	.	T	TTGTC	0	3512	0	0	4.41e-05	0	0	326	0	0	9.65e-05	0	0	262	0	0	0	0
chr9_34290173_C_A	rs987516503	chr9:34290173	ENSG00000186638	ENST00000402558	KIF24	splice_donor_variant	HIGH	.	A	C	0	3512	0	0	2.94e-05	0	0	326	0	0	0	0	2	260	0	0.00763359	0	999
chr9_34329600_G_C	rs980761891	chr9:34329600	ENSG00000164978	ENST00000379158	NUDT2	splice_donor_variant	HIGH	.	C	G	4	3508	0	0.00113895	0.0001029	11.0685	0	326	0	0	2.41e-05	0	0	262	0	0	0	0
chr9_34343180_GA_G	rs529087882	chr9:34343181	ENSG00000164978	ENST00000379158	NUDT2	frameshift_variant	HIGH	likely_pathogenic,pathogenic	G	GA	2	3510	0	0.000569476	0.0002499	2.27882	0	326	0	0	2.41e-05	0	0	262	0	0	0	0
chr9_34372875_GTAT_CTAT	rs4879782	chr9:34372875-34372878	ENSG00000164976	ENST00000297625	MYORG	stop_gained	HIGH	.	CTAT	GTAT	811	2701	0	0.230923	0.215	1.07406	133	193	0	0.407975	0.3529	1.15607	73	189	0	0.278626	0.2325	1.19839
chr9_34381126_C_A	rs1294152713	chr9:34381126	ENSG00000164972	ENST00000297623	C9orf24	stop_gained	HIGH	.	A	C	1	3511	0	0.000284738	.	999	0	326	0	0	.	0	0	262	0	0	.	0
chr9_34611030_GAA_G	-	chr9:34611031-34611032	ENSG00000164967	ENST00000378959	RPP25L	frameshift_variant	HIGH	.	G	GAA	0	3512	0	0	.	0	0	326	0	0	.	0	0	262	0	0	.	0
chr9_34611034_CG_C	-	chr9:34611035	ENSG00000164967	ENST00000378959	RPP25L	frameshift_variant	HIGH	.	C	CG	0	3512	0	0	.	0	0	326	0	0	.	0	0	262	0	0	.	0
chr9_34625790_TG_T	rs1409278522,COSV100965874	chr9:34625791	ENSG00000205143	ENST00000378909	ARID3C	frameshift_variant	HIGH	.	T	TG	1	3511	0	0.000284738	2.94e-05	9.68497	0	326	0	0	0	0	0	262	0	0	0	0
chr9_34648353_T_C	rs111033728,CM920295	chr9:34648353	ENSG00000213930	ENST00000378842	GALT	missense_variant	MODERATE	pathogenic	C	T	0	3512	0	0	8.82e-05	0	0	326	0	0	2.41e-05	0	0	262	0	0	0	0
chr9_34649032_G_T	rs111033773,CM920296	chr9:34649032	ENSG00000213930	ENST00000378842	GALT	missense_variant	MODERATE	pathogenic	T	G	1	3511	0	0.0002847	0.0003381	0.842059	0	326	0	0	2.41e-05	0	0	262	0	0	0	0
chr9_34725448_T_A	-	chr9:34725448	ENSG00000205108	ENST00000378788	FAM205A	stop_gained	HIGH	.	A	T	1	3493	9	0.000286205	.	999	0	326	0	0	.	0	0	262	0	0	.	0
chr9_34893048_GCCA_GCA	rs71506187	chr9:34893049-34893051	ENSG00000187791	ENST00000340783	FAM205C	frameshift_variant	HIGH	.	GCA	GCCA	886	2626	0	0.252278	0.2623	0.961791	15	311	0	0.0460123	0.06832	0.673482	44	218	0	0.167939	0.2405	0.698291
chr9_34971545_C_T	rs200471874,COSV54274992	chr9:34971545	ENSG00000122733	ENST00000242315	PHF24	stop_gained	HIGH	.	T	C	1	3511	0	0.000284738	2.94e-05	9.68497	0	326	0	0	2.42e-05	0	0	262	0	0	0	0
chr9_35044092_AG_A	-	chr9:35044093	ENSG00000174038	ENST00000312292	C9orf131	frameshift_variant	HIGH	.	A	AG	1	3511	0	0.000284738	.	999	0	326	0	0	.	0	0	262	0	0	.	0
chr9_35044785_G_GC	rs752117501	chr9:35044785-35044786	ENSG00000174038	ENST00000312292	C9orf131	frameshift_variant	HIGH	.	GC	G	2	3510	0	0.000569476	0.0002205	2.58266	0	326	0	0	2.41e-05	0	0	262	0	0	0.009494	0
chr9_35045675_C_T	-	chr9:35045675	ENSG00000174038	ENST00000312292	C9orf131	stop_gained	HIGH	.	T	C	1	3511	0	0.000284738	.	999	0	326	0	0	.	0	0	262	0	0	.	0
chr9_35074123_CTT_C	rs532302967	chr9:35074124-35074125	ENSG00000221829	ENST00000378643	FANCG	frameshift_variant	HIGH	uncertain_significance,not_provided	C	CTT	0	3512	0	0	0	0	0	326	0	0	0.0001689	0	2	260	0	0.00763359	0	999
chr9_35075278_C_G	rs149616199,CS982401,COSV105913369	chr9:35075278	ENSG00000221829	ENST00000378643	FANCG	splice_donor_variant	HIGH	pathogenic	G	C	3	3509	0	0.000854214	1.47e-05	58.1098	0	326	0	0	0	0	0	262	0	0	0	0
chr9_35077052_AAG_A	-	chr9:35077053-35077054	ENSG00000221829	ENST00000378643	FANCG	frameshift_variant	HIGH	.	A	AAG	2	3510	0	0.000569476	.	999	0	326	0	0	.	0	0	262	0	0	.	0
chr9_35089103_G_A	rs768738759	chr9:35089103	ENSG00000165282	ENST00000378617	PIGO	stop_gained	HIGH	uncertain_significance	A	G	1	3511	0	0.000284738	.	999	0	326	0	0	.	0	0	262	0	0	.	0
chr9_35091238_A_C	-	chr9:35091238	ENSG00000165282	ENST00000378617	PIGO	splice_donor_variant	HIGH	.	C	A	1	3511	0	0.000284738	.	999	0	326	0	0	.	0	0	262	0	0	.	0
chr9_35301570_GC_G	-	chr9:35301571	ENSG00000198722	ENST00000635942	UNC13B	frameshift_variant	HIGH	.	G	GC	1	3509	1	0.0002849	.	999	0	326	0	0	.	0	0	262	0	0	.	0
chr9_35302127_CAG_C	-	chr9:35302128-35302129	ENSG00000198722	ENST00000635942	UNC13B	frameshift_variant	HIGH	.	C	CAG	0	3506	3	0	.	0	0	326	0	0	.	0	1	261	0	0.00381679	.	999
chr9_35303276_TACTTC_T	rs986576812	chr9:35303277-35303281	ENSG00000198722	ENST00000635942	UNC13B	frameshift_variant	HIGH	.	T	TACTTC	0	3502	5	0	0	0	0	326	0	0	0.0002895	0	1	261	0	0.00381679	0	999
chr9_35304109_C_T	rs149679789	chr9:35304109	ENSG00000198722	ENST00000635942	UNC13B	stop_gained	HIGH	.	T	C	7	3503	1	0.0019943	0.001177	1.69439	0	326	0	0	0.000338	0	1	261	0	0.00381679	0	999
chr9_35304669_TTC_T	-	chr9:35304670-35304671	ENSG00000198722	ENST00000635942	UNC13B	frameshift_variant	HIGH	.	T	TTC	1	3505	3	0.000285225	.	999	0	326	0	0	.	0	0	262	0	0	.	0
chr9_35304754_C_T	rs777626718	chr9:35304754	ENSG00000198722	ENST00000635942	UNC13B	stop_gained	HIGH	.	T	C	1	3509	1	0.0002849	0.0002206	1.29148	0	326	0	0	4.83e-05	0	0	262	0	0	0	0
chr9_35305702_G_T	rs150420359	chr9:35305702	ENSG00000198722	ENST00000635942	UNC13B	stop_gained	HIGH	.	T	G	3	3509	0	0.000854214	0.001088	0.785123	0	326	0	0	2.41e-05	0	1	261	0	0.00381679	0	999
chr9_35306105_G_GGTTTT	rs1464578038	chr9:35306105-35306106	ENSG00000198722	ENST00000635942	UNC13B	frameshift_variant	HIGH	.	GGTTTT	G	11	3499	1	0.0031339	0.0002059	15.2205	0	326	0	0	0	0	0	262	0	0	0	0
chr9_35306107_A_AACTG	rs1179188133	chr9:35306107-35306108	ENSG00000198722	ENST00000635942	UNC13B	frameshift_variant	HIGH	.	AACTG	A	11	3499	1	0.0031339	0.0002058	15.2279	0	326	0	0	0	0	0	262	0	0	0	0
chr9_35307461_CCA_C	rs1394477970	chr9:35307462-35307463	ENSG00000198722	ENST00000635942	UNC13B	frameshift_variant	HIGH	.	C	CCA	0	3512	0	0	0.0001911	0	0	326	0	0	2.41e-05	0	0	262	0	0	0	0
chr9_35384254_A_AT	rs1413089737	chr9:35384254-35384255	ENSG00000198722	ENST00000635942	UNC13B	frameshift_variant	HIGH	.	AT	A	1	3511	0	0.000284738	.	999	0	326	0	0	.	0	0	262	0	0	.	0
chr9_35481798_G_C	rs940781733	chr9:35481798	ENSG00000290567	ENST00000329395	ATP8B5P	splice_acceptor_variant,non_coding_transcript_variant	HIGH	.	C	G	1	3511	0	0.000284738	5.88e-05	4.84248	0	326	0	0	0	0	0	262	0	0	0	0
chr9_35562086_A_AACTT	rs576225648	chr9:35562086-35562087	ENSG00000215187	ENST00000399742	FAM166B	stop_gained,frameshift_variant	HIGH	.	AACTT	A	8	3504	0	0.0022779	0.0003382	6.73538	0	326	0	0	0.0008214	0	0	262	0	0	0	0
chr9_35562396_A_ATAGT	rs3068510	chr9:35562396-35562397	ENSG00000215187	ENST00000399742	FAM166B	stop_gained,frameshift_variant	HIGH	.	ATAGT	A	182	3330	0	0.0518223	0.03709	1.3972	21	305	0	0.0644172	0.06315	1.02007	20	242	0	0.0763359	0.07911	0.964933
chr9_35562441_T_TG	rs746052643	chr9:35562441-35562442	ENSG00000215187	ENST00000399742	FAM166B	frameshift_variant	HIGH	.	TG	T	1	3511	0	0.000284738	0.0003089	0.921781	0	326	0	0	0.0008944	0	0	262	0	0	0	0
chr9_35563225_C_CT	rs769008637	chr9:35563225-35563226	ENSG00000215187	ENST00000399742	FAM166B	frameshift_variant	HIGH	.	CT	C	0	3512	0	0	1.47e-05	0	1	325	0	0.00306749	0.002776	1.105	0	262	0	0	0	0
chr9_35605620_A_C	-	chr9:35605620	ENSG00000107140	ENST00000336395	TESK1	start_lost	HIGH	.	C	A	1	3511	0	0.000284738	.	999	0	326	0	0	.	0	0	262	0	0	.	0
chr9_35610302_T_G	rs193019576	chr9:35610302	ENSG00000137101	ENST00000259633	CD72	splice_acceptor_variant	HIGH	.	G	T	5	3493	7	0.00142939	0.002276	0.628026	0	322	2	0	0.0004166	0	2	250	5	0.00793651	0	999
chr9_35657948_T_C	rs199476103,CR011576	chr9:35657948	ENSG00000137135	ENST00000378387	ARHGEF39	downstream_gene_variant	MODIFIER	pathogenic	C	T	10	3502	0	0.002847	0.0008819	3.22826	0	326	0	0	9.65e-05	0	0	262	0	0	0	0
chr9_35674061_TG_T	rs565650695	chr9:35674062	ENSG00000107159	ENST00000378357	CA9	frameshift_variant	HIGH	.	T	TG	6	3506	0	0.00170843	0.0004704	3.63186	0	326	0	0	2.41e-05	0	0	262	0	0	0	0
chr9_35675534_ACAGGGGATGAC_A	-	chr9:35675535-35675545	ENSG00000107159	ENST00000378357	CA9	splice_acceptor_variant,splice_polypyrimidine_tract_variant,coding_sequence_variant,intron_variant	HIGH	.	A	ACAGGGGATGAC	0	3512	0	0	.	0	1	325	0	0.00306749	.	999	0	262	0	0	.	0
chr9_35675832_CA_C	rs758429899	chr9:35675833	ENSG00000107159	ENST00000378357	CA9	frameshift_variant	HIGH	.	C	CA	1	3511	0	0.000284738	.	999	0	326	0	0	.	0	0	262	0	0	.	0
chr9_35738147_AG_A	rs1448182827	chr9:35738148	ENSG00000070610	ENST00000378103	GBA2	frameshift_variant	HIGH	pathogenic	A	AG	1	3511	0	0.000284738	2.94e-05	9.68497	0	326	0	0	0	0	0	262	0	0	0	0
chr9_35739099_AG_A	-	chr9:35739100	ENSG00000070610	ENST00000378103	GBA2	frameshift_variant	HIGH	.	A	AG	0	3436	38	0	.	0	0	294	16	0	.	0	1	241	10	0.00413223	.	999
chr9_35748704_T_A	rs770566458	chr9:35748704	ENSG00000070610	ENST00000378103	GBA2	start_lost	HIGH	likely_pathogenic	A	T	3	3509	0	0.000854214	8.82e-05	9.68497	0	326	0	0	0	0	0	262	0	0	0	0
chr9_35750929_C_T	-	chr9:35750929	ENSG00000107185	ENST00000378078	RGP1	stop_gained	HIGH	.	T	C	0	3512	0	0	.	0	0	326	0	0	.	0	0	262	0	0	.	0
chr9_35806062_CAG_C	-	chr9:35806063-35806064	ENSG00000159899	ENST00000342694	NPR2	splice_acceptor_variant	HIGH	.	C	CAG	1	3511	0	0.000284738	.	999	0	326	0	0	.	0	0	262	0	0	.	0
chr9_35813131_T_A	rs751566903	chr9:35813131	ENSG00000137133	ENST00000259667	HINT2	stop_gained	HIGH	.	A	T	1	3511	0	0.000284738	0.0001911	1.48999	0	326	0	0	7.24e-05	0	0	262	0	0	0	0
chr9_35834641_G_GT	-	chr9:35834641-35834642	ENSG00000137103	ENST00000643932	TMEM8B	frameshift_variant	HIGH	.	GT	G	0	3512	0	0	.	0	0	326	0	0	.	0	1	259	1	0.00384615	.	999
chr9_35853192_C_T	rs773754316,COSV65076925	chr9:35853192	ENSG00000137103	ENST00000643932	TMEM8B	stop_gained	HIGH	.	T	C	0	3512	0	0	1.47e-05	0	0	326	0	0	2.42e-05	0	0	262	0	0	0	0
chr9_35869828_TG_T	rs548855412	chr9:35869829	ENSG00000168828	ENST00000377981	OR13J1	frameshift_variant	HIGH	.	T	TG	1	3511	0	0.000284738	0.0001176	2.42124	2	324	0	0.00613497	0.007866	0.779935	2	260	0	0.00763359	0	999
chr9_35870278_TC_T	COSV104687279	chr9:35870279	ENSG00000168828	ENST00000377981	OR13J1	frameshift_variant	HIGH	.	T	TC	1	3511	0	0.000284738	.	999	0	326	0	0	.	0	0	262	0	0	.	0
chr9_36002932_T_C	rs10972682	chr9:36002932	ENSG00000243641	ENST00000424348	OR13C7	stop_lost	HIGH	.	C	T	765	2747	0	0.217825	0.2142	1.01692	92	234	0	0.282209	0.27	1.04522	36	226	0	0.137405	0.1582	0.86855
chr9_36002995_TG_T	rs769986540	chr9:36002996	ENSG00000243641	ENST00000424348	OR13C7	frameshift_variant	HIGH	.	T	TG	1	3511	0	0.000284738	0.000294	0.968497	0	326	0	0	2.41e-05	0	0	262	0	0	0	0
chr9_36003309_A_T	rs10814311	chr9:36003309	ENSG00000243641	ENST00000424348	OR13C7	stop_lost	HIGH	.	T	A	766	2746	0	0.218109	0.2141	1.01873	92	234	0	0.282209	0.2706	1.0429	36	226	0	0.137405	0.1582	0.86855
chr9_36003431_CTT_C	rs111606087	chr9:36003432-36003433	ENSG00000243641	ENST00000424348	OR13C7	frameshift_variant	HIGH	.	C	CTT	765	2747	0	0.217825	0.2135	1.02026	92	234	0	0.282209	0.2696	1.04677	36	226	0	0.137405	0.1529	0.898657
chr9_36036999_A_G	rs976097837	chr9:36036999	ENSG00000122707	ENST00000377966	RECK	start_lost	HIGH	.	G	A	1	3511	0	0.000284738	0	999	0	326	0	0	2.42e-05	0	0	262	0	0	0	0
chr9_36037099_G_C	rs1426753963	chr9:36037099	ENSG00000122707	ENST00000377966	RECK	splice_donor_variant	HIGH	.	C	G	3	3509	0	0.000854214	8.84e-05	9.66305	0	326	0	0	0	0	0	262	0	0	0	0
chr9_36136779_A_G	-	chr9:36136779	ENSG00000122694	ENST00000377960	GLIPR2	start_lost	HIGH	.	G	A	1	3511	0	0.000284738	.	999	0	326	0	0	.	0	0	262	0	0	.	0
chr9_36148651_G_A	rs141164771	chr9:36148651	ENSG00000122694	ENST00000377960	GLIPR2	splice_donor_variant	HIGH	.	A	G	0	3512	0	0	0.0002204	0	0	326	0	0	0	0	1	261	0	0.00381679	0	999
chr9_36669398_TGA_T	rs1564232340	chr9:36669399-36669400	ENSG00000165304	ENST00000298048	MELK	frameshift_variant	HIGH	.	T	TGA	0	3512	0	0	.	0	0	326	0	0	.	0	0	262	0	0	.	0
chr9_36677176_C_T	rs997128159	chr9:36677176	ENSG00000165304	ENST00000298048	MELK	stop_gained	HIGH	.	T	C	1	3511	0	0.000284738	1.47e-05	19.3699	0	326	0	0	0	0	0	262	0	0	0	0
chr9_36766022_G_T	rs565426618	chr9:36766022	ENSG00000288571	ENST00000657370	.	splice_donor_variant,non_coding_transcript_variant	HIGH	.	T	G	6	3506	0	0.00170843	0.002043	0.836235	0	326	0	0	0.0003136	0	0	262	0	0	0	0
chr9_36773335_G_A	rs188904319	chr9:36773335	ENSG00000288571	ENST00000657370	.	splice_acceptor_variant,non_coding_transcript_variant	HIGH	.	A	G	0	3512	0	0	5.88e-05	0	4	322	0	0.0122699	0.01218	1.00738	0	262	0	0	0	0
chr9_37126517_C_A	rs140974537,COSV99074909	chr9:37126517	ENSG00000147905	ENST00000336755	ZCCHC7	stop_gained	HIGH	.	A	C	1	3511	0	0.000284738	1.47e-05	19.3699	0	326	0	0	0	0	0	262	0	0	0	0
chr9_37126593_TGGGTCAGA_T	-	chr9:37126594-37126601	ENSG00000147905	ENST00000336755	ZCCHC7	frameshift_variant	HIGH	.	T	TGGGTCAGA	1	3511	0	0.000284738	.	999	0	326	0	0	.	0	0	262	0	0	.	0
chr9_37304206_C_T	rs1177158416,COSV100383288	chr9:37304206	ENSG00000147905	ENST00000336755	ZCCHC7	stop_gained	HIGH	.	T	C	1	3511	0	0.000284738	.	999	0	326	0	0	.	0	0	262	0	0	.	0
chr9_37424861_TG_T	rs80356708	chr9:37424862	ENSG00000137106	ENST00000318158	GRHPR	frameshift_variant	HIGH	likely_pathogenic,pathogenic	T	TG	1	3511	0	0.000284738	0.0003969	0.717405	0	326	0	0	4.82e-05	0	0	262	0	0	0	0
chr9_37733729_G_A	-	chr9:37733729	ENSG00000070601	ENST00000377765	FRMPD1	splice_acceptor_variant	HIGH	.	A	G	1	3511	0	0.000284738	.	999	0	326	0	0	.	0	0	262	0	0	.	0
chr9_37740746_C_T	rs373012166	chr9:37740746	ENSG00000070601	ENST00000377765	FRMPD1	stop_gained	HIGH	.	T	C	4	3508	0	0.00113895	4.41e-05	25.8266	0	326	0	0	2.41e-05	0	0	262	0	0	0	0
chr9_37770740_G_GTA	rs150866114	chr9:37770740-37770741	ENSG00000165275	ENST00000297994	TRMT10B	splice_donor_variant	HIGH	.	GTA	G	0	3512	0	0	4.41e-05	0	10	316	0	0.0306748	0.03121	0.982853	1	261	0	0.00381679	0.003165	1.20594
chr9_37777623_C_A	rs200754365,COSV53050455	chr9:37777623	ENSG00000165275	ENST00000297994	TRMT10B	stop_gained	HIGH	likely_benign	A	C	9	3503	0	0.00256264	0.002632	0.973648	0	326	0	0	0.0006041	0	0	262	0	0	0	0
chr9_37857256_C_A	-	chr9:37857256	ENSG00000122741	ENST00000377724	DCAF10	stop_gained	HIGH	.	A	C	1	3511	0	0.000284738	.	999	0	326	0	0	.	0	0	262	0	0	.	0
chr9_38372910_A_T	rs141238266	chr9:38372910	ENSG00000223716	ENST00000422554	.	splice_acceptor_variant,non_coding_transcript_variant	HIGH	.	T	A	7	3505	0	0.00199317	0.0003676	5.42211	0	326	0	0	0.002125	0	1	261	0	0.00381679	0.006329	0.603064
chr9_38396586_AAG_A	rs773660863	chr9:38396587-38396588	ENSG00000137124	ENST00000377698	ALDH1B1	frameshift_variant	HIGH	.	A	AAG	6	3506	0	0.00170843	0.0001176	14.5274	0	326	0	0	0	0	0	262	0	0	0	0
chr9_38396776_CA_C	rs554947716	chr9:38396777	ENSG00000137124	ENST00000377698	ALDH1B1	frameshift_variant	HIGH	.	C	CA	0	3512	0	0	1.47e-05	0	3	323	0	0.00920245	0.002533	3.63303	0	262	0	0	0	0
chr9_38396880_C_T	rs142427338,COSV66619371	chr9:38396880	ENSG00000137124	ENST00000377698	ALDH1B1	stop_gained	HIGH	.	T	C	0	3512	0	0	0.002028	0	0	326	0	0	0.0002172	0	0	262	0	0	0	0
chr9_38396908_GC_G	rs201408956,CD1412297,COSV66620127	chr9:38396909	ENSG00000137124	ENST00000377698	ALDH1B1	frameshift_variant	HIGH	likely_benign	G	GC	21	3491	0	0.0059795	0.005041	1.18617	2	324	0	0.00613497	0.005692	1.07782	6	256	0	0.0229008	0.01899	1.20594
chr9_38411406_GCGGTCAT_G	rs539044999	chr9:38411407-38411413	ENSG00000137142	ENST00000377694	IGFBPL1	frameshift_variant	HIGH	benign	G	GCGGTCAT	1	3511	0	0.000284738	0.0002941	0.968167	10	316	0	0.0306748	0.03047	1.00672	4	258	0	0.0152672	0.003165	4.82375
chr9_38411418_A_AT	rs201197777	chr9:38411418-38411419	ENSG00000137142	ENST00000377694	IGFBPL1	frameshift_variant	HIGH	benign	AT	A	1	3511	0	0.000284738	0.0002941	0.968167	10	316	0	0.0306748	0.03053	1.00474	4	258	0	0.0152672	0.003165	4.82375
chr9_38411513_G_A	rs1257487886	chr9:38411513	ENSG00000137142	ENST00000377694	IGFBPL1	stop_gained	HIGH	.	A	G	1	3511	0	0.000284738	.	999	0	326	0	0	.	0	0	262	0	0	.	0
chr9_38437854_T_C	rs531442674	chr9:38437854	ENSG00000291061	ENST00000635962	.	splice_donor_variant,non_coding_transcript_variant	HIGH	.	C	T	1	3509	1	0.0002849	0.002088	0.136446	0	326	0	0	0.000386	0	0	262	0	0	0	0
chr9_38595791_G_A	rs1209092451	chr9:38595791	ENSG00000180071	ENST00000399703	ANKRD18A	stop_gained	HIGH	.	A	G	0	3502	5	0	0	0	1	325	0	0.00306749	4.83e-05	63.509	0	262	0	0	0	0
chr9_39026450_C_T	rs1008915561	chr9:39026450	ENSG00000234680	ENST00000422626	VN2R3P	splice_acceptor_variant,non_coding_transcript_variant	HIGH	.	T	C	0	3512	0	0	2.94e-05	0	1	325	0	0.00306749	0.0003135	9.78464	0	262	0	0	0	0
chr9_39078722_C_CAA	-	chr9:39078722-39078723	ENSG00000106714	ENST00000297668	CNTNAP3	frameshift_variant	HIGH	.	CAA	C	1	3511	0	0.000284738	.	999	2	324	0	0.00613497	.	999	2	260	0	0.00763359	.	999
chr9_39118260_C_T	rs1249788297	chr9:39118260	ENSG00000106714	ENST00000297668	CNTNAP3	splice_acceptor_variant	HIGH	.	T	C	1	3511	0	0.000284738	.	999	0	326	0	0	.	0	0	262	0	0	.	0
chr9_39149855_GC_G_m	rs1453339510,COSV52667987	chr9:39149856	ENSG00000106714	ENST00000297668	CNTNAP3	frameshift_variant	HIGH	.	G	GC	1	3511	0	0.000284738	0.0003179	0.895684	0	326	0	0	0.0001729	0	0	262	0	0	0	0
chr9_39178185_TTTAA_T	-	chr9:39178186-39178189	ENSG00000106714	ENST00000297668	CNTNAP3	frameshift_variant	HIGH	.	T	TTTAA	1	3461	25	0.00028885	.	999	0	314	6	0	.	0	0	258	2	0	.	0
chr9_39178361_C_A	rs557546106,COSV52667511,COSV52667864	chr9:39178361	ENSG00000106714	ENST00000297668	CNTNAP3	splice_acceptor_variant	HIGH	.	A	C	1	3473	19	0.000287853	0	999	0	324	1	0	0	0	0	262	0	0	0	0
chr9_39355801_G_A	-	chr9:39355801	ENSG00000204849	ENST00000377647	SPATA31A1	stop_gained	HIGH	.	A	G	1	3451	30	0.000289687	.	999	0	310	8	0	.	0	0	254	4	0	.	0
chr9_39357763_A_T	-	chr9:39357763	ENSG00000204849	ENST00000377647	SPATA31A1	stop_gained	HIGH	.	T	A	1	3505	3	0.000285225	.	999	0	326	0	0	.	0	0	260	1	0	.	0
chr9_39359173_C_T	-	chr9:39359173	ENSG00000204849	ENST00000377647	SPATA31A1	stop_gained	HIGH	.	T	C	0	3512	0	0	.	0	0	326	0	0	.	0	1	261	0	0.00381679	.	999
chr9_39360019_C_T	rs1265341213	chr9:39360019	ENSG00000204849	ENST00000377647	SPATA31A1	stop_gained	HIGH	.	T	C	0	3496	8	0	5.49e-05	0	0	326	0	0	9.74e-05	0	1	259	1	0.00384615	0	999
chr9_39371612_T_A	-	chr9:39371612	ENSG00000215112	ENST00000465257	FAM74A1	splice_donor_variant,non_coding_transcript_variant	HIGH	.	A	T	1	3437	37	0.000290867	.	999	0	320	3	0	.	0	0	250	6	0	.	0
chr9_39456508_C_G	rs1453560542	chr9:39456508	ENSG00000198416	ENST00000602828	ZNF658B	splice_donor_variant,non_coding_transcript_variant	HIGH	.	G	C	1	3511	0	0.000284738	0.0002941	0.968167	0	326	0	0	4.83e-05	0	0	262	0	0	0.003165	0
chr9_39809485_C_T	rs753787368	chr9:39809485	ENSG00000278175	ENST00000692061	GLIDR	splice_donor_variant,non_coding_transcript_variant	HIGH	.	T	C	1	3511	0	0.000284738	0.0001029	2.76713	6	320	0	0.0184049	0.03025	0.608427	0	262	0	0	0.006329	0
chr9_40325731_G_C	rs1461889530	chr9:40325731	ENSG00000290718	ENST00000455995	FAM95B1	splice_donor_variant,non_coding_transcript_variant	HIGH	.	C	G	0	3510	1	0	0.0001272	0	0	326	0	0	0.001365	0	3	259	0	0.0114504	0.003731	3.06898
chr9_40483644_C_A	-	chr9:40483644	ENSG00000278122	ENST00000428759	AQP7P5	splice_acceptor_variant,non_coding_transcript_variant	HIGH	.	A	C	1	3473	19	0.000287853	.	999	0	240	43	0	.	0	0	248	7	0	.	0
chr9_40799009_A_T	-	chr9:40799009	ENSG00000275390	ENST00000613429	.	splice_acceptor_variant,non_coding_transcript_variant	HIGH	.	T	A	1	3503	4	0.000285388	.	999	0	324	1	0	.	0	0	258	2	0	.	0
chr9_41040359_C_T	rs1337109115	chr9:41040359	ENSG00000290923	ENST00000613141	PGM5P2	splice_donor_variant,non_coding_transcript_variant	HIGH	.	T	C	1763	1745	2	0.502566	0.5017	1.00173	163	163	0	0.5	0.5017	0.996612	131	131	0	0.5	0.5	1
chr9_41174353_G_A	rs76283403	chr9:41174353	ENSG00000215126	ENST00000377391	CBWD6	splice_acceptor_variant	HIGH	.	A	G	1	3511	0	0.000284738	2.95e-05	9.65214	0	326	0	0	0	0	0	262	0	0	0	0
chr9_41183551_ACACATTCCTCACTTCACTGAACAGCAGAGGCAACCGTTTCTAAGTTCCAGCCACTCTTCATAGAGCTCTCCACCTTGGCTGACAGCTAAGGATTTCTCCAGCGCACT_A	-	chr9:41183552-41183658	ENSG00000215126	ENST00000377391	CBWD6	splice_donor_variant,splice_donor_5th_base_variant,coding_sequence_variant,intron_variant	HIGH	.	A	ACACATTCCTCACTTCACTGAACAGCAGAGGCAACCGTTTCTAAGTTCCAGCCACTCTTCATAGAGCTCTCCACCTTGGCTGACAGCTAAGGATTTCTCCAGCGCACT	0	3506	3	0	.	0	3	323	0	0.00920245	.	999	0	258	2	0	.	0
chr9_41906968_G_C	rs1368003348	chr9:41906968	ENSG00000154529	ENST00000377561	CNTNAP3B	stop_gained	HIGH	.	C	G	1	3511	0	0.000284738	0.0004061	0.701152	0	326	0	0	0.0001273	0	0	262	0	0	0	0
chr9_41906988_C_A	rs1235123912	chr9:41906988	ENSG00000154529	ENST00000377561	CNTNAP3B	splice_acceptor_variant	HIGH	.	A	C	8	3504	0	0.0022779	0.004473	0.509256	0	326	0	0	0.0007532	0	0	262	0	0	0.009868	0
chr9_41920120_AC_A	rs1166011478	chr9:41920121	ENSG00000154529	ENST00000377561	CNTNAP3B	frameshift_variant	HIGH	.	A	AC	0	3512	0	0	0	0	0	326	0	0	0.0003201	0	1	261	0	0.00381679	0	999
chr9_41920126_CT_C	rs1335874011	chr9:41920127	ENSG00000154529	ENST00000377561	CNTNAP3B	frameshift_variant	HIGH	.	C	CT	0	3512	0	0	4.43e-05	0	2	324	0	0.00613497	0.003736	1.64212	0	262	0	0	0	0
chr9_41922836_G_A	rs559950834	chr9:41922836	ENSG00000154529	ENST00000377561	CNTNAP3B	stop_gained	HIGH	.	A	G	0	3512	0	0	0	0	1	325	0	0.00306749	0.001019	3.01029	0	262	0	0	0	0
chr9_41923953_TC_T	rs1432553444	chr9:41923954	ENSG00000154529	ENST00000377561	CNTNAP3B	frameshift_variant	HIGH	.	T	TC	0	3512	0	0	0	0	2	324	0	0.00613497	0.00797	0.769758	0	262	0	0	0	0
chr9_41953234_C_A	rs765275752	chr9:41953234	ENSG00000154529	ENST00000377561	CNTNAP3B	stop_gained	HIGH	.	A	C	1	3511	0	0.000284738	8.82e-05	3.22832	0	326	0	0	0.0005548	0	0	262	0	0	0	0
chr9_41953266_A_AGCTGCCCCGCGCCCGCT	rs1204005521	chr9:41953266-41953267	ENSG00000154529	ENST00000377561	CNTNAP3B	frameshift_variant	HIGH	.	AGCTGCCCCGCGCCCGCT	A	0	3512	0	0	0	0	2	324	0	0.00613497	0.00314	1.95381	0	262	0	0	0	0
chr9_41953299_A_ACAGC	rs780998184	chr9:41953299-41953300	ENSG00000154529	ENST00000377561	CNTNAP3B	frameshift_variant	HIGH	.	ACAGC	A	2	3510	0	0.000569476	0.0002208	2.57915	0	326	0	0	0	0	0	262	0	0	0.009554	0
chr9_41960804_CA_C	rs375643696	chr9:41960805	ENSG00000154529	ENST00000377561	CNTNAP3B	frameshift_variant	HIGH	benign	C	CA	5	3507	0	0.00142369	0.002095	0.679566	0	326	0	0	0.0004344	0	2	260	0	0.00763359	0.003185	2.39673
chr9_41960894_T_C	rs780759696	chr9:41960894	ENSG00000154529	ENST00000377561	CNTNAP3B	splice_acceptor_variant	HIGH	.	C	T	2	3510	0	0.000569476	0.001029	0.553427	0	326	0	0	0.0001688	0	0	262	0	0	0.009494	0
chr9_41970073_CCTGT_C	rs529020197	chr9:41970074-41970077	ENSG00000154529	ENST00000377561	CNTNAP3B	frameshift_variant,splice_region_variant	HIGH	.	C	CCTGT	1	3447	32	0.000290023	0.0001711	1.69505	0	308	9	0	0.001131	0	3	251	4	0.011811	0.004464	2.64584
chr9_41970088_G_T	rs555924668	chr9:41970088	ENSG00000154529	ENST00000377561	CNTNAP3B	stop_gained	HIGH	.	T	G	0	3394	59	0	.	0	0	302	12	0	.	0	1	247	7	0.00403226	.	999
chr9_41997610_GA_G	rs570830261	chr9:41997611	ENSG00000154529	ENST00000377561	CNTNAP3B	frameshift_variant	HIGH	.	G	GA	0	3512	0	0	5.89e-05	0	2	324	0	0.00613497	0.005286	1.16061	0	262	0	0	0	0
chr9_42077064_T_C	rs191459199	chr9:42077064	ENSG00000154529	ENST00000377561	CNTNAP3B	splice_acceptor_variant	HIGH	.	C	T	0	3416	48	0	6.18e-05	0	5	293	14	0.0167785	0.02468	0.679843	0	254	4	0	0.003268	0
chr9_42129009_C_T	rs758040526	chr9:42129009	ENSG00000154529	ENST00000377561	CNTNAP3B	splice_donor_variant	HIGH	.	T	C	0	3510	1	0	0	0	0	324	1	0	0	0	0	262	0	0	0	0
chr9_42189183_GA_G	rs746376471	chr9:42189184	ENSG00000185775	ENST00000332857	SPATA31A6	frameshift_variant	HIGH	.	G	GA	1	3393	59	0.000294638	0.0004173	0.706058	0	292	17	0	5.74e-05	0	0	250	6	0	0.003268	0
chr9_42189482_T_G	rs200894448,COSV60533491	chr9:42189482	ENSG00000185775	ENST00000332857	SPATA31A6	stop_gained	HIGH	.	G	T	18	3442	26	0.00520231	0.005313	0.979167	0	300	13	0	0.0009539	0	0	254	4	0	0	0
chr9_42231837_G_C	-	chr9:42231837	ENSG00000275649	ENST00000614030	.	splice_donor_variant,non_coding_transcript_variant	HIGH	.	C	G	0	3396	58	0	.	0	0	290	18	0	.	0	0	252	5	0	.	0
chr9_42324041_G_A	rs1411930759	chr9:42324041	ENSG00000275649	ENST00000614030	.	splice_donor_variant,non_coding_transcript_variant	HIGH	.	A	G	0	3510	1	0	0.0001342	0	6	320	0	0.0184049	0.02586	0.711713	1	261	0	0.00381679	0	999
chr9_42493235_T_G	rs376674108	chr9:42493235	ENSG00000227353	ENST00000448325	RAB28P3	splice_acceptor_variant,non_coding_transcript_variant	HIGH	.	G	T	2	3476	17	0.000575043	0.0003919	1.46732	0	314	6	0	7.84e-05	0	0	260	1	0	0	0
chr9_42798050_T_A	rs376093866	chr9:42798050	ENSG00000204818	ENST00000423199	ADGRF5P2	splice_donor_variant,non_coding_transcript_variant	HIGH	.	A	T	6	3506	0	0.00170843	0.00353	0.483974	0	326	0	0	0.0006762	0	1	261	0	0.00381679	0.01266	0.301485
chr9_42821729_G_C	-	chr9:42821729	ENSG00000224537	ENST00000423244	MEP1AP4	splice_acceptor_variant,non_coding_transcript_variant	HIGH	.	C	G	2	3510	0	0.000569476	.	999	0	326	0	0	.	0	0	262	0	0	.	0
chr9_42821730_T_C	rs1379292094	chr9:42821730	ENSG00000224537	ENST00000423244	MEP1AP4	splice_acceptor_variant,non_coding_transcript_variant	HIGH	.	C	T	0	3512	0	0	2.96e-05	0	0	326	0	0	0	0	1	261	0	0.00381679	0.006329	0.603064
chr9_42890905_G_A	rs1238453470	chr9:42890905	ENSG00000236816	ENST00000402318	ANKRD20A7P	splice_acceptor_variant,non_coding_transcript_variant	HIGH	.	A	G	1	3509	1	0.0002849	7.37e-05	3.86567	0	326	0	0	0	0	0	262	0	0	0	0
chr9_43110152_C_T	-	chr9:43110152	ENSG00000277737	ENST00000539936	.	splice_acceptor_variant,non_coding_transcript_variant	HIGH	.	T	C	2	3510	0	0.000569476	.	999	0	326	0	0	.	0	0	262	0	0	.	0
chr9_43119687_C_G	rs1379335062	chr9:43119687	ENSG00000277737	ENST00000539936	.	splice_acceptor_variant,non_coding_transcript_variant	HIGH	.	G	C	2	3510	0	0.000569476	0.0001469	3.87662	0	326	0	0	0	0	0	262	0	0	0	0
chr9_61379962_C_CCACCCAAGGAGGATATGGGAGCTCTA	-	chr9:61379962-61379963	ENSG00000283378	ENST00000636699	CNTNAP3C	frameshift_variant	HIGH	.	CCACCCAAGGAGGATATGGGAGCTCTA	C	1	3505	3	0.000285225	.	999	0	306	10	0	.	0	0	260	1	0	.	0
chr9_62568963_G_A	rs10907611	chr9:62568963	ENSG00000278213	ENST00000611892	CNTNAP3P5	splice_donor_variant,non_coding_transcript_variant	HIGH	.	A	G	3	3507	1	0.000854701	3.05e-05	28.023	0	326	0	0	0	0	0	262	0	0	0	0
chr9_62607132_C_A	rs1329007646	chr9:62607132	ENSG00000236825	ENST00000454299	RAB28P2	splice_acceptor_variant,non_coding_transcript_variant	HIGH	.	A	C	15	3471	13	0.00430293	0.000188	22.8879	0	320	3	0	5.62e-05	0	1	257	2	0.00387597	0	999
chr9_62812077_T_A	rs56221317	chr9:62812077	ENSG00000238113	ENST00000424345	LINC01410	splice_donor_variant,non_coding_transcript_variant	HIGH	.	A	T	0	3512	0	0	2.94e-05	0	2	324	0	0.00613497	0.005604	1.09475	0	262	0	0	0.003185	0
chr9_62897849_G_T	rs1158529431	chr9:62897849	ENSG00000170161	ENST00000305709	FAM88B	splice_acceptor_variant,non_coding_transcript_variant	HIGH	.	T	G	1	3505	3	0.000285225	3.91e-05	7.29476	0	324	1	0	0	0	1	261	0	0.00381679	0	999
chr9_62928891_A_G	-	chr9:62928891	ENSG00000273509	ENST00000616657	CNTNAP3P1	splice_acceptor_variant,non_coding_transcript_variant	HIGH	.	G	A	1	3493	9	0.000286205	.	999	0	292	17	0	.	0	0	260	1	0	.	0
chr9_63309141_C_T	rs76659124	chr9:63309141	ENSG00000290549	ENST00000647845	.	splice_donor_variant,non_coding_transcript_variant	HIGH	.	T	C	0	3512	0	0	0.0003235	0	0	326	0	0	0.003629	0	5	257	0	0.019084	0.003185	5.99183
chr9_63372979_C_G	rs1376014861	chr9:63372979	ENSG00000290549	ENST00000647845	.	splice_acceptor_variant,non_coding_transcript_variant	HIGH	.	G	C	0	3512	0	0	0	0	1	309	8	0.00322581	0.0005958	5.41424	0	262	0	0	0	0
chr9_63992144_C_T	rs1382890324	chr9:63992144	ENSG00000204790	ENST00000485382	.	splice_donor_variant,non_coding_transcript_variant	HIGH	.	T	C	1	3509	1	0.0002849	0.0001302	2.18817	18	308	0	0.0552147	0.04165	1.32568	2	260	0	0.00763359	0	999
chr9_64002565_C_T	rs1271393784	chr9:64002565	ENSG00000204790	ENST00000485382	.	splice_acceptor_variant,non_coding_transcript_variant	HIGH	.	T	C	0	3510	1	0	0	0	0	324	1	0	0	0	1	261	0	0.00381679	0	999
chr9_64075672_G_T	rs1381694792	chr9:64075672	ENSG00000288694	ENST00000681667	.	splice_acceptor_variant,non_coding_transcript_variant	HIGH	.	T	G	0	3512	0	0	1.47e-05	0	0	326	0	0	0	0	1	261	0	0.00381679	0	999
chr9_64095384_G_A	rs1200420314	chr9:64095384	ENSG00000288694	ENST00000681667	.	splice_acceptor_variant,non_coding_transcript_variant	HIGH	.	A	G	64	3448	0	0.0182232	0.008979	2.02954	10	316	0	0.0306748	0.01428	2.1481	6	256	0	0.0229008	0.01923	1.19089
chr9_64104041_A_G	rs1415498600	chr9:64104041	ENSG00000288694	ENST00000681667	.	splice_acceptor_variant,non_coding_transcript_variant	HIGH	.	G	A	3	3509	0	0.000854214	4.41e-05	19.3699	0	326	0	0	7.24e-05	0	0	262	0	0	0	0
chr9_64355287_G_T	rs1325892260	chr9:64355287	ENSG00000285580	ENST00000650561	.	splice_donor_variant,non_coding_transcript_variant	HIGH	.	T	G	0	3502	5	0	1.75e-05	0	3	323	0	0.00920245	0.008634	1.06584	0	258	2	0	0	0
chr9_64378809_AAAGT_A	rs1297213804	chr9:64378810-64378813	ENSG00000290972	ENST00000357336	ANKRD20A5P	splice_donor_variant,non_coding_transcript_exon_variant	HIGH	.	A	AAAGT	1	3511	0	0.000284738	1.47e-05	19.3699	0	326	0	0	0	0	0	262	0	0	0	0
chr9_64434306_T_C	-	chr9:64434306	ENSG00000172014	ENST00000697282	ANKRD20A4P	splice_donor_variant,non_coding_transcript_variant	HIGH	.	C	T	2	3506	2	0.000570125	.	999	0	310	8	0	.	0	0	260	1	0	.	0
chr9_64466155_CGTG_C	-	chr9:64466156-64466158	ENSG00000224106	ENST00000446871	CYP4F25P	splice_donor_variant,splice_donor_region_variant,intron_variant,non_coding_transcript_variant	HIGH	.	C	CGTG	0	3512	0	0	.	0	0	322	2	0	.	0	0	262	0	0	.	0
chr9_64622752_T_G	-	chr9:64622752	ENSG00000181997	ENST00000453967	AQP7P2	splice_acceptor_variant,non_coding_transcript_variant	HIGH	.	G	T	1	3439	36	0.000290698	.	999	0	304	11	0	.	0	0	234	14	0	.	0
chr9_65283162_AG_A	rs1309998922,COSV66240180	chr9:65283163	ENSG00000204779	ENST00000377420	FOXD4L5	frameshift_variant	HIGH	.	A	AG	1407	2099	3	0.401312	0.3935	1.01985	145	175	3	0.453125	0.4645	0.975511	122	138	1	0.469231	0.3478	1.34914
chr9_65283489_GGA_G	rs562882568,COSV66241379	chr9:65283490-65283491	ENSG00000204779	ENST00000377420	FOXD4L5	frameshift_variant	HIGH	.	G	GGA	6	3506	0	0.00170843	0.004109	0.415777	0	326	0	0	0.0005811	0	2	260	0	0.00763359	0.01274	0.599183
chr9_65283562_C_CA	rs750055528	chr9:65283562-65283563	ENSG00000204779	ENST00000377420	FOXD4L5	frameshift_variant	HIGH	.	CA	C	3	3509	0	0.000854214	0.0003132	2.72738	0	326	0	0	0.0001089	0	0	262	0	0	0	0
chr9_65284056_T_A	rs1353415473,COSV66240096	chr9:65284056	ENSG00000204779	ENST00000377420	FOXD4L5	stop_gained	HIGH	.	A	T	1	3511	0	0.000284738	0.0001793	1.58805	0	326	0	0	0.0004502	0	0	262	0	0	0	0
chr9_65395590_CAG_C	-	chr9:65395591-65395592	ENSG00000287329	ENST00000655595	.	splice_acceptor_variant,non_coding_transcript_variant	HIGH	.	C	CAG	0	3512	0	0	.	0	1	325	0	0.00306749	.	999	0	262	0	0	.	0
chr9_65675979_G_A_m	rs184251084	chr9:65675979	ENSG00000147996	ENST00000382405	CBWD5	start_lost	HIGH	.	A	G	0	3512	0	0	0	0	0	326	0	0	0	0	1	261	0	0.00381679	0	999
chr9_65675979_G_C_m	rs184251084	chr9:65675979	ENSG00000147996	ENST00000382405	CBWD5	start_lost	HIGH	.	C	G	8	3504	0	0.0022779	0.004154	0.548364	0	326	0	0	0.0009572	0	0	262	0	0	0	0
chr9_65682859_T_C	rs1282520379	chr9:65682859	ENSG00000147996	ENST00000382405	CBWD5	splice_donor_variant	HIGH	.	C	T	75	3411	13	0.0215146	0.03043	0.70702	1	315	5	0.00316456	0.005209	0.607517	4	248	5	0.015873	0.05926	0.267854
chr9_65691027_G_A	rs1204563306	chr9:65691027	ENSG00000147996	ENST00000382405	CBWD5	splice_donor_variant	HIGH	.	A	G	0	3512	0	0	0	0	1	325	0	0.00306749	0.0005981	5.12872	0	262	0	0	0	0
chr9_65708901_G_A	rs1245459137	chr9:65708901	ENSG00000147996	ENST00000382405	CBWD5	splice_acceptor_variant	HIGH	.	A	G	4	3504	2	0.00114025	0.001069	1.06665	0	326	0	0	0.0001278	0	0	262	0	0	0.003205	0
chr9_65731699_G_T	rs1444670244	chr9:65731699	ENSG00000147996	ENST00000382405	CBWD5	splice_donor_variant	HIGH	.	T	G	0	3488	12	0	0.0001435	0	14	296	8	0.0451613	0.03784	1.19348	2	260	0	0.00763359	0	999
chr9_65733001_GTCAA_G	rs1187604683	chr9:65733002-65733005	ENSG00000147996	ENST00000382405	CBWD5	frameshift_variant	HIGH	.	G	GTCAA	22	3490	0	0.00626424	0.005574	1.12383	2	324	0	0.00613497	0.00101	6.07423	1	261	0	0.00381679	0.009494	0.402022
chr9_65733539_C_T	rs1284568084	chr9:65733539	ENSG00000147996	ENST00000382405	CBWD5	stop_gained	HIGH	.	T	C	0	3512	0	0	5.98e-05	0	3	323	0	0.00920245	0.01597	0.576234	0	262	0	0	0.003247	0
chr9_66253845_C_T	rs1396955523	chr9:66253845	ENSG00000233765	ENST00000417001	CDRT15P12	splice_donor_variant,non_coding_transcript_variant	HIGH	.	T	C	1	3511	0	0.000284738	1.48e-05	19.2391	0	326	0	0	0	0	0	262	0	0	0	0
chr9_66641660_CTT_CTTT_m	rs1281653084	chr9:66641661-66641662	ENSG00000276894	ENST00000622233	RAB28P4	splice_acceptor_variant,non_coding_transcript_exon_variant	HIGH	.	CTTT	CTT	2	3510	0	0.000569476	0.0007639	0.745485	31	295	0	0.095092	0.03146	3.02263	6	256	0	0.0229008	0.003759	6.09225
chr9_66641960_T_C	rs373076216	chr9:66641960	ENSG00000276894	ENST00000622233	RAB28P4	splice_donor_variant,non_coding_transcript_variant	HIGH	.	C	T	0	3502	5	0	0.0001326	0	24	298	2	0.0745342	0.02477	3.00905	7	255	0	0.0267176	0	999
chr9_66641961_G_C	rs1328086563	chr9:66641961	ENSG00000276894	ENST00000622233	RAB28P4	splice_donor_variant,non_coding_transcript_variant	HIGH	.	C	G	1	3501	5	0.000285551	0.0004948	0.577104	0	322	2	0	0.0001437	0	0	262	0	0	0	0
chr9_66918290_TC_T	rs1366497691	chr9:66918291	ENSG00000274349	ENST00000621410	ZNF658	frameshift_variant	HIGH	.	T	TC	4	3508	0	0.00113895	1.47e-05	77.4797	0	326	0	0	0	0	0	262	0	0	0	0
chr9_66920196_CAG_C	rs775652828	chr9:66920197-66920198	ENSG00000274349	ENST00000621410	ZNF658	frameshift_variant	HIGH	.	C	CAG	0	3512	0	0	0	0	1	325	0	0.00306749	4.89e-05	62.7298	0	262	0	0	0	0
chr9_66920448_CAG_C	rs778794801	chr9:66920449-66920450	ENSG00000274349	ENST00000621410	ZNF658	frameshift_variant	HIGH	.	C	CAG	2	3510	0	0.000569476	0.0001192	4.77748	0	326	0	0	2.57e-05	0	0	262	0	0	0	0
chr9_66920532_CAG_C	rs754532267	chr9:66920533-66920534	ENSG00000274349	ENST00000621410	ZNF658	frameshift_variant	HIGH	.	C	CAG	0	3506	3	0	3.48e-05	0	2	320	2	0.00621118	4.08e-05	152.235	0	260	1	0	0	0
chr9_66987534_GC_G	rs779656675	chr9:66987535	ENSG00000275969	ENST00000428649	SPATA31A3	frameshift_variant	HIGH	.	G	GC	0	3506	3	0	2.41e-05	0	6	320	0	0.0184049	0.008662	2.12479	1	259	1	0.00384615	0	999
chr9_66988223_G_A	-	chr9:66988223	ENSG00000275969	ENST00000428649	SPATA31A3	stop_gained	HIGH	.	A	G	2	3510	0	0.000569476	.	999	0	326	0	0	.	0	0	262	0	0	.	0
chr9_66989568_A_T	-	chr9:66989568	ENSG00000275969	ENST00000428649	SPATA31A3	stop_gained	HIGH	.	T	A	1	3505	3	0.000285225	.	999	0	326	0	0	.	0	0	262	0	0	.	0
chr9_66989674_CTGTT_C	rs1232502884	chr9:66989675-66989678	ENSG00000275969	ENST00000428649	SPATA31A3	frameshift_variant	HIGH	.	C	CTGTT	0	3512	0	0	0	0	2	324	0	0.00613497	5.67e-05	108.201	0	262	0	0	0	0
chr9_66989908_GA_G	-	chr9:66989909	ENSG00000275969	ENST00000428649	SPATA31A3	frameshift_variant	HIGH	.	G	GA	1	3511	0	0.000284738	.	999	0	326	0	0	.	0	0	262	0	0	.	0
chr9_66989909_AGG_A	rs964618750	chr9:66989910-66989911	ENSG00000275969	ENST00000428649	SPATA31A3	frameshift_variant	HIGH	.	A	AGG	1	3511	0	0.000284738	1.64e-05	17.3621	0	326	0	0	0	0	0	262	0	0	0	0
chr9_67195779_T_C	-	chr9:67195779	ENSG00000276386	ENST00000617175	CNTNAP3P2	splice_donor_variant,non_coding_transcript_variant	HIGH	.	C	T	0	3472	20	0	.	0	1	301	12	0.00331126	.	999	0	256	3	0	.	0
chr9_67832977_G_T	rs1333540016	chr9:67832977	ENSG00000260691	ENST00000652170	ANKRD20A1	splice_donor_variant,non_coding_transcript_variant	HIGH	.	T	G	10	3502	0	0.00284738	0.0009457	3.01087	0	326	0	0	0.0002572	0	0	262	0	0	0	0
chr9_67867344_AAAAG_A	rs550666541	chr9:67867345-67867348	ENSG00000260691	ENST00000562196	ANKRD20A1	frameshift_variant	HIGH	.	A	AAAAG	68	3444	0	0.0193622	0.0231	0.83819	0	326	0	0	0.003682	0	9	253	0	0.0343511	0.01592	2.15774
chr9_67900796_A_T	-	chr9:67900796	ENSG00000260691	ENST00000562196	ANKRD20A1	stop_gained	HIGH	.	T	A	1	3483	14	0.000287026	.	999	0	326	0	0	.	0	0	262	0	0	.	0
chr9_67900907_C_T	rs143310784	chr9:67900907	ENSG00000260691	ENST00000562196	ANKRD20A1	stop_gained	HIGH	.	T	C	6	3502	2	0.00171038	0.002801	0.61063	0	326	0	0	0.0004352	0	1	261	0	0.00381679	0.003205	1.19089
chr9_67900973_C_CT	rs774223199	chr9:67900973-67900974	ENSG00000260691	ENST00000562196	ANKRD20A1	frameshift_variant	HIGH	.	CT	C	1	3507	2	0.000285063	0.002353	0.121149	0	326	0	0	0.0003376	0	0	262	0	0	0	0
chr9_67901234_C_T	rs1365280686	chr9:67901234	ENSG00000260691	ENST00000562196	ANKRD20A1	stop_gained	HIGH	.	T	C	0	3434	39	0	2.46e-05	0	2	322	1	0.00617284	0.008929	0.691325	1	255	3	0.00390625	0	999
chr9_67907948_C_T	rs1333626127	chr9:67907948	ENSG00000260691	ENST00000642071	ANKRD20A1	stop_gained	HIGH	.	T	C	1	3499	6	0.000285714	4.93e-05	5.79542	0	326	0	0	5.15e-05	0	0	260	1	0	0	0
chr9_67907966_GATGA_G	rs1323897806	chr9:67907967-67907970	ENSG00000260691	ENST00000642071	ANKRD20A1	frameshift_variant	HIGH	.	G	GATGA	0	3500	6	0	6.59e-05	0	4	322	0	0.0122699	0.0195	0.629228	0	262	0	0	0	0
chr9_67907978_G_T	rs976772880	chr9:67907978	ENSG00000260691	ENST00000642071	ANKRD20A1	stop_gained	HIGH	.	T	G	2	3500	5	0.000571102	3.28e-05	17.4116	0	326	0	0	0	0	0	262	0	0	0	0
chr9_67917475_T_TA	rs1180976253	chr9:67917475-67917476	ENSG00000260691	ENST00000642071	ANKRD20A1	frameshift_variant	HIGH	.	TA	T	2	3492	9	0.00057241	0.0003815	1.50042	0	326	0	0	5.65e-05	0	0	262	0	0	0	0
chr9_67917481_TG_T	-	chr9:67917482	ENSG00000260691	ENST00000642071	ANKRD20A1	frameshift_variant	HIGH	.	T	TG	1	3493	9	0.000286205	.	999	0	326	0	0	.	0	0	262	0	0	.	0
chr9_67917495_C_T	rs1308308485	chr9:67917495	ENSG00000260691	ENST00000642071	ANKRD20A1	stop_gained	HIGH	.	T	C	1	3491	10	0.000286369	1.95e-05	14.6856	0	326	0	0	0	0	0	262	0	0	0	0
chr9_68247634_T_G	rs375294799	chr9:68247634	ENSG00000196873	ENST00000360171	CBWD3	stop_gained	HIGH	.	G	T	0	3512	0	0	0	0	6	320	0	0.0184049	0.009952	1.84937	0	262	0	0	0	0
chr9_68285995_G_GA	rs200498038	chr9:68285995-68285996	ENSG00000196873	ENST00000360171	CBWD3	frameshift_variant	HIGH	.	GA	G	1761	1725	13	0.505164	0.5099	0.990711	143	183	0	0.43865	0.474	0.925423	123	137	1	0.473077	0.5252	0.900756
chr9_68298994_C_T	rs1433821740	chr9:68298994	ENSG00000196873	ENST00000360171	CBWD3	stop_gained	HIGH	.	T	C	0	3512	0	0	0	0	1	325	0	0.00306749	0.0004413	6.95102	0	262	0	0	0	0
chr9_68299002_TG_T	-	chr9:68299003	ENSG00000196873	ENST00000360171	CBWD3	frameshift_variant	HIGH	.	T	TG	1	3511	0	0.000284738	.	999	0	326	0	0	.	0	0	262	0	0	.	0
chr9_68299094_G_T	rs201157166	chr9:68299094	ENSG00000196873	ENST00000360171	CBWD3	splice_donor_variant	HIGH	.	T	G	5	3507	0	0.00142369	0.001598	0.89092	0	326	0	0	0.0002426	0	0	262	0	0	0	0
chr9_68392317_A_G	-	chr9:68392317	ENSG00000154330	ENST00000396396	PGM5	splice_acceptor_variant	HIGH	.	G	A	1	3511	0	0.000284738	.	999	0	326	0	0	.	0	0	262	0	0	.	0
chr9_68483961_TG_T	-	chr9:68483962	ENSG00000154330	ENST00000396396	PGM5	frameshift_variant	HIGH	.	T	TG	1	3511	0	0.000284738	.	999	0	326	0	0	.	0	0	262	0	0	.	0
chr9_68537261_A_G	rs147022534	chr9:68537261	ENSG00000181778	ENST00000377311	TMEM252	stop_lost	HIGH	.	G	A	4	3508	0	0.00113895	0.003307	0.344406	0	326	0	0	0.0001929	0	0	262	0	0	0	0
chr9_68537276_G_A	rs147880223	chr9:68537276	ENSG00000181778	ENST00000377311	TMEM252	stop_gained	HIGH	.	A	G	0	3512	0	0	5.88e-05	0	0	326	0	0	0	0	0	262	0	0	0	0
chr9_69151708_C_A	rs113401861	chr9:69151708	ENSG00000119139	ENST00000636438	TJP2	stop_gained	HIGH	.	A	C	1	3511	0	0.000284738	1.47e-05	19.3699	0	326	0	0	2.42e-05	0	0	262	0	0	0	0
chr9_69221276_CATTGACCAGG_C	rs747844224	chr9:69221277-69221286	ENSG00000119139	ENST00000377245	TJP2	frameshift_variant	HIGH	.	C	CATTGACCAGG	1	3511	0	0.000284738	.	999	0	326	0	0	.	0	0	262	0	0	.	0
chr9_69221357_CG_C	rs864321697	chr9:69221358	ENSG00000119139	ENST00000377245	TJP2	frameshift_variant	HIGH	pathogenic	C	CG	1	3511	0	0.000284738	.	999	0	326	0	0	.	0	0	262	0	0	.	0
chr9_69254372_T_C	rs1167716439	chr9:69254372	ENSG00000119139	ENST00000377245	TJP2	stop_lost	HIGH	.	C	T	0	3512	0	0	.	0	0	326	0	0	.	0	0	262	0	0	.	0
chr9_69325376_G_GCCGGGGGC	-	chr9:69325376-69325377	ENSG00000135063	ENST00000303068	FAM189A2	frameshift_variant	HIGH	.	GCCGGGGGC	G	1	3511	0	0.000284738	.	999	0	326	0	0	.	0	0	262	0	0	.	0
chr9_69718344_A_G	rs200503740	chr9:69718344	ENSG00000188647	ENST00000340434	PTAR1	stop_lost	HIGH	.	G	A	0	3508	2	0	1.47e-05	0	3	323	0	0.00920245	0.0007961	11.5594	0	262	0	0	0	0
chr9_69718659_GAT_G	-	chr9:69718660-69718661	ENSG00000188647	ENST00000340434	PTAR1	frameshift_variant	HIGH	.	G	GAT	1	3511	0	0.000284738	.	999	0	326	0	0	.	0	0	262	0	0	.	0
chr9_69718667_A_ACAACAAATCAAAAC	-	chr9:69718667-69718668	ENSG00000188647	ENST00000340434	PTAR1	frameshift_variant	HIGH	.	ACAACAAATCAAAAC	A	1	3511	0	0.000284738	.	999	0	326	0	0	.	0	0	262	0	0	.	0
chr9_69718669_G_GAAAT	-	chr9:69718669-69718670	ENSG00000188647	ENST00000340434	PTAR1	stop_gained,frameshift_variant	HIGH	.	GAAAT	G	1	3511	0	0.000284738	.	999	0	326	0	0	.	0	0	262	0	0	.	0
chr9_70298017_C_T	rs1425167449	chr9:70298017	ENSG00000198887	ENST00000361138	SMC5	stop_gained	HIGH	.	T	C	1	3511	0	0.000284738	2.94e-05	9.68497	0	326	0	0	0	0	0	262	0	0	0	0
chr9_71704713_T_TAATA	-	chr9:71704713-71704714	ENSG00000135048	ENST00000377044	CEMIP2	frameshift_variant	HIGH	.	TAATA	T	1	3511	0	0.000284738	.	999	0	326	0	0	.	0	0	262	0	0	.	0
chr9_71947007_AAATT_A	rs533403716	chr9:71947008-71947011	ENSG00000155621	ENST00000334731	C9orf85	frameshift_variant,splice_region_variant	HIGH	.	A	AAATT	4	3508	0	0.00113895	0.001367	0.833176	0	326	0	0	0.0001689	0	0	262	0	0	0	0
chr9_72052296_TC_T	rs368988745	chr9:72052297	ENSG00000204669	ENST00000651200	C9orf57	frameshift_variant,stop_lost	HIGH	.	T	TC	0	3512	0	0	0	0	4	322	0	0.0122699	0.004704	2.60841	0	262	0	0	0	0
chr9_72149559_CAT_C	rs775773088	chr9:72149560-72149561	ENSG00000119125	ENST00000358399	GDA	frameshift_variant,start_lost	HIGH	.	C	CAT	1	3511	0	0.000284738	0.0001176	2.42124	0	326	0	0	0	0	0	262	0	0	0	0
chr9_72275826_G_T	rs116895723	chr9:72275826	ENSG00000233933	ENST00000446146	.	splice_donor_variant,non_coding_transcript_variant	HIGH	.	T	G	11	3501	0	0.00313212	0.006571	0.476658	0	326	0	0	0.001014	0	0	262	0	0	0	0
chr9_72360222_CTATT_C	rs1338727872	chr9:72360223-72360226	ENSG00000107372	ENST00000376962	ZFAND5	splice_acceptor_variant,splice_polypyrimidine_tract_variant,intron_variant	HIGH	.	C	CTATT	1	3507	2	0.000285063	.	999	0	326	0	0	.	0	0	262	0	0	.	0
chr9_72820888_C_T	rs777777359,CM083566,CM1510805,COSV52783432	chr9:72820888	ENSG00000165091	ENST00000297784	TMC1	stop_gained	HIGH	likely_pathogenic	T	C	0	3512	0	0	.	0	0	326	0	0	.	0	1	261	0	0.00381679	.	999
chr9_72821017_T_C	rs138527651,CM117956,COSV52772428	chr9:72821017	ENSG00000165091	ENST00000297784	TMC1	missense_variant	MODERATE	pathogenic	C	T	0	3512	0	0	1.47e-05	0	0	326	0	0	0	0	1	261	0	0.003817	0	999
chr9_72830676_C_T	rs149506642	chr9:72830676	ENSG00000165091	ENST00000297784	TMC1	stop_gained	HIGH	uncertain_significance	T	C	0	3512	0	0	0.0001767	0	0	326	0	0	4.87e-05	0	1	261	0	0.00381679	0	999
chr9_72952946_G_A	-	chr9:72952946	ENSG00000165092	ENST00000297785	ALDH1A1	stop_gained	HIGH	.	A	G	2	3492	9	0.00057241	.	999	0	326	0	0	.	0	0	262	0	0	.	0
chr9_74803888_T_C	rs1390231550	chr9:74803888	ENSG00000119121	ENST00000360774	TRPM6	splice_acceptor_variant	HIGH	.	C	T	5	3507	0	0.00142369	0	999	0	326	0	0	2.41e-05	0	0	262	0	0	0	0
chr9_76233525_G_GCCAT	rs754029065	chr9:76233525-76233526	ENSG00000099139	ENST00000674117	PCSK5	frameshift_variant	HIGH	.	GCCAT	G	0	3512	0	0	0.0001029	0	0	326	0	0	2.41e-05	0	0	262	0	0	0	0
chr9_76308681_GTAAA_G	rs748814169	chr9:76308682-76308685	ENSG00000099139	ENST00000674117	PCSK5	frameshift_variant	HIGH	.	G	GTAAA	1	3511	0	0.000284738	8.82e-05	3.22832	0	326	0	0	2.41e-05	0	0	262	0	0	0	0
chr9_76310692_GT_G	rs754810186	chr9:76310693	ENSG00000099139	ENST00000674117	PCSK5	frameshift_variant	HIGH	.	G	GT	3	3509	0	0.000854214	.	999	0	326	0	0	.	0	0	262	0	0	.	0
chr9_76358527_C_T	rs769457551,COSV70449319	chr9:76358527	ENSG00000099139	ENST00000674117	PCSK5	stop_gained	HIGH	.	T	C	3	3509	0	0.000854214	7.35e-05	11.622	0	326	0	0	0	0	0	262	0	0	0	0
chr9_76527814_A_G	rs7036350	chr9:76527814	ENSG00000187210	ENST00000648797	GCNT1	splice_acceptor_variant,non_coding_transcript_variant	HIGH	.	G	A	1	3511	0	0.000284738	2.94e-05	9.68497	12	314	0	0.0368098	0.03779	0.974062	1	261	0	0.00381679	0	999
chr9_76624450_A_T	-	chr9:76624450	ENSG00000106772	ENST00000376718	PRUNE2	splice_donor_variant	HIGH	.	T	A	1	3511	0	0.000284738	.	999	0	326	0	0	.	0	0	262	0	0	.	0
chr9_76706563_T_TGGGA	rs1564097694	chr9:76706563-76706564	ENSG00000106772	ENST00000376718	PRUNE2	frameshift_variant	HIGH	.	TGGGA	T	0	3510	1	0	.	0	1	325	0	0.00306749	.	999	0	262	0	0	.	0
chr9_76708061_C_A	rs1237378964	chr9:76708061	ENSG00000106772	ENST00000376718	PRUNE2	stop_gained	HIGH	.	A	C	1	3511	0	0.000284738	1.47e-05	19.3699	0	326	0	0	0	0	0	262	0	0	0	0
chr9_76708902_CTGAG_CGAG	-	chr9:76708903-76708906	ENSG00000106772	ENST00000376718	PRUNE2	frameshift_variant	HIGH	.	CGAG	CTGAG	1	3511	0	0.000284738	.	999	0	326	0	0	.	0	0	262	0	0	.	0
chr9_76826579_C_T	rs757493853,COSV100943265	chr9:76826579	ENSG00000106772	ENST00000376718	PRUNE2	splice_donor_variant	HIGH	.	T	C	2	3510	0	0.000569476	.	999	0	326	0	0	.	0	0	262	0	0	.	0
chr9_76826734_T_C	rs139658711	chr9:76826734	ENSG00000106772	ENST00000376718	PRUNE2	splice_acceptor_variant	HIGH	.	C	T	3	3509	0	0.000854214	0.001235	0.691671	0	326	0	0	0.0002172	0	0	262	0	0	0	0
chr9_77020822_C_T	rs768532485	chr9:77020822	ENSG00000204612	ENST00000376708	FOXB2	stop_gained	HIGH	.	T	C	2	3510	0	0.000569476	7.35e-05	7.74797	0	326	0	0	0	0	0	262	0	0	0	0
chr9_77220082_G_A	-	chr9:77220082	ENSG00000197969	ENST00000360280	VPS13A	splice_donor_variant	HIGH	.	A	G	1	3511	0	0.000284738	.	999	0	326	0	0	.	0	0	262	0	0	.	0
chr9_77221302_T_TA	rs770350986	chr9:77221302-77221303	ENSG00000197969	ENST00000360280	VPS13A	frameshift_variant	HIGH	.	TA	T	0	3506	3	0	.	0	1	325	0	0.00306749	.	999	0	262	0	0	.	0
chr9_77252288_G_GTAGATATATTTGGTAGA	-	chr9:77252288-77252289	ENSG00000197969	ENST00000360280	VPS13A	frameshift_variant	HIGH	.	GTAGATATATTTGGTAGA	G	0	3512	0	0	.	0	0	326	0	0	.	0	0	262	0	0	.	0
chr9_77295596_C_T	rs1312264385	chr9:77295596	ENSG00000197969	ENST00000360280	VPS13A	stop_gained	HIGH	.	T	C	1	3509	1	0.0002849	.	999	0	326	0	0	.	0	0	262	0	0	.	0
chr9_77922179_G_T	rs200106152,COSV54106091	chr9:77922179	ENSG00000156052	ENST00000286548	GNAQ	stop_gained	HIGH	.	T	G	1	3511	0	0.000284738	.	999	0	326	0	0	.	0	0	262	0	0	.	0
chr9_78253230_A_G	-	chr9:78253230	ENSG00000148019	ENST00000643273	CEP78	splice_acceptor_variant	HIGH	.	G	A	1	3511	0	0.000284738	.	999	0	326	0	0	.	0	0	262	0	0	.	0
chr9_78265443_CTTCT_C	rs1306330581	chr9:78265444-78265447	ENSG00000148019	ENST00000643273	CEP78	frameshift_variant	HIGH	.	C	CTTCT	1	3509	1	0.0002849	.	999	0	326	0	0	.	0	0	262	0	0	.	0
chr9_78266441_G_C	rs146563928	chr9:78266441	ENSG00000148019	ENST00000643273	CEP78	splice_acceptor_variant	HIGH	uncertain_significance,likely_benign	C	G	13	3499	0	0.00370159	0.003352	1.10429	0	326	0	0	0.00058	0	0	262	0	0	0	0
chr9_81654000_G_A	-	chr9:81654000	ENSG00000196781	ENST00000376499	TLE1	stop_gained	HIGH	.	A	G	1	3511	0	0.000284738	.	999	0	326	0	0	.	0	0	262	0	0	.	0
chr9_81993559_C_CA	rs760994001	chr9:81993559-81993560	ENSG00000214929	ENST00000344803	SPATA31D1	frameshift_variant	HIGH	.	CA	C	1	3511	0	0.000284738	0.001073	0.265366	0	326	0	0	4.83e-05	0	0	262	0	0	0	0
chr9_82277163_G_T	rs12000638	chr9:82277163	ENSG00000290551	ENST00000637606	.	splice_donor_variant,non_coding_transcript_variant	HIGH	.	T	G	0	3512	0	0	1.47e-05	0	4	322	0	0.0122699	0.009248	1.32677	0	262	0	0	0	0
chr9_82426289_TA_T	rs368727600	chr9:82426290	ENSG00000290551	ENST00000637606	.	splice_acceptor_variant,non_coding_transcript_variant	HIGH	.	T	TA	12	3500	0	0.00341686	0.005541	0.61665	0	326	0	0	0.001013	0	0	262	0	0	0.006329	0
chr9_83000193_G_A	rs1470025089,COSV64586492	chr9:83000193	ENSG00000165105	ENST00000376447	RASEF	stop_gained	HIGH	.	A	G	0	3512	0	0	1.47e-05	0	1	325	0	0.00306749	0	999	0	262	0	0	0	0
chr9_83000500_TGGGGCTTCCAGTCTAA_T	rs1195294794	chr9:83000501-83000516	ENSG00000165105	ENST00000376447	RASEF	frameshift_variant	HIGH	.	T	TGGGGCTTCCAGTCTAA	1	3511	0	0.000284738	.	999	0	326	0	0	.	0	0	262	0	0	.	0
chr9_83025922_C_T	-	chr9:83025922	ENSG00000165105	ENST00000376447	RASEF	splice_acceptor_variant	HIGH	.	T	C	1	3511	0	0.000284738	.	999	0	326	0	0	.	0	0	262	0	0	.	0
chr9_83062662_C_CG_m	-	chr9:83062662-83062663	ENSG00000165105	ENST00000376447	RASEF	frameshift_variant	HIGH	.	CG	C	1	3511	0	0.000284738	.	999	0	326	0	0	.	0	0	262	0	0	.	0
chr9_83643737_CAG_C	rs540611979	chr9:83643738-83643739	ENSG00000148057	ENST00000376419	IDNK	frameshift_variant	HIGH	.	C	CAG	0	3512	0	0	1.47e-05	0	3	323	0	0.00920245	0.008232	1.11789	0	262	0	0	0.003165	0
chr9_83850174_G_A	-	chr9:83850174	ENSG00000165115	ENST00000297814	KIF27	stop_gained	HIGH	.	A	G	0	3512	0	0	.	0	0	326	0	0	.	0	1	261	0	0.00381679	.	999
chr9_83859194_C_CTT	rs1389050747	chr9:83859194-83859195	ENSG00000165115	ENST00000297814	KIF27	frameshift_variant	HIGH	.	CTT	C	1	3511	0	0.000284738	0.0001618	1.75981	0	326	0	0	0	0	0	262	0	0	0	0
chr9_83870515_AAAC_A	-	chr9:83870516-83870518	ENSG00000165115	ENST00000297814	KIF27	splice_donor_variant,splice_donor_region_variant,intron_variant	HIGH	.	A	AAAC	0	3512	0	0	.	0	1	325	0	0.00306749	.	999	0	262	0	0	.	0
chr9_83915590_A_T	rs770317454	chr9:83915590	ENSG00000165115	ENST00000297814	KIF27	start_lost	HIGH	.	T	A	2	3510	0	0.000569476	7.35e-05	7.74797	0	326	0	0	0	0	0	262	0	0	0	0
chr9_84001218_A_T	rs1236387795	chr9:84001218	ENSG00000178966	ENST00000445877	RMI1	stop_gained	HIGH	.	T	A	1	3509	1	0.0002849	4.41e-05	6.46032	0	326	0	0	0	0	0	262	0	0	0	0
chr9_84002266_TAAAAC_T	rs764792608	chr9:84002267-84002271	ENSG00000178966	ENST00000445877	RMI1	frameshift_variant	HIGH	likely_pathogenic	T	TAAAAC	1	3511	0	0.000284738	1.47e-05	19.3699	0	326	0	0	2.42e-05	0	0	262	0	0	0	0
chr9_84075426_A_G	rs148210069	chr9:84075426	ENSG00000227463	ENST00000658503	.	splice_acceptor_variant,non_coding_transcript_variant	HIGH	.	G	A	0	3512	0	0	0.0003382	0	8	318	0	0.0245399	0.01944	1.26234	4	258	0	0.0152672	0.003165	4.82375
chr9_84279999_AGGCCACGGTCCCCGCAATCAGAGCTCTCACTGCCCCCGAGGCGATATCAC_A	-	chr9:84280000-84280049	ENSG00000197506	ENST00000376238	SLC28A3	frameshift_variant	HIGH	.	A	AGGCCACGGTCCCCGCAATCAGAGCTCTCACTGCCCCCGAGGCGATATCAC	1	3511	0	0.000284738	.	999	0	326	0	0	.	0	0	262	0	0	.	0
chr9_84280856_G_GT_m	rs762396296	chr9:84280856-84280857	ENSG00000197506	ENST00000376238	SLC28A3	stop_gained,frameshift_variant	HIGH	.	GT	G	1	3511	0	0.000284738	0.000147	1.93699	0	326	0	0	0	0	0	262	0	0	0	0
chr9_84285528_G_GT	rs557666022	chr9:84285528-84285529	ENSG00000197506	ENST00000376238	SLC28A3	stop_gained,frameshift_variant	HIGH	.	GT	G	0	3512	0	0	0	0	1	325	0	0.00306749	0.0005307	5.78007	0	262	0	0	0	0
chr9_84299583_T_A	-	chr9:84299583	ENSG00000197506	ENST00000376238	SLC28A3	stop_gained,splice_region_variant	HIGH	.	A	T	1	3511	0	0.000284738	.	999	0	326	0	0	.	0	0	262	0	0	.	0
chr9_85095099_C_T	rs542551067	chr9:85095099	ENSG00000148053	ENST00000687386	NTRK2	stop_gained	HIGH	.	T	C	3	3509	0	0.000854214	0.0001472	5.80308	0	326	0	0	4.85e-05	0	0	262	0	0	0	0
chr9_85167379_G_C	-	chr9:85167379	ENSG00000285556	ENST00000649497	.	splice_donor_variant,non_coding_transcript_variant	HIGH	.	C	G	4	3498	5	0.0011422	.	999	0	326	0	0	.	0	0	260	1	0	.	0
chr9_85231397_C_T	rs115444900	chr9:85231397	ENSG00000287930	ENST00000660241	.	splice_acceptor_variant,non_coding_transcript_variant	HIGH	.	T	C	1	3511	0	0.000284738	0.0001617	1.7609	26	300	0	0.0797546	0.05858	1.36146	2	260	0	0.00763359	0	999
chr9_85492988_AAAAAAAAATAAAAAAT_A	rs371326760	chr9:85492989-85493004	ENSG00000227412	ENST00000423835	STK33P1	splice_acceptor_variant,non_coding_transcript_exon_variant	HIGH	.	A	AAAAAAAAATAAAAAAT	7	3505	0	0.00199317	0.001655	1.20433	1	325	0	0.00306749	0.0004865	6.30521	0	262	0	0	0.003165	0
chr9_85785916_T_C	rs550934398	chr9:85785916	ENSG00000230303	ENST00000657430	.	splice_acceptor_variant,non_coding_transcript_variant	HIGH	.	C	T	0	3512	0	0	1.47e-05	0	2	324	0	0.00613497	0.004731	1.29676	0	262	0	0	0	0
chr9_85791486_C_T	-	chr9:85791486	ENSG00000230303	ENST00000657430	.	splice_donor_variant,non_coding_transcript_variant	HIGH	.	T	C	1	3511	0	0.000284738	.	999	0	326	0	0	.	0	0	262	0	0	.	0
chr9_85840075_A_G	rs546525206	chr9:85840075	ENSG00000290924	ENST00000637846	.	splice_acceptor_variant,non_coding_transcript_variant	HIGH	.	G	A	1	3511	0	0.000284738	0.0002353	1.21011	15	311	0	0.0460123	0.04347	1.05848	1	261	0	0.00381679	0.003165	1.20594
chr9_85842723_G_A	-	chr9:85842723	ENSG00000290924	ENST00000637846	.	splice_acceptor_variant,non_coding_transcript_variant	HIGH	.	A	G	0	3512	0	0	.	0	1	325	0	0.00306749	.	999	0	262	0	0	.	0
chr9_86036347_C_G	rs772041739	chr9:86036347	ENSG00000135052	ENST00000388712	GOLM1	splice_donor_variant	HIGH	.	G	C	1	3511	0	0.000284738	7.35e-05	3.87399	0	326	0	0	0	0	0	262	0	0	0	0
chr9_86229602_A_G	rs750330977	chr9:86229602	ENSG00000187753	ENST00000339137	C9orf153	start_lost	HIGH	.	G	A	1	3511	0	0.000284738	0.0001029	2.76713	0	326	0	0	0	0	0	262	0	0	0	0
chr9_86229630_C_A	rs1289209286	chr9:86229630	ENSG00000187753	ENST00000339137	C9orf153	splice_acceptor_variant	HIGH	.	A	C	1	3511	0	0.000284738	2.94e-05	9.68497	0	326	0	0	0	0	0	262	0	0	0	0
chr9_87498108_G_A	-	chr9:87498108	ENSG00000196730	ENST00000408954	DAPK1	splice_donor_variant	HIGH	.	A	G	1	3511	0	0.000284738	.	999	0	326	0	0	.	0	0	262	0	0	.	0
chr9_87786745_AG_A	rs142997715	chr9:87786746	ENSG00000290757	ENST00000354530	CTSL3P	splice_acceptor_variant,non_coding_transcript_variant	HIGH	.	A	AG	0	3512	0	0	4.41e-05	0	1	325	0	0.00306749	0.009751	0.314582	0	262	0	0	0	0
chr9_87883146_C_A	rs144644722,COSV57791170	chr9:87883146	ENSG00000177992	ENST00000325643	SPATA31E1	stop_gained	HIGH	.	A	C	1	3511	0	0.000284738	8.82e-05	3.22832	0	326	0	0	9.65e-05	0	0	262	0	0	0	0
chr9_87886075_CCT_C	rs566061215	chr9:87886076-87886077	ENSG00000177992	ENST00000325643	SPATA31E1	frameshift_variant	HIGH	.	C	CCT	1	3511	0	0.000284738	0.0002647	1.0757	0	326	0	0	7.25e-05	0	0	262	0	0	0	0
chr9_87886218_G_A	rs140110300	chr9:87886218	ENSG00000177992	ENST00000325643	SPATA31E1	stop_gained	HIGH	.	A	G	1	3511	0	0.000284738	0.0001176	2.42124	0	326	0	0	2.41e-05	0	0	262	0	0	0	0
chr9_87887349_G_GGGCA	rs563832222	chr9:87887349-87887350	ENSG00000177992	ENST00000325643	SPATA31E1	frameshift_variant	HIGH	.	GGGCA	G	4	3508	0	0.00113895	0.001338	0.851235	0	326	0	0	0.0001448	0	0	262	0	0	0	0
chr9_87887353_A_AG	rs756507174	chr9:87887353-87887354	ENSG00000177992	ENST00000325643	SPATA31E1	frameshift_variant	HIGH	.	AG	A	6	3506	0	0.00170843	0.0001176	14.5274	0	326	0	0	0	0	0	262	0	0	0	0
chr9_87887950_AGT_A	rs760263997	chr9:87887951-87887952	ENSG00000177992	ENST00000325643	SPATA31E1	frameshift_variant	HIGH	.	A	AGT	0	3512	0	0	0	0	1	325	0	0.00306749	0.0003136	9.78152	0	262	0	0	0	0
chr9_87888435_CTGGACCA_C	rs750426845	chr9:87888436-87888442	ENSG00000177992	ENST00000325643	SPATA31E1	frameshift_variant	HIGH	.	C	CTGGACCA	0	3512	0	0	0	0	1	325	0	0.00306749	0.002389	1.284	0	262	0	0	0	0
chr9_87956402_C_T	rs79957216	chr9:87956402	ENSG00000283205	ENST00000636536	.	stop_gained	HIGH	.	T	C	0	3512	0	0	5.88e-05	0	5	321	0	0.0153374	0.01911	0.802586	1	261	0	0.00381679	0.01266	0.301485
chr9_87967608_CAGAT_C	rs770166380	chr9:87967609-87967612	ENSG00000156345	ENST00000325303	CDK20	frameshift_variant	HIGH	.	C	CAGAT	3	3509	0	0.000854214	8.82e-05	9.68497	0	326	0	0	0	0	0	262	0	0	0	0
chr9_88129634_A_G	rs1433687331	chr9:88129634	ENSG00000177910	ENST00000324915	SPATA31C2	stop_lost	HIGH	.	G	A	3	3509	0	0.000854214	0.003038	0.281176	0	326	0	0	0.001262	0	0	262	0	0	0.006369	0
chr9_88129959_CCTTT_C	rs773104546	chr9:88129960-88129963	ENSG00000177910	ENST00000324915	SPATA31C2	frameshift_variant	HIGH	.	C	CCTTT	2	3510	0	0.000569476	7.35e-05	7.74797	0	326	0	0	7.24e-05	0	0	262	0	0	0	0
chr9_88130486_GAC_G	-	chr9:88130487-88130488	ENSG00000177910	ENST00000324915	SPATA31C2	frameshift_variant	HIGH	.	G	GAC	1	3511	0	0.000284738	.	999	0	326	0	0	.	0	0	262	0	0	.	0
chr9_88131114_A_T	rs769859297	chr9:88131114	ENSG00000177910	ENST00000324915	SPATA31C2	stop_gained	HIGH	.	T	A	2	3510	0	0.000569476	1.47e-05	38.7399	0	326	0	0	0	0	0	262	0	0	0	0
chr9_88133644_G_GTTGGACA	-	chr9:88133644-88133645	ENSG00000177910	ENST00000324915	SPATA31C2	frameshift_variant	HIGH	.	GTTGGACA	G	3	3509	0	0.000854214	.	999	0	326	0	0	.	0	0	262	0	0	.	0
chr9_88133647_GGACGCTGGGAGACAAGAT_GGGAGACAAGATGACGCTGGGAGACAAGATGACGCTGGGAGACAAGAT_m	-	chr9:88133648-88133665	ENSG00000177910	ENST00000324915	SPATA31C2	frameshift_variant	HIGH	.	GGGAGACAAGATGACGCTGGGAGACAAGATGACGCTGGGAGACAAGAT	GGACGCTGGGAGACAAGAT	3	3509	0	0.000854214	.	999	0	326	0	0	.	0	0	262	0	0	.	0
chr9_88138312_G_T	-	chr9:88138312	ENSG00000177910	ENST00000324915	SPATA31C2	stop_gained	HIGH	.	T	G	1	3463	24	0.000288684	.	999	0	302	12	0	.	0	0	254	4	0	.	0
chr9_88544545_T_A	-	chr9:88544545	ENSG00000130045	ENST00000375854	NXNL2	stop_lost	HIGH	.	A	T	0	3512	0	0	.	0	0	326	0	0	.	0	1	261	0	0.00381679	.	999
chr9_88571087_AC_A	rs200212505	chr9:88571088	ENSG00000130045	ENST00000375855	NXNL2	frameshift_variant,splice_region_variant	HIGH	.	A	AC	6	3506	0	0.00170843	0.00187	0.913598	1	325	0	0.00306749	0.0003619	8.47606	0	262	0	0	0	0
chr9_89348078_G_A	-	chr9:89348078	ENSG00000187742	ENST00000375807	SECISBP2	splice_acceptor_variant	HIGH	.	A	G	2	3510	0	0.000569476	.	999	0	326	0	0	.	0	0	262	0	0	.	0
chr9_89358080_CTGGTGGGAGA_C	rs745855981	chr9:89358081-89358090	ENSG00000187742	ENST00000375807	SECISBP2	frameshift_variant	HIGH	.	C	CTGGTGGGAGA	2	3510	0	0.000569476	7.35e-05	7.74797	0	326	0	0	0	0	0	262	0	0	0	0
chr9_89803214_G_T	rs9802603	chr9:89803214	ENSG00000226206	ENST00000421297	.	splice_donor_variant,non_coding_transcript_variant	HIGH	.	T	G	1465	2047	0	0.417141	0.4236	0.984753	145	181	0	0.444785	0.4389	1.01341	136	126	0	0.519084	0.5443	0.953673
chr9_90433430_C_G	rs114430011	chr9:90433430	ENSG00000231107	ENST00000425666	LINC01508	splice_donor_variant,non_coding_transcript_variant	HIGH	.	G	C	0	3512	0	0	1.47e-05	0	3	323	0	0.00920245	0.01024	0.898677	0	262	0	0	0	0
chr9_91220992_CCT_C	rs757748207	chr9:91220993-91220994	ENSG00000148090	ENST00000375731	AUH	splice_acceptor_variant	HIGH	likely_pathogenic	C	CCT	3	3509	0	0.000854214	4.41e-05	19.3699	0	326	0	0	0	0	0	262	0	0	0	0
chr9_92038366_C_CCTTGTAAAGCTTTATGAATTTGTCCGCACTTTTCCTTCAACACTGCAAAAATACCTGGATTCTCTTCCATGATGTTGAGGGCCTCAA	-	chr9:92038366-92038367	ENSG00000090054	ENST00000262554	SPTLC1	splice_acceptor_variant	HIGH	.	CCTTGTAAAGCTTTATGAATTTGTCCGCACTTTTCCTTCAACACTGCAAAAATACCTGGATTCTCTTCCATGATGTTGAGGGCCTCAA	C	0	3512	0	0	.	0	1	325	0	0.00306749	.	999	0	262	0	0	.	0
chr9_92047708_T_TATTGATTCCATAGTGTTCAGTGACTCCTCGGCCATGCTCTCCTAGGA	-	chr9:92047708-92047709	ENSG00000090054	ENST00000262554	SPTLC1	stop_gained,frameshift_variant,splice_region_variant	HIGH	.	TATTGATTCCATAGTGTTCAGTGACTCCTCGGCCATGCTCTCCTAGGA	T	0	3512	0	0	.	0	1	325	0	0.00306749	.	999	0	262	0	0	.	0
chr9_92059178_C_T	rs1388096991	chr9:92059178	ENSG00000090054	ENST00000262554	SPTLC1	splice_donor_variant	HIGH	.	T	C	1	3511	0	0.000284738	.	999	0	326	0	0	.	0	0	262	0	0	.	0
chr9_92080089_CT_C	-	chr9:92080090	ENSG00000090054	ENST00000262554	SPTLC1	splice_acceptor_variant	HIGH	.	C	CT	1	3511	0	0.000284738	.	999	0	326	0	0	.	0	0	262	0	0	.	0
chr9_92133926_AG_A	rs1363663542	chr9:92133927	ENSG00000234537	ENST00000412768	.	splice_acceptor_variant,non_coding_transcript_variant	HIGH	.	A	AG	1	3431	40	0.000291375	0.0001008	2.89062	0	302	12	0	0	0	0	254	4	0	0	0
chr9_92229032_A_AT	rs775291555	chr9:92229032-92229033	ENSG00000196305	ENST00000443024	IARS1	frameshift_variant	HIGH	likely_pathogenic	AT	A	1	3511	0	0.000284738	8.82e-05	3.22832	0	326	0	0	0	0	0	262	0	0	0	0
chr9_92247539_G_A	rs770289543,COSV65112787	chr9:92247539	ENSG00000196305	ENST00000443024	IARS1	stop_gained	HIGH	.	A	G	1	3511	0	0.000284738	1.47e-05	19.3699	0	326	0	0	0	0	0	262	0	0	0	0
chr9_92250714_G_A	rs373980273	chr9:92250714	ENSG00000196305	ENST00000443024	IARS1	stop_gained,splice_region_variant	HIGH	.	A	G	2	3510	0	0.000569476	0	999	0	326	0	0	2.42e-05	0	0	262	0	0	0	0
chr9_92271531_A_C	rs746813583	chr9:92271531	ENSG00000196305	ENST00000443024	IARS1	splice_donor_variant	HIGH	.	C	A	0	3512	0	0	0	0	1	325	0	0.00306749	0.0001206	25.4352	0	262	0	0	0	0
chr9_92277890_G_C	-	chr9:92277890	ENSG00000196305	ENST00000443024	IARS1	stop_gained	HIGH	.	C	G	1	3511	0	0.000284738	.	999	0	326	0	0	.	0	0	262	0	0	.	0
chr9_92286562_CAG_C	-	chr9:92286563-92286564	ENSG00000196305	ENST00000443024	IARS1	frameshift_variant	HIGH	.	C	CAG	0	3512	0	0	.	0	1	325	0	0.00306749	.	999	0	262	0	0	.	0
chr9_92298893_G_A	rs1394832345	chr9:92298893	ENSG00000198000	ENST00000442668	NOL8	stop_gained	HIGH	.	A	G	1	3511	0	0.000284738	1.47e-05	19.3699	0	326	0	0	0	0	0	262	0	0	0	0
chr9_92314678_GGTCT_G	rs763568326	chr9:92314679-92314682	ENSG00000198000	ENST00000442668	NOL8	frameshift_variant	HIGH	.	G	GGTCT	2	3510	0	0.000569476	1.47e-05	38.7399	0	326	0	0	0.000193	0	0	262	0	0	0	0
chr9_92315336_CT_C	rs752930880	chr9:92315337	ENSG00000198000	ENST00000442668	NOL8	frameshift_variant	HIGH	.	C	CT	1	3511	0	0.000284738	0.0001176	2.42124	0	326	0	0	0	0	0	262	0	0	0	0
chr9_92401090_A_G	rs141893151	chr9:92401090	ENSG00000106809	ENST00000375561	OGN	splice_donor_variant	HIGH	.	G	A	0	3512	0	0	1.47e-05	0	2	324	0	0.00613497	0.002678	2.29088	0	262	0	0	0	0
chr9_92496329_G_A	-	chr9:92496329	ENSG00000106823	ENST00000344604	ECM2	stop_gained	HIGH	.	A	G	1	3511	0	0.000284738	.	999	0	326	0	0	.	0	0	262	0	0	.	0
chr9_92500776_G_A	-	chr9:92500776	ENSG00000106823	ENST00000344604	ECM2	stop_gained	HIGH	.	A	G	1	3511	0	0.000284738	.	999	0	326	0	0	.	0	0	262	0	0	.	0
chr9_92514718_ACAGAGAGCACCCG_A	rs534479751	chr9:92514719-92514731	ENSG00000106823	ENST00000344604	ECM2	frameshift_variant	HIGH	.	A	ACAGAGAGCACCCG	15	3497	0	0.00427107	0.002866	1.49026	0	326	0	0	0.0004344	0	1	261	0	0.00381679	0.003165	1.20594
chr9_92515152_GA_G	-	chr9:92515153	ENSG00000106823	ENST00000344604	ECM2	frameshift_variant	HIGH	.	G	GA	0	3512	0	0	.	0	0	326	0	0	.	0	1	261	0	0.00381679	.	999
chr9_92877889_C_T	rs117360596	chr9:92877889	ENSG00000127081	ENST00000375495	ZNF484	splice_donor_variant	HIGH	.	T	C	104	3408	0	0.0296128	0.02676	1.10661	0	326	0	0	0.00497	0	2	260	0	0.00763359	0.003165	2.41188
chr9_92917574_T_C	rs117049271	chr9:92917574	ENSG00000188101	ENST00000340858	ALOX15P2	splice_acceptor_variant,non_coding_transcript_variant	HIGH	.	C	T	187	3325	0	0.053246	0.05854	0.909566	3	323	0	0.00920245	0.01192	0.772018	6	256	0	0.0229008	0.0443	0.516947
chr9_92920037_T_C	rs1047218990	chr9:92920037	ENSG00000188101	ENST00000340858	ALOX15P2	splice_donor_variant,non_coding_transcript_variant	HIGH	.	C	T	0	3512	0	0	.	0	0	326	0	0	.	0	1	261	0	0.00381679	.	999
chr9_93084721_C_T	rs143100457	chr9:93084721	ENSG00000157303	ENST00000375472	SUSD3	stop_gained	HIGH	.	T	C	2	3510	0	0.000569476	0.0003969	1.43481	0	326	0	0	0	0	0	262	0	0	0	0
chr9_93247835_G_C	-	chr9:93247835	ENSG00000165238	ENST00000427277	WNK2	splice_donor_variant	HIGH	.	C	G	1	3511	0	0.000284738	.	999	0	326	0	0	.	0	0	262	0	0	.	0
chr9_93256298_G_T	rs748238198	chr9:93256298	ENSG00000165238	ENST00000427277	WNK2	splice_acceptor_variant	HIGH	.	T	G	1	3511	0	0.000284738	.	999	0	326	0	0	.	0	0	262	0	0	.	0
chr9_93576774_A_C	-	chr9:93576774	ENSG00000197724	ENST00000359246	PHF2	start_lost	HIGH	.	C	A	1	3511	0	0.000284738	.	999	0	326	0	0	.	0	0	262	0	0	.	0
chr9_93660383_G_GGCCCC_m	-	chr9:93660383-93660384	ENSG00000197724	ENST00000359246	PHF2	frameshift_variant	HIGH	.	GGCCCC	G	1	3511	0	0.000284738	.	999	0	326	0	0	.	0	0	262	0	0	.	0
chr9_93676803_T_TG	-	chr9:93676803-93676804	ENSG00000197724	ENST00000359246	PHF2	frameshift_variant	HIGH	.	TG	T	1	3511	0	0.000284738	.	999	0	326	0	0	.	0	0	262	0	0	.	0
chr9_94084533_G_A	rs141774827	chr9:94084533	ENSG00000158079	ENST00000620992	PTPDC1	start_lost	HIGH	.	A	G	0	3512	0	0	1.47e-05	0	1	325	0	0.00306749	0.002412	1.27176	0	262	0	0	0	0
chr9_94087839_A_AT	rs761627546	chr9:94087839-94087840	ENSG00000158079	ENST00000620992	PTPDC1	frameshift_variant	HIGH	.	AT	A	0	3510	1	0	0	0	0	326	0	0	0	0	1	261	0	0.00381679	0	999
chr9_94097737_C_CTGAGGCATGACAGTGA	rs781758001	chr9:94097737-94097738	ENSG00000158079	ENST00000620992	PTPDC1	frameshift_variant	HIGH	.	CTGAGGCATGACAGTGA	C	1	3511	0	0.000284738	0.0001029	2.76713	0	326	0	0	2.41e-05	0	0	262	0	0	0	0
chr9_94151345_G_T	-	chr9:94151345	ENSG00000286203	ENST00000652625	.	splice_donor_variant,non_coding_transcript_variant	HIGH	.	T	G	1	3511	0	0.000284738	.	999	0	326	0	0	.	0	0	262	0	0	.	0
chr9_94300224_C_CA	rs372208349	chr9:94300224-94300225	ENSG00000175787	ENST00000395395	ZNF169	frameshift_variant	HIGH	.	CA	C	0	3512	0	0	0	0	1	325	0	0.00306749	0.001424	2.15413	0	262	0	0	0	0
chr9_94318552_C_T	rs754651725	chr9:94318552	ENSG00000130950	ENST00000253262	NUTM2F	stop_gained	HIGH	.	T	C	1	3511	0	0.000284738	2.18e-05	13.0614	0	326	0	0	0	0	0	262	0	0	0	0
chr9_94319059_AG_A	rs780821057	chr9:94319060	ENSG00000130950	ENST00000253262	NUTM2F	frameshift_variant	HIGH	.	A	AG	1	3497	7	0.000285878	0	999	0	324	1	0	0	0	0	262	0	0	0	0
chr9_94459346_G_GC	-	chr9:94459346-94459347	ENSG00000148110	ENST00000375344	MFSD14B	frameshift_variant	HIGH	.	GC	G	4	3508	0	0.00113895	.	999	0	326	0	0	.	0	0	262	0	0	.	0
chr9_94498151_GTTTTT_G_m	rs570634861	chr9:94498152-94498156	ENSG00000224245	ENST00000448030	.	splice_donor_variant,splice_donor_5th_base_variant,intron_variant,non_coding_transcript_variant	HIGH	.	G	GTTTTT	0	3510	1	0	0.0002158	0	1	325	0	0.00306749	0.0002573	11.9218	0	262	0	0	0	0
chr9_94498151_GTTTTT_GGTTTTTT_m	-	chr9:94498152-94498156	ENSG00000224245	ENST00000448030	.	splice_donor_variant,intron_variant,non_coding_transcript_variant	HIGH	.	GGTTTTTT	GTTTTT	0	3510	1	0	.	0	1	325	0	0.00306749	.	999	0	262	0	0	.	0
chr9_94498151_GTTTTT_TTTTTT_m	rs1180743026	chr9:94498151-94498156	ENSG00000224245	ENST00000448030	.	splice_donor_variant,non_coding_transcript_variant	HIGH	.	TTTTTT	GTTTTT	0	3510	1	0	2.16e-05	0	1	325	0	0.00306749	0	999	0	262	0	0	0	0
chr9_94511494_C_T	rs189080939	chr9:94511494	ENSG00000286850	ENST00000660617	.	splice_donor_variant,non_coding_transcript_variant	HIGH	.	T	C	1	3511	0	0.000284738	4.41e-05	6.45664	0	326	0	0	0	0	0	262	0	0	0	0
chr9_94558939_T_C	rs77568573	chr9:94558939	ENSG00000130957	ENST00000375337	FBP2	stop_lost	HIGH	benign	C	T	0	3512	0	0	0.0001029	0	12	314	0	0.0368098	0.03806	0.967152	1	261	0	0.00381679	0.006329	0.603064
chr9_94567280_TTC_T	rs1564181328	chr9:94567281-94567282	ENSG00000130957	ENST00000375337	FBP2	frameshift_variant	HIGH	.	T	TTC	0	3512	0	0	0	0	0	326	0	0	2.41e-05	0	1	261	0	0.00381679	0	999
chr9_94760486_C_T	rs776739942	chr9:94760486	ENSG00000148120	ENST00000375315	AOPEP	stop_gained	HIGH	.	T	C	0	3512	0	0	1.47e-05	0	0	326	0	0	0	0	1	261	0	0.00381679	0	999
chr9_95005541_G_A_m	rs141221108	chr9:95005541	ENSG00000148120	ENST00000375315	AOPEP	splice_acceptor_variant	HIGH	.	A	G	2	3510	0	0.000569476	0.0001764	3.22832	0	326	0	0	0	0	0	262	0	0	0	0
chr9_95005541_G_C_m	rs141221108	chr9:95005541	ENSG00000148120	ENST00000375315	AOPEP	splice_acceptor_variant	HIGH	.	C	G	4	3508	0	0.00113895	5.88e-05	19.3699	0	326	0	0	0	0	0	262	0	0	0	0
chr9_95111489_C_CA	rs730881709	chr9:95111489-95111490	ENSG00000158169	ENST00000289081	FANCC	frameshift_variant	HIGH	likely_pathogenic,pathogenic	CA	C	3	3509	0	0.000854214	4.41e-05	19.3699	0	326	0	0	0	0	0	262	0	0	0	0
chr9_95249224_TC_T	rs104886459,CD941677	chr9:95249225	ENSG00000158169	ENST00000289081	FANCC	frameshift_variant	HIGH	pathogenic	T	TC	0	3512	0	0	0.0003087	0	0	326	0	0	0	0	0	262	0	0	0	0
chr9_95685252_G_A	rs943496979	chr9:95685252	ENSG00000228142	ENST00000580326	.	splice_donor_variant,non_coding_transcript_variant	HIGH	.	A	G	1	3511	0	0.000284738	7.35e-05	3.87399	0	326	0	0	2.41e-05	0	0	262	0	0	0	0
chr9_95955996_C_T	rs147948835,CM140900	chr9:95955996	ENSG00000182150	ENST00000653738	ERCC6L2	stop_gained	HIGH	pathogenic	T	C	2	3500	5	0.000571102	0.0004411	1.29472	0	326	0	0	0	0	0	262	0	0	0	0
chr9_95970620_G_A	-	chr9:95970620	ENSG00000182150	ENST00000653738	ERCC6L2	stop_gained	HIGH	.	A	G	1	3511	0	0.000284738	.	999	0	326	0	0	.	0	0	262	0	0	.	0
chr9_96012625_TC_T	-	chr9:96012626	ENSG00000182150	ENST00000653738	ERCC6L2	frameshift_variant	HIGH	.	T	TC	1	3511	0	0.000284738	.	999	0	326	0	0	.	0	0	262	0	0	.	0
chr9_96070126_C_T	rs1399368175	chr9:96070126	ENSG00000275465	ENST00000701057	.	splice_donor_variant,non_coding_transcript_variant	HIGH	.	T	C	1	3511	0	0.000284738	1.47e-05	19.3699	0	326	0	0	0	0	0	262	0	0	0	0
chr9_96252805_A_C	rs767765046,CM1616129	chr9:96252805	ENSG00000130948	ENST00000375263	HSD17B3	stop_gained,splice_region_variant	HIGH	.	C	A	1	3511	0	0.000284738	4.41e-05	6.45664	0	326	0	0	2.41e-05	0	0	262	0	0	0	0
chr9_96252836_C_A	-	chr9:96252836	ENSG00000130948	ENST00000375263	HSD17B3	stop_gained	HIGH	.	A	C	2	3510	0	0.000569476	.	999	0	326	0	0	.	0	0	262	0	0	.	0
chr9_96368274_G_A	-	chr9:96368274	ENSG00000130958	ENST00000253270	SLC35D2	stop_gained,splice_region_variant	HIGH	.	A	G	0	3512	0	0	.	0	0	326	0	0	.	0	1	261	0	0.00381679	.	999
chr9_96641888_T_C	-	chr9:96641888	ENSG00000158122	ENST00000375234	PRXL2C	splice_acceptor_variant	HIGH	.	C	T	0	3512	0	0	.	0	1	325	0	0.00306749	.	999	0	262	0	0	.	0
chr9_96646026_T_C	rs148879665	chr9:96646026	ENSG00000158122	ENST00000375234	PRXL2C	splice_acceptor_variant	HIGH	.	C	T	1	3511	0	0.000284738	0.0002205	1.29133	0	326	0	0	0	0	0	262	0	0	0	0
chr9_96758801_G_A	-	chr9:96758801	ENSG00000081386	ENST00000223428	ZNF510	stop_gained	HIGH	.	A	G	2	3510	0	0.000569476	.	999	0	326	0	0	.	0	0	262	0	0	.	0
chr9_96759198_G_T	rs148296433	chr9:96759198	ENSG00000081386	ENST00000223428	ZNF510	stop_gained	HIGH	.	T	G	0	3512	0	0	0	0	1	325	0	0.00306749	0.0011	2.78862	0	262	0	0	0	0
chr9_96759756_G_GACAGCTGTTTGAGGATCAGTGAGGTGTGCCTTTCTGTTGA	rs764100138	chr9:96759756-96759757	ENSG00000081386	ENST00000223428	ZNF510	stop_gained,frameshift_variant	HIGH	.	GACAGCTGTTTGAGGATCAGTGAGGTGTGCCTTTCTGTTGA	G	0	3506	3	0	5.88e-05	0	0	326	0	0	9.65e-05	0	1	261	0	0.00381679	0	999
chr9_96932301_ACT_A	rs540187083	chr9:96932302-96932303	ENSG00000188152	ENST00000372322	NUTM2G	frameshift_variant	HIGH	.	A	ACT	0	3512	0	0	7.35e-05	0	9	317	0	0.0276074	0.01519	1.81747	1	261	0	0.00381679	0	999
chr9_96932306_TG_T	rs559994864	chr9:96932307	ENSG00000188152	ENST00000372322	NUTM2G	frameshift_variant	HIGH	.	T	TG	0	3512	0	0	7.35e-05	0	9	317	0	0.0276074	0.01541	1.79152	1	261	0	0.00381679	0	999
chr9_96932332_C_CT	rs1423492433	chr9:96932332-96932333	ENSG00000188152	ENST00000372322	NUTM2G	frameshift_variant	HIGH	.	CT	C	1	3511	0	0.000284738	4.41e-05	6.45664	0	326	0	0	0	0	0	262	0	0	0	0
chr9_96937906_C_T	rs757924626	chr9:96937906	ENSG00000188152	ENST00000372322	NUTM2G	stop_gained	HIGH	.	T	C	1	3511	0	0.000284738	7.36e-05	3.86872	0	326	0	0	2.42e-05	0	0	262	0	0	0	0
chr9_96938663_TC_T	-	chr9:96938664	ENSG00000188152	ENST00000372322	NUTM2G	frameshift_variant	HIGH	.	T	TC	1	3511	0	0.000284738	.	999	0	324	1	0	.	0	0	262	0	0	.	0
chr9_96938819_CA_C	rs1243555199	chr9:96938820	ENSG00000188152	ENST00000372322	NUTM2G	frameshift_variant	HIGH	.	C	CA	3	3509	0	0.000854214	2.95e-05	28.9564	0	316	5	0	0	0	0	262	0	0	0	0
chr9_96958898_C_CTT	rs1188406758	chr9:96958898-96958899	ENSG00000290770	ENST00000647176	MFSD14C	splice_acceptor_variant,non_coding_transcript_variant	HIGH	.	CTT	C	1	3511	0	0.000284738	.	999	0	326	0	0	.	0	0	262	0	0	.	0
chr9_97036696_G_A	-	chr9:97036696	ENSG00000136943	ENST00000259470	CTSV	stop_gained	HIGH	.	A	G	0	3512	0	0	.	0	0	326	0	0	.	0	1	261	0	0.00381679	.	999
chr9_97162563_AC_A	rs377567850	chr9:97162564	ENSG00000159712	ENST00000354752	ANKRD18CP	splice_donor_variant,non_coding_transcript_variant	HIGH	.	A	AC	0	3508	2	0	0	0	1	325	0	0.00306749	0.002848	1.07707	0	262	0	0	0	0
chr9_97180917_C_T	rs115068124	chr9:97180917	ENSG00000159712	ENST00000354752	ANKRD18CP	splice_acceptor_variant,non_coding_transcript_variant	HIGH	.	T	C	0	3510	1	0	5.89e-05	0	9	317	0	0.0276074	0.0373	0.740144	2	258	1	0.00769231	0.006329	1.21541
chr9_97290904_T_C	rs780300388	chr9:97290904	ENSG00000254633	ENST00000531758	STRA6LP	splice_donor_variant,non_coding_transcript_variant	HIGH	.	C	T	2	3510	0	0.000569476	0.0001176	4.84248	0	326	0	0	2.41e-05	0	0	262	0	0	0	0
chr9_97309529_T_TG	rs756387081	chr9:97309529-97309530	ENSG00000197816	ENST00000529487	CCDC180	frameshift_variant	HIGH	.	TG	T	0	3512	0	0	0.0001032	0	0	326	0	0	2.43e-05	0	1	261	0	0.00381679	0	999
chr9_97309538_C_CAG	rs749397882	chr9:97309538-97309539	ENSG00000197816	ENST00000529487	CCDC180	frameshift_variant	HIGH	.	CAG	C	0	3512	0	0	0.0001029	0	0	326	0	0	2.42e-05	0	1	261	0	0.00381679	0	999
chr9_97314717_C_T	rs771982374,COSV63833620	chr9:97314717	ENSG00000197816	ENST00000529487	CCDC180	stop_gained	HIGH	.	T	C	2	3510	0	0.000569476	2.94e-05	19.3699	0	326	0	0	0	0	0	262	0	0	0	0
chr9_97318557_C_CG	rs759036561	chr9:97318557-97318558	ENSG00000197816	ENST00000529487	CCDC180	frameshift_variant	HIGH	.	CG	C	0	3512	0	0	0	0	1	325	0	0.00306749	0.001038	2.95519	0	262	0	0	0	0
chr9_97354624_C_T	rs775007694,COSV63827179	chr9:97354624	ENSG00000197816	ENST00000529487	CCDC180	stop_gained	HIGH	.	T	C	0	3512	0	0	.	0	1	325	0	0.00306749	.	999	0	262	0	0	.	0
chr9_97354657_GTT_G	rs771121193	chr9:97354658-97354659	ENSG00000197816	ENST00000529487	CCDC180	frameshift_variant	HIGH	.	G	GTT	0	3512	0	0	1.47e-05	0	0	326	0	0	0	0	1	261	0	0.00381679	0.003165	1.20594
chr9_97391824_A_C	rs148499753	chr9:97391824	ENSG00000228957	ENST00000430691	.	splice_donor_variant,non_coding_transcript_variant	HIGH	.	C	A	0	3512	0	0	1.47e-05	0	3	323	0	0.00920245	0.003981	2.31159	0	262	0	0	0	0
chr9_97428536_T_G	-	chr9:97428536	ENSG00000196116	ENST00000355295	TDRD7	stop_gained	HIGH	.	G	T	1	3511	0	0.000284738	.	999	0	326	0	0	.	0	0	262	0	0	.	0
chr9_97428547_C_T	-	chr9:97428547	ENSG00000196116	ENST00000355295	TDRD7	stop_gained	HIGH	.	T	C	1	3511	0	0.000284738	.	999	0	326	0	0	.	0	0	262	0	0	.	0
chr9_97602765_ACT_A	rs745960515	chr9:97602766-97602767	ENSG00000136925	ENST00000341170	TSTD2	frameshift_variant,splice_region_variant	HIGH	.	A	ACT	3	3509	0	0.000854214	7.35e-05	11.622	0	326	0	0	0	0	0	262	0	0	0	0
chr9_97675579_G_A	rs104894132,CM930746	chr9:97675579	ENSG00000136936	ENST00000375128	XPA	stop_gained	HIGH	pathogenic	A	G	0	3510	1	0	7.36e-05	0	0	326	0	0	0	0	1	261	0	0.00381679	0	999
chr9_97804249_A_G	rs1024056281	chr9:97804249	ENSG00000236130	ENST00000649461	PTCSC2	splice_donor_variant,non_coding_transcript_variant	HIGH	.	G	A	0	3512	0	0	0	0	1	325	0	0.00306749	0.0006039	5.07946	0	262	0	0	0	0
chr9_97910096_AG_A	rs771753320	chr9:97910097	ENSG00000136932	ENST00000375119	TRMO	frameshift_variant	HIGH	.	A	AG	0	3512	0	0	4.41e-05	0	0	326	0	0	2.41e-05	0	0	262	0	0	0	0
chr9_97910305_G_A	rs140149354	chr9:97910305	ENSG00000136932	ENST00000375119	TRMO	stop_gained	HIGH	.	A	G	5	3507	0	0.00142369	0.0005732	2.48376	0	326	0	0	9.65e-05	0	1	261	0	0.00381679	0	999
chr9_97910437_T_TG	rs1202209673	chr9:97910437-97910438	ENSG00000136932	ENST00000375119	TRMO	frameshift_variant	HIGH	.	TG	T	3	3509	0	0.000854214	2.94e-05	29.0549	0	326	0	0	0	0	0	262	0	0	0	0
chr9_97930426_G_C	rs202170428	chr9:97930426	ENSG00000136929	ENST00000616898	HEMGN	stop_gained	HIGH	.	C	G	0	3512	0	0	0.0002058	0	0	326	0	0	0	0	1	261	0	0.00381679	0	999
chr9_97930941_C_A	rs143681169	chr9:97930941	ENSG00000136929	ENST00000616898	HEMGN	stop_gained	HIGH	.	A	C	3	3509	0	0.000854214	5.88e-05	14.5274	0	326	0	0	2.41e-05	0	0	262	0	0	0	0
chr9_98087965_CGCGTGCATCGTGTCAGGATCCAGCGTGGGCGT_C	-	chr9:98087966-98087997	ENSG00000106785	ENST00000341469	TRIM14	frameshift_variant	HIGH	.	C	CGCGTGCATCGTGTCAGGATCCAGCGTGGGCGT	2	3510	0	0.000569476	.	999	0	326	0	0	.	0	0	262	0	0	.	0
chr9_98088004_GT_G	-	chr9:98088005	ENSG00000106785	ENST00000341469	TRIM14	frameshift_variant,splice_region_variant	HIGH	.	G	GT	1	3511	0	0.000284738	.	999	0	326	0	0	.	0	0	262	0	0	.	0
chr9_98133219_T_G	-	chr9:98133219	ENSG00000106789	ENST00000375077	CORO2A	splice_acceptor_variant	HIGH	.	G	T	1	3511	0	0.000284738	.	999	0	326	0	0	.	0	0	262	0	0	.	0
chr9_98228959_GACTT_GCTT	rs768211043	chr9:98228960-98228963	ENSG00000095383	ENST00000465784	TBC1D2	frameshift_variant	HIGH	.	GCTT	GACTT	0	3512	0	0	5.88e-05	0	0	326	0	0	9.65e-05	0	0	262	0	0	0	0
chr9_98228971_TTGGTGAGCATCAG_TCATCAG	rs748099175	chr9:98228972-98228984	ENSG00000095383	ENST00000465784	TBC1D2	frameshift_variant	HIGH	.	TCATCAG	TTGGTGAGCATCAG	0	3512	0	0	5.88e-05	0	0	326	0	0	9.65e-05	0	0	262	0	0	0	0
chr9_98835315_T_A	-	chr9:98835315	ENSG00000119514	ENST00000375011	GALNT12	stop_gained	HIGH	.	A	T	1	3511	0	0.000284738	.	999	0	326	0	0	.	0	0	262	0	0	.	0
chr9_98840010_TG_T	rs761429951	chr9:98840011	ENSG00000119514	ENST00000375011	GALNT12	frameshift_variant	HIGH	.	T	TG	1	3511	0	0.000284738	.	999	0	326	0	0	.	0	0	262	0	0	.	0
chr9_99020443_G_T	rs139218633,CS158922	chr9:99020443	ENSG00000204291	ENST00000375001	COL15A1	splice_donor_variant	HIGH	.	T	G	2	3510	0	0.000569476	0.001058	0.538257	0	326	0	0	9.65e-05	0	1	261	0	0.00381679	0	999
chr9_99035088_A_AC	rs1564072859	chr9:99035088-99035089	ENSG00000204291	ENST00000375001	COL15A1	frameshift_variant	HIGH	.	AC	A	1	3511	0	0.000284738	.	999	0	326	0	0	.	0	0	262	0	0	.	0
chr9_99044744_G_T	-	chr9:99044744	ENSG00000204291	ENST00000375001	COL15A1	stop_gained	HIGH	.	T	G	1	3511	0	0.000284738	.	999	0	326	0	0	.	0	0	262	0	0	.	0
chr9_99218128_TGG_T	rs757837485	chr9:99218129-99218130	ENSG00000119523	ENST00000476832	ALG2	frameshift_variant	HIGH	.	T	TGG	1	3511	0	0.000284738	0.0001176	2.42124	0	326	0	0	0	0	1	261	0	0.00381679	0.003165	1.20594
chr9_99218556_G_C	rs139547697,COSV99445525	chr9:99218556	ENSG00000119523	ENST00000476832	ALG2	stop_gained	HIGH	uncertain_significance	C	G	0	3512	0	0	0	0	1	325	0	0.00306749	4.83e-05	63.509	0	262	0	0	0	0
chr9_99221735_AGTGCGCT_A	-	chr9:99221736-99221742	ENSG00000119523	ENST00000476832	ALG2	frameshift_variant	HIGH	.	A	AGTGCGCT	0	3512	0	0	.	0	0	326	0	0	.	0	1	261	0	0.00381679	.	999
chr9_99582437_G_A	-	chr9:99582437	ENSG00000234860	ENST00000671436	.	splice_acceptor_variant,non_coding_transcript_variant	HIGH	.	A	G	0	3508	2	0	.	0	0	326	0	0	.	0	1	261	0	0.00381679	.	999
chr9_99951286_G_A	-	chr9:99951286	ENSG00000136874	ENST00000259400	STX17	splice_donor_variant	HIGH	.	A	G	1	3505	3	0.000285225	.	999	0	326	0	0	.	0	0	262	0	0	.	0
chr9_100240210_C_T	rs1369878554,COSV52437834,COSV52445171	chr9:100240210	ENSG00000119509	ENST00000262457	INVS	stop_gained	HIGH	.	T	C	0	3512	0	0	.	0	0	326	0	0	.	0	1	261	0	0.00381679	.	999
chr9_100246788_G_A	rs375416014,CS135792	chr9:100246788	ENSG00000119509	ENST00000262457	INVS	splice_donor_variant	HIGH	likely_pathogenic	A	G	13	3499	0	0.00370159	2.94e-05	125.905	0	326	0	0	0	0	0	262	0	0	0	0
chr9_100292643_CAA_C_m	rs764787380	chr9:100292644-100292645	ENSG00000119509	ENST00000262457	INVS	frameshift_variant	HIGH	.	C	CAA	1	3511	0	0.000284738	.	999	0	326	0	0	.	0	0	262	0	0	.	0
chr9_100292952_C_T	rs200844390,CM032002,COSV52441069	chr9:100292952	ENSG00000119509	ENST00000262457	INVS	stop_gained	HIGH	pathogenic	T	C	1	3511	0	0.000284738	0.000147	1.93699	0	326	0	0	7.24e-05	0	0	262	0	0	0	0
chr9_101338884_C_A	-	chr9:101338884	ENSG00000227411	ENST00000412284	ACNATP	splice_donor_variant,non_coding_transcript_variant	HIGH	.	A	C	0	3512	0	0	.	0	1	325	0	0.00306749	.	999	0	262	0	0	.	0
chr9_101368274_CCACCCAAA_C	rs1199207211	chr9:101368275-101368282	ENSG00000136881	ENST00000259407	BAAT	frameshift_variant	HIGH	.	C	CCACCCAAA	3	3509	0	0.000854214	1.47e-05	58.1098	0	326	0	0	0	0	0	262	0	0	0	0
chr9_101384854_C_A	-	chr9:101384854	ENSG00000136881	ENST00000259407	BAAT	splice_donor_variant	HIGH	.	A	C	1	3511	0	0.000284738	.	999	0	326	0	0	.	0	0	262	0	0	.	0
chr9_101427574_C_G	rs1800546,CM880004	chr9:101427574	ENSG00000136872	ENST00000647789	ALDOB	missense_variant	MODERATE	pathogenic	G	C	15	3497	0	0.004271	0.005336	0.800412	0	326	0	0	0.000941	0	1	261	0	0.003817	0	999
chr9_101670494_G_A	-	chr9:101670494	ENSG00000198785	ENST00000361820	GRIN3A	stop_gained	HIGH	.	A	G	2	3508	1	0.000569801	.	999	0	326	0	0	.	0	0	262	0	0	.	0
chr9_103016962_G_A	rs10820340	chr9:103016962	ENSG00000155833	ENST00000374798	CYLC2	splice_donor_variant	HIGH	.	A	G	2475	1025	6	0.707143	0.7084	0.998225	250	76	0	0.766871	0.7615	1.00705	208	54	0	0.793893	0.7911	1.00353
chr9_103324989_A_AC	rs767388472	chr9:103324989-103324990	ENSG00000225564	ENST00000411575	LINC01492	splice_donor_variant,non_coding_transcript_variant	HIGH	.	AC	A	4	3508	0	0.00113895	4.41e-05	25.8266	0	326	0	0	0	0	0	262	0	0	0	0
chr9_103429782_C_G	rs143618341	chr9:103429782	ENSG00000226566	ENST00000421507	.	splice_donor_variant,non_coding_transcript_variant	HIGH	.	G	C	0	3492	10	0	5.89e-05	0	4	322	0	0.0122699	0.0282	0.435104	2	260	0	0.00763359	0.003165	2.41188
chr9_104504263_A_G	COSV58252544	chr9:104504263	ENSG00000186881	ENST00000334726	OR13F1	start_lost	HIGH	.	G	A	0	3512	0	0	.	0	0	326	0	0	.	0	1	261	0	0.00381679	.	999
chr9_104504483_CCTCTT_C	rs779571671	chr9:104504484-104504488	ENSG00000186881	ENST00000334726	OR13F1	frameshift_variant	HIGH	.	C	CCTCTT	0	3512	0	0	0	0	1	325	0	0.00306749	0.0014	2.19106	0	262	0	0	0	0
chr9_104504962_C_T	rs760312652,COSV58251076	chr9:104504962	ENSG00000186881	ENST00000334726	OR13F1	stop_gained	HIGH	.	T	C	1	3511	0	0.000284738	2.94e-05	9.68497	0	326	0	0	2.42e-05	0	0	262	0	0	0	0
chr9_104526584_AG_A	COSV52925902	chr9:104526585	ENSG00000148136	ENST00000277216	OR13C4	frameshift_variant	HIGH	.	A	AG	0	3512	0	0	.	0	0	326	0	0	.	0	1	261	0	0.00381679	.	999
chr9_104569193_C_A	rs74498060,COSV100622988	chr9:104569193	ENSG00000186943	ENST00000335040	OR13C8	stop_gained	HIGH	.	A	C	1	3511	0	0.000284738	0.001029	0.276713	0	326	0	0	0.0002897	0	0	262	0	0	0	0
chr9_104598487_GT_G	rs11314210,COSV66164373,COSV66164733	chr9:104598488	ENSG00000277556	ENST00000374779	OR13C5	frameshift_variant	HIGH	.	G	GT	615	2897	0	0.175114	0.1947	0.899404	193	133	0	0.592025	0.5943	0.996171	54	208	0	0.206107	0.1709	1.20601
chr9_104598897_TGTTA_T	rs202235686,COSV66164831	chr9:104598898-104598901	ENSG00000277556	ENST00000374779	OR13C5	frameshift_variant	HIGH	.	T	TGTTA	1	3509	1	0.0002849	7.51e-05	3.79361	0	326	0	0	0.00018	0	0	262	0	0	0	0
chr9_104599169_AGC_A	rs376107801	chr9:104599170-104599171	ENSG00000277556	ENST00000374779	OR13C5	frameshift_variant	HIGH	.	A	AGC	2	3510	0	0.000569476	0.000213	2.6736	0	326	0	0	0.001973	0	0	262	0	0	0	0
chr9_104599181_A_AG	-	chr9:104599181-104599182	ENSG00000277556	ENST00000374779	OR13C5	frameshift_variant	HIGH	.	AG	A	1	3511	0	0.000284738	.	999	0	326	0	0	.	0	0	262	0	0	.	0
chr9_104605111_TGTTA_T	rs143198170,COSV73377669	chr9:104605112-104605115	ENSG00000276119	ENST00000542196	OR13C2	frameshift_variant	HIGH	.	T	TGTTA	612	2898	1	0.174359	0.1933	0.902012	133	193	0	0.407975	0.3982	1.02455	48	214	0	0.183206	0.1646	1.11304
chr9_104605169_AG_A	-	chr9:104605170	ENSG00000276119	ENST00000542196	OR13C2	frameshift_variant	HIGH	.	A	AG	2	3510	0	0.000569476	.	999	0	326	0	0	.	0	0	262	0	0	.	0
chr9_104605174_CT_C	-	chr9:104605175	ENSG00000276119	ENST00000542196	OR13C2	frameshift_variant	HIGH	.	C	CT	2	3510	0	0.000569476	.	999	0	326	0	0	.	0	0	262	0	0	.	0
chr9_104605178_G_GCA	-	chr9:104605178-104605179	ENSG00000276119	ENST00000542196	OR13C2	frameshift_variant	HIGH	.	GCA	G	2	3510	0	0.000569476	.	999	0	326	0	0	.	0	0	262	0	0	.	0
chr9_104605383_AGC_A	rs35762823	chr9:104605384-104605385	ENSG00000276119	ENST00000542196	OR13C2	frameshift_variant	HIGH	.	A	AGC	611	2897	2	0.174173	0.1912	0.910948	189	137	0	0.579755	0.5568	1.04123	51	211	0	0.194656	0.1656	1.17546
chr9_104617415_AC_A	COSV99403499	chr9:104617416	ENSG00000136839	ENST00000259362	OR13C9	frameshift_variant	HIGH	.	A	AC	2	3506	2	0.000570125	.	999	0	326	0	0	.	0	0	262	0	0	.	0
chr9_104617418_TG_T	rs375226215	chr9:104617419	ENSG00000136839	ENST00000259362	OR13C9	frameshift_variant	HIGH	.	T	TG	0	3508	2	0	1.47e-05	0	1	325	0	0.00306749	0.0009666	3.17348	0	262	0	0	0	0
chr9_104618030_TA_T	rs542228686,COSV99403304	chr9:104618031	ENSG00000136839	ENST00000259362	OR13C9	frameshift_variant	HIGH	.	T	TA	13	3497	1	0.0037037	0.003823	0.968795	1	325	0	0.00306749	0.0005315	5.77137	2	260	0	0.00763359	0	999
chr9_104694528_GA_G	rs368902184	chr9:104694529	ENSG00000179055	ENST00000641530	OR13D1	frameshift_variant	HIGH	.	G	GA	0	3512	0	0	7.35e-05	0	4	322	0	0.0122699	0.01832	0.669756	1	261	0	0.00381679	0.003165	1.20594
chr9_104694648_T_TC	-	chr9:104694648-104694649	ENSG00000179055	ENST00000641530	OR13D1	frameshift_variant	HIGH	.	TC	T	0	3512	0	0	.	0	1	325	0	0.00306749	.	999	0	262	0	0	.	0
chr9_104695275_G_GTGAA	rs113720443	chr9:104695275-104695276	ENSG00000179055	ENST00000641530	OR13D1	frameshift_variant	HIGH	.	GTGAA	G	4	3508	0	0.00113895	0.0004117	2.76646	16	310	0	0.0490798	0.04882	1.00532	5	257	0	0.019084	0.01266	1.50742
chr9_104751131_GCAGAATGAATA_G	rs749672756	chr9:104751132-104751142	ENSG00000136783	ENST00000374767	NIPSNAP3A	frameshift_variant	HIGH	.	G	GCAGAATGAATA	1	3505	3	0.000285225	0.0001176	2.42538	0	326	0	0	2.41e-05	0	0	262	0	0	0	0
chr9_104752920_C_T	rs34856872,COSV105311723	chr9:104752920	ENSG00000136783	ENST00000374767	NIPSNAP3A	stop_gained	HIGH	.	T	C	1	3509	1	0.0002849	0.0001029	2.76871	7	319	0	0.0214724	0.02694	0.797045	5	257	0	0.019084	0.003165	6.02969
chr9_104753004_CAA_C	rs574369588,COSV66113345	chr9:104753005-104753006	ENSG00000136783	ENST00000374767	NIPSNAP3A	frameshift_variant	HIGH	.	C	CAA	1	3509	1	0.0002849	0.001132	0.251678	0	326	0	0	0.0001691	0	0	262	0	0	0	0
chr9_104753051_AC_A	rs760569736	chr9:104753052	ENSG00000136783	ENST00000374767	NIPSNAP3A	frameshift_variant	HIGH	.	A	AC	1	3509	1	0.0002849	.	999	0	326	0	0	.	0	0	262	0	0	.	0
chr9_104759084_G_C	rs745974455	chr9:104759084	ENSG00000136783	ENST00000374767	NIPSNAP3A	splice_acceptor_variant	HIGH	.	C	G	1	3511	0	0.000284738	1.47e-05	19.3699	0	326	0	0	0	0	0	262	0	0	0	0
chr9_104759334_AAT_A	rs546236502	chr9:104759335-104759336	ENSG00000136783	ENST00000374767	NIPSNAP3A	frameshift_variant,stop_lost	HIGH	.	A	AAT	6	3506	0	0.00170843	0.003763	0.454007	0	326	0	0	0.0006994	0	0	262	0	0	0	0
chr9_104772909_G_A	rs143630689	chr9:104772909	ENSG00000165028	ENST00000374762	NIPSNAP3B	splice_donor_variant	HIGH	.	A	G	1	3511	0	0.000284738	0.0004997	0.569818	0	326	0	0	4.83e-05	0	1	261	0	0.00381679	0.003165	1.20594
chr9_104785444_C_CG	-	chr9:104785444-104785445	ENSG00000165029	ENST00000374736	ABCA1	frameshift_variant	HIGH	.	CG	C	2	3510	0	0.000569476	.	999	0	326	0	0	.	0	0	262	0	0	.	0
chr9_105194321_T_G	-	chr9:105194321	ENSG00000286536	ENST00000666856	.	splice_acceptor_variant,non_coding_transcript_variant	HIGH	.	G	T	1	3511	0	0.000284738	.	999	0	326	0	0	.	0	0	262	0	0	.	0
chr9_106927217_CACAA_C	rs754816335	chr9:106927218-106927221	ENSG00000148143	ENST00000277225	ZNF462	frameshift_variant	HIGH	.	C	CACAA	4	3508	0	0.00113895	0.0004309	2.64319	1	325	0	0.00306749	0.0003184	9.63406	0	262	0	0	0	0
chr9_106927219_CAA_C	rs1588068851	chr9:106927220-106927221	ENSG00000148143	ENST00000277225	ZNF462	frameshift_variant	HIGH	.	C	CAA	2	3508	1	0.000569801	0.0005994	0.950619	1	325	0	0.00306749	0.0002485	12.344	0	262	0	0	0	0
chr9_108855929_A_G	rs17728850,COSV65927075	chr9:108855929	ENSG00000148156	ENST00000374667	ACTL7B	start_lost	HIGH	.	G	A	402	3110	0	0.114465	0.1116	1.02567	19	307	0	0.0582822	0.06821	0.854453	19	243	0	0.0725191	0.1076	0.673969
chr9_108869137_CACTGGGT_C	-	chr9:108869138-108869144	ENSG00000070061	ENST00000374647	ELP1	frameshift_variant	HIGH	.	C	CACTGGGT	0	3512	0	0	.	0	0	326	0	0	.	0	1	261	0	0.00381679	.	999
chr9_108897149_T_TA	rs767527819	chr9:108897149-108897150	ENSG00000070061	ENST00000374647	ELP1	frameshift_variant,splice_region_variant	HIGH	likely_pathogenic,pathogenic	TA	T	1	3511	0	0.000284738	.	999	0	326	0	0	.	0	0	262	0	0	.	0
chr9_108906487_T_C	rs866046915	chr9:108906487	ENSG00000070061	ENST00000374647	ELP1	splice_acceptor_variant	HIGH	likely_pathogenic,conflicting_interpretations_of_pathogenicity	C	T	0	3510	1	0	0	0	0	326	0	0	2.41e-05	0	1	261	0	0.00381679	0	999
chr9_108931203_T_C	rs1351615774	chr9:108931203	ENSG00000070061	ENST00000374647	ELP1	splice_acceptor_variant	HIGH	.	C	T	1	3511	0	0.000284738	2.94e-05	9.68497	0	326	0	0	0	0	0	262	0	0	0	0
chr9_108934543_C_G	rs745635965	chr9:108934543	ENSG00000119328	ENST00000322940	ABITRAM	stop_gained	HIGH	.	G	C	0	3512	0	0	.	0	0	326	0	0	.	0	1	261	0	0.00381679	.	999
chr9_108970479_G_A	rs373990953,COSV57702620	chr9:108970479	ENSG00000119326	ENST00000325551	CTNNAL1	stop_gained	HIGH	.	A	G	0	3512	0	0	0	0	1	325	0	0.00306749	4.83e-05	63.509	0	262	0	0	0	0
chr9_108999066_C_T	rs762028410,COSV100336800	chr9:108999066	ENSG00000119326	ENST00000325551	CTNNAL1	splice_donor_variant	HIGH	.	T	C	0	3512	0	0	0	0	1	325	0	0.00306749	0	999	0	262	0	0	0	0
chr9_108999202_G_A	-	chr9:108999202	ENSG00000119326	ENST00000325551	CTNNAL1	stop_gained	HIGH	.	A	G	0	3512	0	0	.	0	1	325	0	0.00306749	.	999	0	262	0	0	.	0
chr9_109141485_AG_A	-	chr9:109141486	ENSG00000260230	ENST00000561981	FRRS1L	frameshift_variant	HIGH	.	A	AG	1	3511	0	0.000284738	.	999	0	326	0	0	.	0	0	262	0	0	.	0
chr9_109433148_A_C	-	chr9:109433148	ENSG00000070159	ENST00000374541	PTPN3	stop_gained	HIGH	.	C	A	0	3512	0	0	.	0	0	326	0	0	.	0	0	262	0	0	.	0
chr9_109532944_GTTTTTTTTTTTTTTT_G_m	rs72490112	chr9:109532945-109532959	ENSG00000213539	ENST00000442962	YBX1P6	splice_acceptor_variant,splice_polypyrimidine_tract_variant,intron_variant,non_coding_transcript_variant	HIGH	.	G	GTTTTTTTTTTTTTTT	1	3511	0	0.000284738	0.0005994	0.475038	0	326	0	0	0.0001114	0	0	260	1	0	0.02353	0
chr9_109532944_GTTTTTTTTTTTTTTT_GT_m	rs72490112	chr9:109532945-109532959	ENSG00000213539	ENST00000442962	YBX1P6	splice_acceptor_variant,splice_polypyrimidine_tract_variant,intron_variant,non_coding_transcript_variant	HIGH	.	GT	GTTTTTTTTTTTTTTT	662	2850	0	0.188497	0.2221	0.848701	30	296	0	0.0920245	0.1278	0.720067	48	212	1	0.184615	0.3779	0.48853
chr9_109760621_C_G	rs192641897	chr9:109760621	ENSG00000232939	ENST00000449258	.	splice_acceptor_variant,non_coding_transcript_variant	HIGH	.	G	C	19	3489	2	0.00541619	0.003161	1.71344	0	326	0	0	0.0005069	0	0	262	0	0	0	0
chr9_110136231_CA_C	-	chr9:110136232	ENSG00000157654	ENST00000374530	PALM2AKAP2	frameshift_variant	HIGH	.	C	CA	1	3511	0	0.000284738	.	999	0	326	0	0	.	0	0	262	0	0	.	0
chr9_110207464_AT_A	rs201081105,COSV68762758	chr9:110207465	ENSG00000188959	ENST00000400613	C9orf152	frameshift_variant	HIGH	.	A	AT	50	3462	0	0.0142369	0.01997	0.712914	1	325	0	0.00306749	0.002944	1.04194	4	258	0	0.0152672	0.01266	1.20594
chr9_110303682_C_G	rs141383581	chr9:110303682	ENSG00000204193	ENST00000423740	TXNDC8	stop_lost	HIGH	.	G	C	2	3510	0	0.000569476	0.001161	0.490505	0	326	0	0	0.0002414	0	5	257	0	0.019084	0	999
chr9_110503046_C_CT_m	rs1344552381	chr9:110503046-110503047	ENSG00000165124	ENST00000374469	SVEP1	frameshift_variant	HIGH	.	CT	C	1	3511	0	0.000284738	5.88e-05	4.84248	0	326	0	0	0	0	0	262	0	0	0	0
chr9_110503047_G_GTACATGT	rs1278362868	chr9:110503047-110503048	ENSG00000165124	ENST00000374469	SVEP1	frameshift_variant	HIGH	.	GTACATGT	G	1	3511	0	0.000284738	6e-05	4.74563	0	326	0	0	0	0	0	262	0	0	0	0
chr9_110503048_G_GATATGTATTTATACTCATTACCAGCTAGTGTTTAGTTTTA	-	chr9:110503048-110503049	ENSG00000165124	ENST00000374469	SVEP1	stop_gained,frameshift_variant	HIGH	.	GATATGTATTTATACTCATTACCAGCTAGTGTTTAGTTTTA	G	1	3511	0	0.000284738	.	999	0	326	0	0	.	0	0	262	0	0	.	0
chr9_110503049_G_GATATGTATTTATACTCATTACCAGCTAGTGTTTA	-	chr9:110503049-110503050	ENSG00000165124	ENST00000374469	SVEP1	stop_gained,frameshift_variant	HIGH	.	GATATGTATTTATACTCATTACCAGCTAGTGTTTA	G	1	3511	0	0.000284738	.	999	0	326	0	0	.	0	0	262	0	0	.	0
chr9_110503050_G_GTC	-	chr9:110503050-110503051	ENSG00000165124	ENST00000374469	SVEP1	frameshift_variant	HIGH	.	GTC	G	0	3512	0	0	.	0	0	326	0	0	.	0	0	262	0	0	.	0
chr9_110503160_CT_C	-	chr9:110503161	ENSG00000165124	ENST00000374469	SVEP1	frameshift_variant	HIGH	.	C	CT	1	3509	1	0.0002849	.	999	0	326	0	0	.	0	0	262	0	0	.	0
chr9_111328129_T_TA	rs770135570	chr9:111328129-111328130	ENSG00000171133	ENST00000302681	OR2K2	frameshift_variant	HIGH	.	TA	T	1	3511	0	0.000284738	2.94e-05	9.68497	0	326	0	0	0	0	0	262	0	0	0	0
chr9_111534279_T_TA	-	chr9:111534279-111534280	ENSG00000173258	ENST00000309235	ZNF483	frameshift_variant	HIGH	.	TA	T	0	3512	0	0	.	0	0	326	0	0	.	0	0	262	0	0	.	0
chr9_111578855_ACT_A	rs1369501520	chr9:111578856-111578857	ENSG00000106853	ENST00000407693	PTGR1	frameshift_variant	HIGH	.	A	ACT	1	3511	0	0.000284738	1.47e-05	19.3699	0	326	0	0	0	0	0	262	0	0	0	0
chr9_111691748_CAT_C	-	chr9:111691749-111691750	ENSG00000165181	ENST00000682961	SHOC1	frameshift_variant	HIGH	.	C	CAT	1	3511	0	0.000284738	.	999	0	326	0	0	.	0	0	262	0	0	.	0
chr9_111700034_CT_C	-	chr9:111700035	ENSG00000165181	ENST00000682961	SHOC1	frameshift_variant	HIGH	.	C	CT	0	3510	1	0	.	0	1	325	0	0.00306749	.	999	0	262	0	0	.	0
chr9_111727682_A_C	rs1476842136,COSV59498709	chr9:111727682	ENSG00000165181	ENST00000682961	SHOC1	stop_gained	HIGH	.	C	A	5	3507	0	0.00142369	4.41e-05	32.2832	0	326	0	0	0	0	0	262	0	0	0	0
chr9_111758083_C_A	rs200554409	chr9:111758083	ENSG00000165181	ENST00000682961	SHOC1	splice_donor_variant	HIGH	.	A	C	3	3509	0	0.000854214	0.0004852	1.76054	0	326	0	0	0.0001691	0	0	262	0	0	0	0
chr9_111775950_G_A	-	chr9:111775950	ENSG00000165181	ENST00000682961	SHOC1	stop_gained	HIGH	.	A	G	1	3511	0	0.000284738	.	999	0	326	0	0	.	0	0	262	0	0	.	0
chr9_112031167_T_G	-	chr9:112031167	ENSG00000259953	ENST00000658557	LINC02977	splice_acceptor_variant,non_coding_transcript_variant	HIGH	.	G	T	0	3512	0	0	.	0	1	325	0	0.00306749	.	999	0	262	0	0	.	0
chr9_112078536_A_G	-	chr9:112078536	ENSG00000106868	ENST00000374270	SUSD1	splice_donor_variant	HIGH	.	G	A	1	3511	0	0.000284738	.	999	0	326	0	0	.	0	0	262	0	0	.	0
chr9_112078649_G_A	rs538133433	chr9:112078649	ENSG00000106868	ENST00000374270	SUSD1	stop_gained	HIGH	.	A	G	2	3510	0	0.000569476	7.35e-05	7.74797	0	326	0	0	4.83e-05	0	0	262	0	0	0	0
chr9_112098534_ATT_A	rs749756431	chr9:112098535-112098536	ENSG00000106868	ENST00000374270	SUSD1	frameshift_variant	HIGH	.	A	ATT	1	3511	0	0.000284738	2.94e-05	9.68497	0	326	0	0	0	0	0	262	0	0	0	0
chr9_112143579_G_A	rs761847854,COSV100813187	chr9:112143579	ENSG00000106868	ENST00000374270	SUSD1	stop_gained	HIGH	.	A	G	2	3510	0	0.000569476	1.47e-05	38.7399	0	326	0	0	0	0	0	262	0	0	0	0
chr9_112149298_G_A	rs151247282,COSV62583174	chr9:112149298	ENSG00000106868	ENST00000374270	SUSD1	stop_gained	HIGH	.	A	G	1	3511	0	0.000284738	1.47e-05	19.3699	0	326	0	0	4.83e-05	0	0	262	0	0	0	0
chr9_112660065_AGTGAGCCCCCACT_A	rs1564205631	chr9:112660066-112660078	ENSG00000165185	ENST00000337530	KIAA1958	stop_lost,3_prime_UTR_variant	HIGH	.	A	AGTGAGCCCCCACT	1	3511	0	0.000284738	.	999	0	326	0	0	.	0	0	262	0	0	.	0
chr9_112850858_G_A	-	chr9:112850858	ENSG00000148158	ENST00000374232	SNX30	splice_acceptor_variant	HIGH	.	A	G	6	3506	0	0.00170843	.	999	0	326	0	0	.	0	0	262	0	0	.	0
chr9_112961814_TC_T	rs544721163	chr9:112961815	ENSG00000237906	ENST00000438111	MUPP	splice_acceptor_variant,non_coding_transcript_variant	HIGH	.	T	TC	1	3511	0	0.000284738	5.88e-05	4.84248	8	318	0	0.0245399	0.02545	0.964239	1	261	0	0.00381679	0	999
chr9_113042970_AT_A	COSV65286650	chr9:113042971	ENSG00000136866	ENST00000374227	ZFP37	frameshift_variant	HIGH	.	A	AT	1	3511	0	0.000284738	.	999	0	326	0	0	.	0	0	262	0	0	.	0
chr9_113162764_CT_C	-	chr9:113162765	ENSG00000136867	ENST00000259392	SLC31A2	frameshift_variant	HIGH	.	C	CT	1	3511	0	0.000284738	.	999	0	326	0	0	.	0	0	262	0	0	.	0
chr9_113291505_AAC_A	-	chr9:113291506-113291507	ENSG00000136875	ENST00000374198	PRPF4	frameshift_variant	HIGH	.	A	AAC	1	3511	0	0.000284738	.	999	0	326	0	0	.	0	0	262	0	0	.	0
chr9_113321536_G_A	rs145607129	chr9:113321536	ENSG00000148225	ENST00000374193	WDR31	stop_gained	HIGH	.	A	G	1	3511	0	0.000284738	0.001147	0.248246	0	326	0	0	4.83e-05	0	0	262	0	0	0	0
chr9_113349580_A_C	rs1414098226,COSV100949562	chr9:113349580	ENSG00000119411	ENST00000374183	BSPRY	start_lost	HIGH	.	C	A	0	3512	0	0	7.41e-05	0	0	326	0	0	2.44e-05	0	0	262	0	0	0	0
chr9_113349781_G_C	-	chr9:113349781	ENSG00000119411	ENST00000374183	BSPRY	splice_donor_variant	HIGH	.	C	G	0	3512	0	0	.	0	1	325	0	0.00306749	.	999	0	262	0	0	.	0
chr9_113360738_G_A	-	chr9:113360738	ENSG00000119411	ENST00000374183	BSPRY	splice_donor_variant	HIGH	.	A	G	1	3511	0	0.000284738	.	999	0	326	0	0	.	0	0	262	0	0	.	0
chr9_113368380_TCAGGTTAGGAGCAGTAGAGCC_T	-	chr9:113368381-113368401	ENSG00000119411	ENST00000374183	BSPRY	splice_donor_variant,splice_donor_5th_base_variant,coding_sequence_variant,intron_variant	HIGH	.	T	TCAGGTTAGGAGCAGTAGAGCC	0	3512	0	0	.	0	0	326	0	0	.	0	1	261	0	0.00381679	.	999
chr9_113373604_G_GCC	rs749442737	chr9:113373604-113373605	ENSG00000119431	ENST00000374180	HDHD3	frameshift_variant	HIGH	.	GCC	G	2	3510	0	0.000569476	0.0004556	1.24995	0	326	0	0	0.0001447	0	0	262	0	0	0	0
chr9_113410997_TAATGGTACTA_T	rs1200308723	chr9:113410998-113411007	ENSG00000157653	ENST00000374165	C9orf43	splice_donor_variant,splice_donor_5th_base_variant,5_prime_UTR_variant,intron_variant	HIGH	.	T	TAATGGTACTA	3	3509	0	0.000854214	1.47e-05	58.1098	0	326	0	0	0	0	0	262	0	0	0	0
chr9_113423497_G_T	rs200549177,COSV55911718	chr9:113423497	ENSG00000157653	ENST00000374165	C9orf43	stop_gained,splice_region_variant	HIGH	.	T	G	0	3512	0	0	0	0	2	324	0	0.00613497	0.000748	8.20183	0	262	0	0	0	0
chr9_113428964_G_A	rs78738447	chr9:113428964	ENSG00000157653	ENST00000374165	C9orf43	splice_donor_variant	HIGH	.	A	G	273	3239	0	0.0777335	0.0897	0.866594	7	319	0	0.0214724	0.01562	1.37467	3	259	0	0.0114504	0.01582	0.723792
chr9_113429171_G_A	rs947298357	chr9:113429171	ENSG00000157653	ENST00000374165	C9orf43	splice_acceptor_variant	HIGH	.	A	G	1	3511	0	0.000284738	1.47e-05	19.3699	0	326	0	0	0	0	0	262	0	0	0	0
chr9_114074971_T_TA	rs750935801	chr9:114074971-114074972	ENSG00000106927	ENST00000265132	AMBP	frameshift_variant	HIGH	.	TA	T	1	3511	0	0.000284738	0.000294	0.968497	0	326	0	0	2.41e-05	0	0	262	0	0	0	0
chr9_114156007_CG_C	rs756877794	chr9:114156008	ENSG00000196739	ENST00000356083	COL27A1	frameshift_variant	HIGH	likely_pathogenic,pathogenic	C	CG	0	3512	0	0	2.95e-05	0	0	326	0	0	4.85e-05	0	1	261	0	0.00381679	0	999
chr9_114264409_G_C	rs747841271	chr9:114264409	ENSG00000196739	ENST00000356083	COL27A1	splice_donor_variant	HIGH	.	C	G	1	3511	0	0.000284738	.	999	0	326	0	0	.	0	0	262	0	0	.	0
chr9_114330433_G_C	-	chr9:114330433	ENSG00000228278	ENST00000431067	ORM2	splice_acceptor_variant	HIGH	.	C	G	1	3511	0	0.000284738	.	999	0	326	0	0	.	0	0	262	0	0	.	0
chr9_114330859_T_TA	rs1470885315	chr9:114330859-114330860	ENSG00000228278	ENST00000431067	ORM2	stop_gained,frameshift_variant	HIGH	.	TA	T	0	3512	0	0	.	0	0	326	0	0	.	0	1	261	0	0.00381679	.	999
chr9_114359951_G_A	rs746093767	chr9:114359951	ENSG00000106948	ENST00000374088	AKNA	stop_gained	HIGH	.	A	G	13	3499	0	0.00370159	0.0001764	20.9841	0	326	0	0	0	0	0	262	0	0	0	0
chr9_114381276_G_A	-	chr9:114381276	ENSG00000106948	ENST00000374088	AKNA	stop_gained	HIGH	.	A	G	1	3511	0	0.000284738	.	999	0	326	0	0	.	0	0	262	0	0	.	0
chr9_114426279_GCGGGC_G	-	chr9:114426280-114426284	ENSG00000095397	ENST00000362057	WHRN	frameshift_variant	HIGH	.	G	GCGGGC	2	3510	0	0.000569476	.	999	0	326	0	0	.	0	0	262	0	0	.	0
chr9_114671829_T_C	rs932611608	chr9:114671829	ENSG00000230601	ENST00000436752	TEX48	splice_acceptor_variant	HIGH	.	C	T	1	3511	0	0.000284738	1.47e-05	19.3699	0	326	0	0	0	0	0	262	0	0	0	0
chr9_114958520_G_A	rs898344070	chr9:114958520	ENSG00000173077	ENST00000647996	DELEC1	splice_donor_variant,non_coding_transcript_variant	HIGH	.	A	G	0	3512	0	0	0	0	1	325	0	0.00306749	4.83e-05	63.509	0	262	0	0	0	0
chr9_115046462_A_T	rs146092492	chr9:115046462	ENSG00000041982	ENST00000350763	TNC	stop_gained	HIGH	.	T	A	2	3510	0	0.000569476	1.47e-05	38.7399	0	326	0	0	0	0	0	262	0	0	0	0
chr9_115073803_C_T	rs776990584	chr9:115073803	ENSG00000041982	ENST00000350763	TNC	stop_gained	HIGH	.	T	C	1	3511	0	0.000284738	.	999	0	326	0	0	.	0	0	262	0	0	.	0
chr9_116154336_G_GCCGCGCCGCGCCGCCGCCGCCCCCCCCCCCCGGGGGGGGGGGGGGGGCCGGGGCCCGCCCCCCCCCGCCGGCCCCCCCGGGGGGGGGGGGGGGCCCCCCCCCGCCCCCCCCCCCCCCCCCCCCCCGGCGGCCCCCCGCGGCCC	-	chr9:116154336-116154337	ENSG00000182752	ENST00000328252	PAPPA	frameshift_variant	HIGH	.	GCCGCGCCGCGCCGCCGCCGCCCCCCCCCCCCGGGGGGGGGGGGGGGGCCGGGGCCCGCCCCCCCCCGCCGGCCCCCCCGGGGGGGGGGGGGGGCCCCCCCCCGCCCCCCCCCCCCCCCCCCCCCCGGCGGCCCCCCGCGGCCC	G	1	3511	0	0.000284738	.	999	0	324	1	0	.	0	0	262	0	0	.	0
chr9_116698130_C_T	rs111033571,CM064346	chr9:116698130	ENSG00000119401	ENST00000450136	TRIM32	missense_variant	MODERATE	pathogenic	T	C	1	3511	0	0.0002847	0	999	0	326	0	0	0	0	0	262	0	0	0	0
chr9_118144243_A_G	-	chr9:118144243	ENSG00000284977	ENST00000697639	.	splice_acceptor_variant,non_coding_transcript_variant	HIGH	.	G	A	1	3511	0	0.000284738	.	999	0	326	0	0	.	0	0	262	0	0	.	0
chr9_118144363_G_A	rs537382141	chr9:118144363	ENSG00000284977	ENST00000697639	.	splice_donor_variant,non_coding_transcript_variant	HIGH	.	A	G	0	3512	0	0	0	0	1	325	0	0.00306749	0.002998	1.02318	0	262	0	0	0	0
chr9_120460571_C_T	rs755591966	chr9:120460571	ENSG00000136861	ENST00000349780	CDK5RAP2	splice_donor_variant	HIGH	likely_pathogenic	T	C	8	3504	0	0.0022779	5.88e-05	38.7399	0	326	0	0	0	0	0	262	0	0	0	0
chr9_120477399_C_CT	-	chr9:120477399-120477400	ENSG00000136861	ENST00000349780	CDK5RAP2	frameshift_variant	HIGH	.	CT	C	1	3511	0	0.000284738	.	999	0	326	0	0	.	0	0	262	0	0	.	0
chr9_120491306_C_T	rs1448023369	chr9:120491306	ENSG00000136861	ENST00000349780	CDK5RAP2	splice_donor_variant	HIGH	.	T	C	0	3512	0	0	.	0	1	325	0	0.00306749	.	999	0	262	0	0	.	0
chr9_120491375_A_AT	-	chr9:120491375-120491376	ENSG00000136861	ENST00000349780	CDK5RAP2	frameshift_variant	HIGH	.	AT	A	1	3511	0	0.000284738	.	999	0	326	0	0	.	0	0	262	0	0	.	0
chr9_120518579_T_TCAAATCCATGTCCCACTCCATGTTCTTCCCAGTAAAAATAATATGTTACCTCCATA	-	chr9:120518579-120518580	ENSG00000136861	ENST00000349780	CDK5RAP2	frameshift_variant	HIGH	.	TCAAATCCATGTCCCACTCCATGTTCTTCCCAGTAAAAATAATATGTTACCTCCATA	T	0	3512	0	0	.	0	1	325	0	0.00306749	.	999	0	262	0	0	.	0
chr9_120579978_T_C	rs375556534	chr9:120579978	ENSG00000136861	ENST00000349780	CDK5RAP2	start_lost	HIGH	uncertain_significance	C	T	0	3512	0	0	2.94e-05	0	0	326	0	0	0	0	1	261	0	0.00381679	0	999
chr9_120714357_A_G	rs903778322	chr9:120714357	ENSG00000106780	ENST00000373930	MEGF9	start_lost	HIGH	.	G	A	4	3508	0	0.00113895	2.95e-05	38.6085	0	326	0	0	0	0	0	262	0	0	0	0
chr9_120798805_TA_T	rs146775046	chr9:120798806	ENSG00000214654	ENST00000689072	B3GALT9	frameshift_variant	HIGH	.	T	TA	15	3497	0	0.00427107	0.005483	0.778966	0	326	0	0	0.001208	0	0	262	0	0	0	0
chr9_120962749_G_A	rs121909588,CM950186,COSV56328685,COSV56328799	chr9:120962749	ENSG00000106804	ENST00000223642	C5	stop_gained	HIGH	pathogenic	A	G	0	3512	0	0	4.41e-05	0	1	325	0	0.00306749	0.0004344	7.06143	0	262	0	0	0	0
chr9_120963635_C_T	rs748369722	chr9:120963635	ENSG00000106804	ENST00000223642	C5	splice_donor_variant	HIGH	.	T	C	7	3505	0	0.00199317	4.41e-05	45.1965	0	326	0	0	2.42e-05	0	0	262	0	0	0	0
chr9_121025488_G_T	rs1325181691	chr9:121025488	ENSG00000106804	ENST00000223642	C5	stop_gained	HIGH	.	T	G	1	3511	0	0.000284738	1.48e-05	19.2391	0	326	0	0	0	0	0	262	0	0	0	0
chr9_121050192_G_A	rs121909587,CM950185	chr9:121050192	ENSG00000106804	ENST00000223642	C5	stop_gained	HIGH	pathogenic	A	G	0	3512	0	0	0	0	1	325	0	0.00306749	0.0014	2.19106	0	262	0	0	0	0
chr9_121125937_G_A	rs373906366	chr9:121125937	ENSG00000119397	ENST00000373855	CNTRL	splice_donor_variant	HIGH	.	A	G	1	3511	0	0.000284738	5.88e-05	4.84248	0	326	0	0	0	0	0	262	0	0	0	0
chr9_121145269_G_GT	rs769822865	chr9:121145269-121145270	ENSG00000119397	ENST00000373855	CNTRL	frameshift_variant	HIGH	.	GT	G	1	3511	0	0.000284738	.	999	0	326	0	0	.	0	0	262	0	0	.	0
chr9_121165037_C_T	rs756110954,COSV99442862	chr9:121165037	ENSG00000119397	ENST00000373855	CNTRL	stop_gained	HIGH	.	T	C	1	3511	0	0.000284738	7.35e-05	3.87399	0	326	0	0	0	0	0	262	0	0	0	0
chr9_121268221_T_G	rs918543492	chr9:121268221	ENSG00000148180	ENST00000432226	GSN	splice_donor_variant	HIGH	.	G	T	1	3511	0	0.000284738	.	999	0	326	0	0	.	0	0	262	0	0	.	0
chr9_121281564_T_A	rs201499751	chr9:121281564	ENSG00000148180	ENST00000432226	GSN	splice_donor_variant	HIGH	.	A	T	2	3510	0	0.000569476	0.0002353	2.42021	0	326	0	0	9.66e-05	0	0	262	0	0	0	0
chr9_121312426_C_CT	rs1277006645	chr9:121312426-121312427	ENSG00000148180	ENST00000432226	GSN	frameshift_variant	HIGH	.	CT	C	1	3511	0	0.000284738	1.47e-05	19.3699	0	326	0	0	0	0	0	262	0	0	0	0
chr9_121314024_G_A	rs369830648,COSV57998183	chr9:121314024	ENSG00000148180	ENST00000432226	GSN	splice_donor_variant	HIGH	uncertain_significance	A	G	6	3506	0	0.00170843	7.35e-05	23.2439	0	326	0	0	2.41e-05	0	0	262	0	0	0	0
chr9_121353237_C_CA	rs774493977	chr9:121353237-121353238	ENSG00000148175	ENST00000286713	STOM	frameshift_variant	HIGH	.	CA	C	3	3507	1	0.000854701	1.47e-05	58.1429	0	326	0	0	0	0	0	262	0	0	0	0
chr9_121370186_A_G	rs999211710	chr9:121370186	ENSG00000148175	ENST00000286713	STOM	start_lost	HIGH	uncertain_significance	G	A	4	3508	0	0.00113895	5.88e-05	19.3699	0	326	0	0	2.41e-05	0	0	262	0	0	0	0
chr9_122241927_CT_C	-	chr9:122241928	ENSG00000119446	ENST00000417201	RBM18	frameshift_variant	HIGH	.	C	CT	0	3512	0	0	.	0	0	326	0	0	.	0	1	261	0	0.00381679	.	999
chr9_122381369_A_C	-	chr9:122381369	ENSG00000095303	ENST00000362012	PTGS1	splice_acceptor_variant	HIGH	.	C	A	1	3511	0	0.000284738	.	999	0	326	0	0	.	0	0	262	0	0	.	0
chr9_122381706_T_TG	-	chr9:122381706-122381707	ENSG00000095303	ENST00000362012	PTGS1	stop_gained,frameshift_variant	HIGH	.	TG	T	1	3511	0	0.000284738	.	999	0	326	0	0	.	0	0	262	0	0	.	0
chr9_122381707_A_AT	-	chr9:122381707-122381708	ENSG00000095303	ENST00000362012	PTGS1	frameshift_variant	HIGH	.	AT	A	1	3511	0	0.000284738	.	999	0	326	0	0	.	0	0	262	0	0	.	0
chr9_122415783_G_T	rs1418002585	chr9:122415783	ENSG00000234156	ENST00000431442	.	splice_donor_variant,non_coding_transcript_variant	HIGH	.	T	G	1	3511	0	0.000284738	2.94e-05	9.68497	0	326	0	0	0	0	0	262	0	0	0	0
chr9_122469187_T_C	rs1226229121	chr9:122469187	ENSG00000234156	ENST00000431442	.	splice_donor_variant,non_coding_transcript_variant	HIGH	.	C	T	2	3510	0	0.000569476	1.47e-05	38.7399	0	326	0	0	0	0	0	262	0	0	0	0
chr9_122477222_G_T	rs45579335,CM134373,COSV52237136	chr9:122477222	ENSG00000136834	ENST00000259357	OR1J1	stop_gained	HIGH	.	T	G	69	3443	0	0.0196469	0.01696	1.15843	1	325	0	0.00306749	0.003667	0.836511	0	262	0	0	0	0
chr9_122477621_A_C	rs74971044,COSV52240151	chr9:122477621	ENSG00000136834	ENST00000259357	OR1J1	stop_gained	HIGH	.	C	A	4	3508	0	0.00113895	2.94e-05	38.7399	0	326	0	0	0	0	0	262	0	0	0	0
chr9_122511099_C_T	-	chr9:122511099	ENSG00000197233	ENST00000335302	OR1J2	stop_gained	HIGH	.	T	C	0	3508	2	0	.	0	1	325	0	0.00306749	.	999	0	260	1	0	.	0
chr9_122511106_A_AT	rs145911830	chr9:122511106-122511107	ENSG00000197233	ENST00000335302	OR1J2	frameshift_variant	HIGH	.	AT	A	369	3143	0	0.105068	0.09968	1.05406	20	306	0	0.0613497	0.06248	0.981909	33	229	0	0.125954	0.1297	0.971119
chr9_122511532_ATC_A	rs749594410	chr9:122511533-122511534	ENSG00000197233	ENST00000335302	OR1J2	frameshift_variant	HIGH	.	A	ATC	6	3506	0	0.00170843	0.0006914	2.47097	0	326	0	0	9.67e-05	0	0	262	0	0	0	0
chr9_122553667_G_A	rs1351385417,COSV65461233	chr9:122553667	ENSG00000171501	ENST00000373688	OR1N2	stop_gained	HIGH	.	A	G	3	3509	0	0.000854214	.	999	0	326	0	0	.	0	0	262	0	0	.	0
chr9_122554130_CT_C	rs763718525	chr9:122554131	ENSG00000171501	ENST00000373688	OR1N2	frameshift_variant	HIGH	.	C	CT	1	3511	0	0.000284738	5.88e-05	4.84248	0	326	0	0	0	0	0	262	0	0	0	0
chr9_122554161_G_C	rs372096195,COSV65461075	chr9:122554161	ENSG00000171501	ENST00000373688	OR1N2	stop_lost	HIGH	.	C	G	2	3510	0	0.000569476	.	999	0	326	0	0	.	0	0	262	0	0	.	0
chr9_122567817_G_A	rs111661061,COSV59187037	chr9:122567817	ENSG00000171496	ENST00000641027	OR1L8	stop_gained	HIGH	.	A	G	0	3512	0	0	1.47e-05	0	1	325	0	0.00306749	0.001376	2.22928	0	262	0	0	0	0
chr9_122614896_AC_A	rs113460128	chr9:122614897	ENSG00000165202	ENST00000297913	OR1Q1	frameshift_variant	HIGH	.	A	AC	0	3512	0	0	1.47e-05	0	3	323	0	0.00920245	0.005726	1.60713	0	262	0	0	0	0
chr9_122628860_G_A	rs111620695,COSV59171523	chr9:122628860	ENSG00000280094	ENST00000623530	OR1B1	stop_gained	HIGH	.	A	G	0	3512	0	0	7.35e-05	0	4	322	0	0.0122699	0.006378	1.92379	0	262	0	0	0	0
chr9_122628962_G_A	rs1476860,CM035846,COSV59171571	chr9:122628962	ENSG00000280094	ENST00000623530	OR1B1	stop_gained	HIGH	.	A	G	1064	2448	0	0.302961	0.2843	1.06564	15	311	0	0.0460123	0.09399	0.489544	48	214	0	0.183206	0.2532	0.723563
chr9_122629491_C_CA	rs11421222	chr9:122629491-122629492	ENSG00000280094	ENST00000623530	OR1B1	frameshift_variant	HIGH	benign	CA	C	1738	1774	0	0.494875	0.5093	0.971676	152	174	0	0.466258	0.4138	1.12677	141	121	0	0.538168	0.4399	1.22339
chr9_122661773_C_T	rs141530497	chr9:122661773	ENSG00000173679	ENST00000309623	OR1L1	stop_gained	HIGH	.	T	C	1	3511	0	0.000284738	0.0001617	1.7609	0	326	0	0	4.83e-05	0	1	261	0	0.00381679	0.003165	1.20594
chr9_122750246_T_G	rs144654879	chr9:122750246	ENSG00000171459	ENST00000304720	OR1L6	stop_gained	HIGH	.	G	T	1	3511	0	0.000284738	5.88e-05	4.84248	0	326	0	0	2.41e-05	0	0	262	0	0	0	0
chr9_122800735_G_GC	-	chr9:122800735-122800736	ENSG00000165204	ENST00000277309	OR1K1	frameshift_variant	HIGH	.	GC	G	0	3512	0	0	.	0	0	326	0	0	.	0	1	261	0	0.00381679	.	999
chr9_123372184_CCT_C	rs777114603	chr9:123372185-123372186	ENSG00000148204	ENST00000373631	CRB2	frameshift_variant	HIGH	pathogenic	C	CCT	1	3511	0	0.000284738	8.82e-05	3.22832	0	326	0	0	2.41e-05	0	0	262	0	0	0.003165	0
chr9_123373608_T_TGGCGCGGCCCCGGCCC	rs879255251	chr9:123373608-123373609	ENSG00000148204	ENST00000373631	CRB2	frameshift_variant	HIGH	likely_pathogenic,pathogenic	TGGCGCGGCCCCGGCCC	T	6	3506	0	0.00170843	0.001857	0.919994	0	326	0	0	0.0005076	0	0	262	0	0	0	0
chr9_123411808_G_A	rs1025286282	chr9:123411808	ENSG00000119522	ENST00000394215	DENND1A	stop_gained	HIGH	.	A	G	1	3511	0	0.000284738	0	999	0	326	0	0	9.66e-05	0	0	262	0	0	0	0
chr9_124451667_A_G	rs904515726	chr9:124451667	ENSG00000180264	ENST00000696331	ADGRD2	start_lost	HIGH	.	G	A	0	3512	0	0	0	0	1	325	0	0.00306749	0.0001207	25.4141	0	262	0	0	0	0
chr9_124451681_C_A	-	chr9:124451681	ENSG00000180264	ENST00000696331	ADGRD2	stop_gained	HIGH	.	A	C	1	3511	0	0.000284738	.	999	0	326	0	0	.	0	0	262	0	0	.	0
chr9_124451704_T_C	rs144011478	chr9:124451704	ENSG00000180264	ENST00000696331	ADGRD2	splice_donor_variant	HIGH	.	C	T	1	3511	0	0.000284738	0.0003235	0.880179	8	318	0	0.0245399	0.03803	0.645277	0	262	0	0	0	0
chr9_124453576_C_A	rs542304419	chr9:124453576	ENSG00000180264	ENST00000696331	ADGRD2	stop_gained	HIGH	.	A	C	0	3512	0	0	1.47e-05	0	2	324	0	0.00613497	0.003644	1.68358	0	262	0	0	0	0
chr9_124454099_T_C	rs118108631	chr9:124454099	ENSG00000180264	ENST00000696331	ADGRD2	splice_donor_variant	HIGH	.	C	T	50	3462	0	0.0142369	0.01162	1.22521	1	325	0	0.00306749	0.002416	1.26965	3	259	0	0.0114504	0.01899	0.602969
chr9_124454540_C_T	rs141098727	chr9:124454540	ENSG00000180264	ENST00000696331	ADGRD2	stop_gained	HIGH	.	T	C	0	3512	0	0	7.35e-05	0	3	323	0	0.00920245	0.01149	0.80091	0	262	0	0	0	0
chr9_124456620_A_C	rs188047165	chr9:124456620	ENSG00000180264	ENST00000696331	ADGRD2	splice_acceptor_variant	HIGH	.	C	A	0	3512	0	0	1.47e-05	0	3	323	0	0.00920245	0.008857	1.039	0	262	0	0	0.003165	0
chr9_124468104_C_T_m	rs545086542	chr9:124468104	ENSG00000180264	ENST00000696331	ADGRD2	stop_gained	HIGH	.	T	C	2	3510	0	0.000569476	0	999	0	326	0	0	0	0	0	262	0	0	0	0
chr9_124468669_TGG_T	-	chr9:124468670-124468671	ENSG00000180264	ENST00000696331	ADGRD2	frameshift_variant,splice_region_variant	HIGH	.	T	TGG	0	3512	0	0	.	0	1	325	0	0.00306749	.	999	0	262	0	0	.	0
chr9_124804213_C_T	rs544829838,COSV56581831	chr9:124804213	ENSG00000185585	ENST00000373580	OLFML2A	stop_gained	HIGH	.	T	C	1	3511	0	0.000284738	4.41e-05	6.45664	0	326	0	0	2.41e-05	0	0	262	0	0	0	0
chr9_124804264_A_ACC	-	chr9:124804264-124804265	ENSG00000185585	ENST00000373580	OLFML2A	frameshift_variant	HIGH	.	ACC	A	1	3511	0	0.000284738	.	999	0	326	0	0	.	0	0	262	0	0	.	0
chr9_124804269_CACCA_C	-	chr9:124804270-124804273	ENSG00000185585	ENST00000373580	OLFML2A	frameshift_variant	HIGH	.	C	CACCA	3	3509	0	0.000854214	.	999	0	326	0	0	.	0	0	262	0	0	.	0
chr9_124804272_CACCA_C	-	chr9:124804273-124804276	ENSG00000185585	ENST00000373580	OLFML2A	frameshift_variant	HIGH	.	C	CACCA	1	3511	0	0.000284738	.	999	2	324	0	0.00613497	.	999	0	262	0	0	.	0
chr9_124804280_CAA_C	-	chr9:124804281-124804282	ENSG00000185585	ENST00000373580	OLFML2A	frameshift_variant	HIGH	.	C	CAA	3	3509	0	0.000854214	.	999	1	325	0	0.00306749	.	999	0	262	0	0	.	0
chr9_124804293_CAGTCT_C	-	chr9:124804294-124804298	ENSG00000185585	ENST00000373580	OLFML2A	frameshift_variant	HIGH	.	C	CAGTCT	1	3511	0	0.000284738	.	999	0	326	0	0	.	0	0	262	0	0	.	0
chr9_124809927_CG_C	COSV56584380	chr9:124809928	ENSG00000185585	ENST00000373580	OLFML2A	frameshift_variant	HIGH	.	C	CG	1	3511	0	0.000284738	.	999	0	326	0	0	.	0	0	262	0	0	.	0
chr9_124809950_G_A	rs200516442	chr9:124809950	ENSG00000185585	ENST00000373580	OLFML2A	stop_gained	HIGH	.	A	G	0	3512	0	0	0.0005439	0	0	326	0	0	7.24e-05	0	2	260	0	0.00763359	0.003165	2.41188
chr9_124898583_A_AGATGTT	-	chr9:124898583-124898584	ENSG00000136935	ENST00000373555	GOLGA1	stop_gained	HIGH	.	AGATGTT	A	1	3511	0	0.000284738	.	999	0	326	0	0	.	0	0	262	0	0	.	0
chr9_124898592_TC_T	-	chr9:124898593	ENSG00000136935	ENST00000373555	GOLGA1	frameshift_variant	HIGH	.	T	TC	1	3509	1	0.0002849	.	999	0	326	0	0	.	0	0	262	0	0	.	0
chr9_124898595_T_TTAAG	-	chr9:124898595-124898596	ENSG00000136935	ENST00000373555	GOLGA1	stop_gained,frameshift_variant	HIGH	.	TTAAG	T	1	3511	0	0.000284738	.	999	0	326	0	0	.	0	0	262	0	0	.	0
chr9_124898600_A_ACGAAAAAG	-	chr9:124898600-124898601	ENSG00000136935	ENST00000373555	GOLGA1	frameshift_variant	HIGH	.	ACGAAAAAG	A	1	3511	0	0.000284738	.	999	0	326	0	0	.	0	0	262	0	0	.	0
chr9_124898601_T_TGAAAAAGG	rs1588068231	chr9:124898601-124898602	ENSG00000136935	ENST00000373555	GOLGA1	frameshift_variant	HIGH	.	TGAAAAAGG	T	1	3511	0	0.000284738	.	999	0	326	0	0	.	0	0	262	0	0	.	0
chr9_124898608_A_AGATGC	rs1588068252	chr9:124898608-124898609	ENSG00000136935	ENST00000373555	GOLGA1	frameshift_variant	HIGH	.	AGATGC	A	1	3511	0	0.000284738	.	999	0	326	0	0	.	0	0	262	0	0	.	0
chr9_124898612_T_TA	rs1588068266	chr9:124898612-124898613	ENSG00000136935	ENST00000373555	GOLGA1	frameshift_variant	HIGH	.	TA	T	1	3511	0	0.000284738	.	999	0	326	0	0	.	0	0	262	0	0	.	0
chr9_124898617_GGGCT_G	rs1588068280	chr9:124898618-124898621	ENSG00000136935	ENST00000373555	GOLGA1	frameshift_variant	HIGH	.	G	GGGCT	1	3511	0	0.000284738	.	999	0	326	0	0	.	0	0	262	0	0	.	0
chr9_124898624_ATTTTCTTG_ATTCTTG	rs1588068285	chr9:124898625-124898632	ENSG00000136935	ENST00000373555	GOLGA1	frameshift_variant	HIGH	.	ATTCTTG	ATTTTCTTG	1	3511	0	0.000284738	.	999	0	326	0	0	.	0	0	262	0	0	.	0
chr9_124898632_GCT_G	rs1588068308	chr9:124898633-124898634	ENSG00000136935	ENST00000373555	GOLGA1	frameshift_variant	HIGH	.	G	GCT	1	3511	0	0.000284738	.	999	0	326	0	0	.	0	0	262	0	0	.	0
chr9_125020744_G_A	rs932023288	chr9:125020744	ENSG00000173611	ENST00000336505	SCAI	stop_gained	HIGH	.	A	G	0	3508	2	0	0	0	0	326	0	0	0	0	1	261	0	0.00381679	0	999
chr9_125153560_C_T	-	chr9:125153560	ENSG00000119414	ENST00000373547	PPP6C	stop_gained	HIGH	.	T	C	1	3511	0	0.000284738	.	999	0	326	0	0	.	0	0	262	0	0	.	0
chr9_125220572_GC_G	rs546948946	chr9:125220573	ENSG00000136933	ENST00000373538	RABEPK	frameshift_variant	HIGH	.	G	GC	23	3489	0	0.00654898	0.006351	1.03117	0	326	0	0	0.0008689	0	1	261	0	0.00381679	0.01266	0.301485
chr9_125426231_T_G	rs1196462303	chr9:125426231	ENSG00000287782	ENST00000655188	.	splice_donor_variant,non_coding_transcript_variant	HIGH	.	G	T	1	3511	0	0.000284738	4.41e-05	6.45664	0	326	0	0	0	0	0	262	0	0	0	0
chr9_126527797_G_A	rs150505368	chr9:126527797	ENSG00000226078	ENST00000425153	.	splice_donor_variant,non_coding_transcript_variant	HIGH	.	A	G	2	3510	0	0.000569476	0.0002204	2.58383	0	326	0	0	9.65e-05	0	3	259	0	0.0114504	0.003165	3.61781
chr9_126860740_G_T	rs967630476	chr9:126860740	ENSG00000177125	ENST00000319119	ZBTB34	splice_donor_variant	HIGH	.	T	G	7	3505	0	0.00199317	.	999	0	326	0	0	.	0	0	262	0	0	.	0
chr9_127108485_G_A_m	rs956446911,COSV52221961,COSV99402337	chr9:127108485	ENSG00000136859	ENST00000373425	ANGPTL2	stop_gained	HIGH	.	A	G	1	3511	0	0.000284738	0	999	0	326	0	0	2.45e-05	0	0	262	0	0	0	0
chr9_127388924_CTG_C	rs1453210890	chr9:127388925-127388926	ENSG00000136895	ENST00000373387	GARNL3	frameshift_variant	HIGH	.	C	CTG	7	3505	0	0.00199317	1.47e-05	135.59	0	326	0	0	0	0	0	262	0	0	0	0
chr9_127399940_CG_C	rs774729657,COSV104681788	chr9:127399941	ENSG00000136856	ENST00000373371	SLC2A8	frameshift_variant	HIGH	.	C	CG	2	3510	0	0.000569476	0.0002205	2.58266	0	326	0	0	2.41e-05	0	0	262	0	0	0	0
chr9_127403738_C_T	rs41276194	chr9:127403738	ENSG00000136856	ENST00000373371	SLC2A8	stop_gained	HIGH	.	T	C	4	3508	0	0.00113895	0.0006175	1.84446	0	326	0	0	0.0002895	0	8	254	0	0.0305344	0.009494	3.21617
chr9_127404016_GC_G	rs746153241	chr9:127404017	ENSG00000136856	ENST00000373371	SLC2A8	frameshift_variant	HIGH	.	G	GC	2	3510	0	0.000569476	0.0001029	5.53427	0	326	0	0	4.82e-05	0	0	262	0	0	0	0
chr9_127447883_G_T	rs371916189	chr9:127447883	ENSG00000197958	ENST00000361436	RPL12	stop_gained	HIGH	.	T	G	2	3510	0	0.000569476	1.47e-05	38.7399	0	326	0	0	2.41e-05	0	0	262	0	0	0	0
chr9_127454528_A_T	rs1399738186	chr9:127454528	ENSG00000148356	ENST00000300417	LRSAM1	start_lost	HIGH	uncertain_significance	T	A	2	3510	0	0.000569476	.	999	0	326	0	0	.	0	0	262	0	0	.	0
chr9_127506905_GC_G	rs1427947478	chr9:127506906	ENSG00000136830	ENST00000373312	NIBAN2	frameshift_variant	HIGH	.	G	GC	0	3512	0	0	1.47e-05	0	0	326	0	0	0	0	1	261	0	0.00381679	0	999
chr9_127507126_G_A	rs149367067	chr9:127507126	ENSG00000136830	ENST00000373312	NIBAN2	stop_gained	HIGH	.	A	G	0	3512	0	0	1.47e-05	0	0	326	0	0	0	0	1	261	0	0.00381679	0	999
chr9_127509029_C_CA	-	chr9:127509029-127509030	ENSG00000136830	ENST00000373312	NIBAN2	frameshift_variant	HIGH	.	CA	C	1	3511	0	0.000284738	.	999	0	326	0	0	.	0	0	262	0	0	.	0
chr9_127716148_G_A	rs45469104	chr9:127716148	ENSG00000167094	ENST00000373289	TTC16	start_lost	HIGH	.	A	G	1	3511	0	0.000284738	0.0001029	2.76713	0	326	0	0	4.82e-05	0	0	262	0	0	0	0
chr9_127716952_C_T	rs367594699	chr9:127716952	ENSG00000167094	ENST00000373289	TTC16	stop_gained	HIGH	.	T	C	1	3511	0	0.000284738	1.47e-05	19.3699	0	326	0	0	0	0	0	262	0	0	0	0
chr9_127726403_AG_A	rs780322772,COSV64780352	chr9:127726404	ENSG00000167094	ENST00000373289	TTC16	frameshift_variant,splice_region_variant	HIGH	.	A	AG	1	3511	0	0.000284738	4.41e-05	6.45664	0	326	0	0	0	0	0	262	0	0	0	0
chr9_127730766_CAG_C	rs1218839692	chr9:127730767-127730768	ENSG00000167094	ENST00000373289	TTC16	frameshift_variant	HIGH	.	C	CAG	1	3511	0	0.000284738	1.47e-05	19.3699	0	326	0	0	0	0	0	262	0	0	0	0
chr9_127735270_T_G	rs556921923	chr9:127735270	ENSG00000160404	ENST00000373284	TOR2A	start_lost	HIGH	.	G	T	2	3510	0	0.000569476	0.0007937	0.717495	0	326	0	0	0.0001688	0	0	262	0	0	0	0
chr9_127788559_G_GC	rs755440676	chr9:127788559-127788560	ENSG00000136807	ENST00000373264	CDK9	frameshift_variant	HIGH	.	GC	G	1	3511	0	0.000284738	2.94e-05	9.68497	0	326	0	0	0	0	0	262	0	0	0	0
chr9_127807644_GA_G	rs752640884,COSV64675704	chr9:127807645	ENSG00000136877	ENST00000373247	FPGS	frameshift_variant	HIGH	.	G	GA	2	3510	0	0.000569476	.	999	0	326	0	0	.	0	0	262	0	0	.	0
chr9_127808294_C_T	rs541013836	chr9:127808294	ENSG00000136877	ENST00000373247	FPGS	stop_gained	HIGH	.	T	C	1	3511	0	0.000284738	1.47e-05	19.3699	0	326	0	0	0	0	0	262	0	0	0	0
chr9_127813431_C_T	rs373315771,COSV61226438	chr9:127813431	ENSG00000136877	ENST00000373247	FPGS	stop_gained	HIGH	.	T	C	1	3511	0	0.000284738	.	999	0	326	0	0	.	0	0	262	0	0	.	0
chr9_127897960_T_TG	rs780174261	chr9:127897960-127897961	ENSG00000160408	ENST00000373146	ST6GALNAC6	frameshift_variant	HIGH	.	TG	T	1	3511	0	0.000284738	0.0003089	0.921781	0	326	0	0	4.83e-05	0	0	262	0	0	0.01266	0
chr9_127936637_GCTGA_G	rs756881158	chr9:127936638-127936641	ENSG00000136908	ENST00000314392	DPM2	frameshift_variant	HIGH	uncertain_significance	G	GCTGA	1	3511	0	0.000284738	1.47e-05	19.3699	0	326	0	0	0	0	0	262	0	0	0	0
chr9_128091594_T_C	rs1209876520	chr9:128091594	ENSG00000230536	ENST00000453870	.	splice_acceptor_variant,non_coding_transcript_variant	HIGH	.	C	T	2	3510	0	0.000569476	0.0002508	2.27064	0	326	0	0	4.88e-05	0	0	262	0	0	0	0
chr9_128106391_G_C	rs140777921	chr9:128106391	ENSG00000234771	ENST00000418747	SLC25A25-AS1	downstream_gene_variant	MODIFIER	pathogenic	C	G	10	3502	0	0.002847	0.002911	0.978014	0	326	0	0	0.0004344	0	0	262	0	0	0	0
chr9_128152024_C_G	rs138858669,COSV52979540	chr9:128152024	ENSG00000148346	ENST00000277480	LCN2	stop_gained,splice_region_variant	HIGH	.	G	C	6	3506	0	0.00170843	1.47e-05	116.22	0	326	0	0	0	0	0	262	0	0	0	0
chr9_128260525_GAGTGCGCGGCTGATGGT_G	-	chr9:128260526-128260542	ENSG00000167110	ENST00000611957	GOLGA2	frameshift_variant	HIGH	.	G	GAGTGCGCGGCTGATGGT	1	3511	0	0.000284738	.	999	0	326	0	0	.	0	0	262	0	0	.	0
chr9_128321707_CG_C	rs545026119	chr9:128321708	ENSG00000167112	ENST00000372890	TRUB2	frameshift_variant	HIGH	.	C	CG	3	3509	0	0.000854214	0.002293	0.372531	0	326	0	0	0.0003379	0	0	262	0	0	0	0
chr9_128325778_G_A	rs1244528921	chr9:128325778	ENSG00000167113	ENST00000300452	COQ4	splice_acceptor_variant	HIGH	.	A	G	1	3511	0	0.000284738	2.94e-05	9.68497	0	326	0	0	0	0	0	262	0	0	0	0
chr9_128340839_G_T	rs917139713	chr9:128340839	ENSG00000167114	ENST00000300456	SLC27A4	splice_donor_variant	HIGH	.	T	G	2	3510	0	0.000569476	8.82e-05	6.45664	0	326	0	0	0	0	0	262	0	0	0	0
chr9_128352659_A_G	rs137853134,CM094909	chr9:128352659	ENSG00000167114	ENST00000300456	SLC27A4	missense_variant	MODERATE	pathogenic	G	A	0	3512	0	0	0.0001176	0	0	326	0	0	4.83e-05	0	0	262	0	0	0	0
chr9_128355797_G_A	rs770914254	chr9:128355797	ENSG00000167114	ENST00000300456	SLC27A4	splice_donor_variant	HIGH	.	A	G	1	3511	0	0.000284738	1.47e-05	19.3699	0	326	0	0	0	0	0	262	0	0	0	0
chr9_128378076_C_T	rs1029512432,COSV65717177	chr9:128378076	ENSG00000167118	ENST00000372853	URM1	stop_gained	HIGH	.	T	C	2	3510	0	0.000569476	1.47e-05	38.7399	0	326	0	0	2.41e-05	0	0	262	0	0	0	0
chr9_128461069_T_G	rs779120706	chr9:128461069	ENSG00000136811	ENST00000351030	ODF2	splice_donor_variant	HIGH	.	G	T	0	3510	1	0	.	0	1	325	0	0.00306749	.	999	0	262	0	0	.	0
chr9_128540339_G_A	rs775658412	chr9:128540339	ENSG00000119392	ENST00000309971	GLE1	splice_donor_variant	HIGH	.	A	G	1	3511	0	0.000284738	4.41e-05	6.45664	0	326	0	0	0	0	0	262	0	0	0	0
chr9_128634225_C_T	rs371069043,CS1311127	chr9:128634225	ENSG00000119333	ENST00000372715	DYNC2I2	splice_donor_variant	HIGH	.	T	C	1	3511	0	0.000284738	7.35e-05	3.87399	0	326	0	0	0	0	0	262	0	0	0	0
chr9_128634284_CAG_C	rs753802842	chr9:128634285-128634286	ENSG00000119333	ENST00000372715	DYNC2I2	frameshift_variant	HIGH	pathogenic	C	CAG	15	3497	0	0.00427107	1.47e-05	290.549	0	326	0	0	2.41e-05	0	0	262	0	0	0	0
chr9_128636917_C_A	rs1168829227	chr9:128636917	ENSG00000119333	ENST00000372715	DYNC2I2	splice_donor_variant	HIGH	.	A	C	1	3511	0	0.000284738	.	999	0	326	0	0	.	0	0	262	0	0	.	0
chr9_128702917_T_A	rs947749236	chr9:128702917	ENSG00000160447	ENST00000291906	PKN3	start_lost	HIGH	.	A	T	0	3512	0	0	0	0	0	326	0	0	0	0	1	261	0	0.00381679	0	999
chr9_128702923_AG_A	rs1554778833	chr9:128702924	ENSG00000160447	ENST00000291906	PKN3	frameshift_variant	HIGH	.	A	AG	2	3510	0	0.000569476	.	999	0	326	0	0	.	0	0	262	0	0	.	0
chr9_128705441_C_T	rs976416273	chr9:128705441	ENSG00000160447	ENST00000291906	PKN3	stop_gained	HIGH	.	T	C	2	3510	0	0.000569476	0	999	0	326	0	0	0	0	0	262	0	0	0	0
chr9_128803387_T_G	rs1183041719	chr9:128803387	ENSG00000107021	ENST00000372648	TBC1D13	stop_gained	HIGH	.	G	T	1	3511	0	0.000284738	1.47e-05	19.3699	0	326	0	0	0	0	0	262	0	0	0	0
chr9_128818744_CG_C	rs1030852507	chr9:128818745	ENSG00000167136	ENST00000372642	ENDOG	frameshift_variant	HIGH	.	C	CG	2	3510	0	0.000569476	0.0004449	1.28001	0	326	0	0	2.43e-05	0	0	262	0	0	0	0
chr9_128822601_CAGTA_C	rs864309587	chr9:128822602-128822605	ENSG00000167136	ENST00000372642	ENDOG	frameshift_variant	HIGH	benign	C	CAGTA	10	3502	0	0.00284738	0.001926	1.47839	1	325	0	0.00306749	0.0008207	3.73764	2	260	0	0.00763359	0.02215	0.344632
chr9_128824870_C_T	rs1421353139	chr9:128824870	ENSG00000198917	ENST00000361256	SPOUT1	splice_acceptor_variant	HIGH	.	T	C	2	3510	0	0.000569476	1.47e-05	38.7399	0	326	0	0	0	0	0	262	0	0	0	0
chr9_128825027_AG_A	rs575038334	chr9:128825028	ENSG00000198917	ENST00000361256	SPOUT1	frameshift_variant	HIGH	.	A	AG	0	3512	0	0	0	0	1	325	0	0.00306749	9.65e-05	31.7874	0	262	0	0	0	0
chr9_128845354_A_AG	rs776455875	chr9:128845354-128845355	ENSG00000171097	ENST00000302586	KYAT1	frameshift_variant,splice_region_variant	HIGH	.	AG	A	1	3511	0	0.000284738	1.47e-05	19.3699	0	326	0	0	0	0	0	262	0	0	0	0
chr9_128933821_C_T	rs139012443,COSV58280902	chr9:128933821	ENSG00000175287	ENST00000372592	PHYHD1	stop_gained	HIGH	.	T	C	2	3510	0	0.000569476	0.0001176	4.84248	0	326	0	0	2.41e-05	0	2	260	0	0.00763359	0	999
chr9_129002852_C_CT	rs1564568355	chr9:129002852-129002853	ENSG00000095319	ENST00000372577	NUP188	frameshift_variant	HIGH	.	CT	C	1	3511	0	0.000284738	1.47e-05	19.3699	0	326	0	0	0	0	0	262	0	0	0	0
chr9_129282693_G_A	rs1214047064	chr9:129282693	ENSG00000224307	ENST00000701580	LINC02975	splice_donor_variant,non_coding_transcript_variant	HIGH	.	A	G	0	3512	0	0	2.94e-05	0	0	326	0	0	0	0	0	262	0	0	0	0
chr9_129613142_G_A	rs537435680,COSV65252401	chr9:129613142	ENSG00000179058	ENST00000372478	C9orf50	stop_gained	HIGH	.	A	G	1	3511	0	0.000284738	0	999	0	326	0	0	0	0	0	262	0	0	0	0
chr9_129619824_G_GGGGAT_m	rs775355146	chr9:129619824-129619825	ENSG00000179058	ENST00000372478	C9orf50	frameshift_variant	HIGH	.	GGGGAT	G	0	3512	0	0	0	0	2	324	0	0.00613497	0.0003137	19.5568	0	262	0	0	0	0
chr9_129929696_C_CT	rs775421778	chr9:129929696-129929697	ENSG00000187239	ENST00000446176	FNBP1	splice_acceptor_variant	HIGH	.	CT	C	0	3512	0	0	0	0	1	325	0	0.00306749	0.0004344	7.06143	0	262	0	0	0	0
chr9_130053933_A_G	rs781524274	chr9:130053933	ENSG00000148358	ENST00000347136	GPR107	start_lost	HIGH	.	G	A	0	3512	0	0	1.47e-05	0	1	325	0	0.00306749	0	999	0	262	0	0	0	0
chr9_130101174_TC_T	-	chr9:130101175	ENSG00000148358	ENST00000347136	GPR107	frameshift_variant	HIGH	.	T	TC	1	3511	0	0.000284738	.	999	0	326	0	0	.	0	0	262	0	0	.	0
chr9_130284671_C_T	-	chr9:130284671	ENSG00000148357	ENST00000683500	HMCN2	stop_gained,splice_region_variant	HIGH	.	T	C	1	3511	0	0.000284738	.	999	0	326	0	0	.	0	0	262	0	0	.	0
chr9_130285317_G_C	rs1554927292	chr9:130285317	ENSG00000148357	ENST00000683500	HMCN2	splice_donor_variant	HIGH	.	C	G	3	3509	0	0.000854214	.	999	0	326	0	0	.	0	0	262	0	0	.	0
chr9_130294906_TC_T	rs1170137640	chr9:130294907	ENSG00000148357	ENST00000683500	HMCN2	frameshift_variant	HIGH	.	T	TC	2	3510	0	0.000569476	5.88e-05	9.68497	0	326	0	0	0	0	0	262	0	0	0	0
chr9_130299289_G_A	rs555194710	chr9:130299289	ENSG00000148357	ENST00000683500	HMCN2	splice_donor_variant	HIGH	.	A	G	8	3504	0	0.0022779	0.00147	1.54959	0	326	0	0	0.0002413	0	0	262	0	0	0	0
chr9_130307462_C_A	rs143378550,COSV101306880	chr9:130307462	ENSG00000148357	ENST00000683500	HMCN2	stop_gained	HIGH	.	A	C	66	3446	0	0.0187927	0.02569	0.731519	0	326	0	0	0.003838	0	0	262	0	0	0	0
chr9_130325860_AG_A	rs1362749542	chr9:130325861	ENSG00000148357	ENST00000683500	HMCN2	frameshift_variant	HIGH	.	A	AG	1	3511	0	0.000284738	0	999	0	326	0	0	2.41e-05	0	0	262	0	0	0	0
chr9_130341361_GCTGGGTGAGTCTCC_G	rs1176976199	chr9:130341362-130341375	ENSG00000148357	ENST00000683500	HMCN2	splice_donor_variant,splice_donor_5th_base_variant,coding_sequence_variant,intron_variant	HIGH	.	G	GCTGGGTGAGTCTCC	0	3512	0	0	0	0	1	325	0	0.00306749	0.0006512	4.71051	0	262	0	0	0	0
chr9_130348543_A_G	rs759673111	chr9:130348543	ENSG00000148357	ENST00000683500	HMCN2	splice_acceptor_variant	HIGH	.	G	A	2	3510	0	0.000569476	0.0006467	0.880588	0	326	0	0	0.0001206	0	0	262	0	0	0	0
chr9_130351568_C_T	rs574552992	chr9:130351568	ENSG00000148357	ENST00000683500	HMCN2	stop_gained	HIGH	.	T	C	4	3508	0	0.00113895	2.94e-05	38.7399	0	326	0	0	0	0	0	262	0	0	0	0
chr9_130357892_TG_T	rs1234003001	chr9:130357893	ENSG00000148357	ENST00000683500	HMCN2	frameshift_variant	HIGH	.	T	TG	1	3511	0	0.000284738	1.47e-05	19.3699	0	326	0	0	0	0	0	262	0	0	0	0
chr9_130362006_A_G	rs961087354	chr9:130362006	ENSG00000148357	ENST00000683500	HMCN2	splice_acceptor_variant	HIGH	.	G	A	1	3511	0	0.000284738	4.41e-05	6.45664	0	326	0	0	2.41e-05	0	0	262	0	0	0	0
chr9_130379415_G_A	rs918441055	chr9:130379415	ENSG00000148357	ENST00000683500	HMCN2	stop_gained	HIGH	.	A	G	2	3510	0	0.000569476	5.88e-05	9.68497	0	326	0	0	0	0	0	262	0	0	0	0
chr9_130383601_G_A	rs540238309	chr9:130383601	ENSG00000148357	ENST00000683500	HMCN2	splice_donor_variant	HIGH	.	A	G	2	3510	0	0.000569476	0.0001323	4.30443	0	326	0	0	4.83e-05	0	0	262	0	0	0	0
chr9_130386525_G_A	rs1231982411	chr9:130386525	ENSG00000148357	ENST00000683500	HMCN2	splice_donor_variant	HIGH	.	A	G	1	3511	0	0.000284738	1.47e-05	19.3699	0	326	0	0	0	0	0	262	0	0	0	0
chr9_130395914_GGCTCTCCAGGAGGAC_G	-	chr9:130395915-130395929	ENSG00000148357	ENST00000683500	HMCN2	splice_acceptor_variant,splice_polypyrimidine_tract_variant,coding_sequence_variant,intron_variant	HIGH	.	G	GGCTCTCCAGGAGGAC	1	3511	0	0.000284738	.	999	0	326	0	0	.	0	0	262	0	0	.	0
chr9_130398670_C_T	rs1022619293	chr9:130398670	ENSG00000148357	ENST00000683500	HMCN2	stop_gained	HIGH	.	T	C	1	3511	0	0.000284738	7.35e-05	3.87399	0	326	0	0	2.41e-05	0	0	262	0	0	0	0
chr9_130403324_T_TA	rs1346060772	chr9:130403324-130403325	ENSG00000148357	ENST00000683500	HMCN2	frameshift_variant	HIGH	.	TA	T	2	3510	0	0.000569476	1.47e-05	38.7399	0	326	0	0	0	0	0	262	0	0	0	0
chr9_130407618_G_GTC	rs1407254546	chr9:130407618-130407619	ENSG00000148357	ENST00000683500	HMCN2	frameshift_variant	HIGH	.	GTC	G	2	3510	0	0.000569476	1.47e-05	38.7399	0	326	0	0	0	0	0	262	0	0	0	0
chr9_130419043_T_C	-	chr9:130419043	ENSG00000148357	ENST00000683500	HMCN2	splice_donor_variant	HIGH	.	C	T	0	3512	0	0	.	0	0	326	0	0	.	0	1	261	0	0.00381679	.	999
chr9_130424860_ACT_A	rs760963111	chr9:130424861-130424862	ENSG00000148357	ENST00000683500	HMCN2	frameshift_variant	HIGH	.	A	ACT	1	3511	0	0.000284738	0.0006323	0.450321	0	326	0	0	0.0002175	0	1	261	0	0.00381679	0	999
chr9_130427505_G_T_m	rs114784373	chr9:130427505	ENSG00000148357	ENST00000683500	HMCN2	stop_gained	HIGH	.	T	G	0	3512	0	0	4.41e-05	0	20	306	0	0.0613497	0.04092	1.49926	0	262	0	0	0	0
chr9_130429686_GTACGGGGACACCCACCCTCTGGCCACACCGCTGCAGCTGCCCCAGGGGTTACCGGATGCAGGGCCCCAGCCTGCCCTGCCTAGT_G	rs1564888697	chr9:130429687-130429770	ENSG00000148357	ENST00000683500	HMCN2	splice_donor_variant,splice_donor_5th_base_variant,intron_variant	HIGH	.	G	GTACGGGGACACCCACCCTCTGGCCACACCGCTGCAGCTGCCCCAGGGGTTACCGGATGCAGGGCCCCAGCCTGCCCTGCCTAGT	494	3018	0	0.140661	0.1432	0.982267	13	313	0	0.0398773	0.05393	0.739427	38	224	0	0.145038	0.1361	1.06567
chr9_130431488_T_C	rs1198040528	chr9:130431488	ENSG00000148357	ENST00000683500	HMCN2	splice_donor_variant	HIGH	.	C	T	1	3511	0	0.000284738	0	999	0	326	0	0	2.41e-05	0	0	262	0	0	0	0
chr9_130458482_C_T	rs121908644,CM910055,COSV100752862,COSV61689938	chr9:130458482	ENSG00000130707	ENST00000352480	ASS1	missense_variant	MODERATE	pathogenic	T	C	1	3511	0	0.0002847	2.94e-05	9.68367	0	326	0	0	0	0	0	262	0	0	0	0
chr9_130466738_G_A	-	chr9:130466738	ENSG00000130707	ENST00000352480	ASS1	stop_gained	HIGH	.	A	G	0	3512	0	0	.	0	0	326	0	0	.	0	1	261	0	0.00381679	.	999
chr9_130466752_TTC_T	rs786204648	chr9:130466753-130466754	ENSG00000130707	ENST00000352480	ASS1	frameshift_variant	HIGH	likely_pathogenic,pathogenic	T	TTC	0	3512	0	0	.	0	0	326	0	0	.	0	1	261	0	0.00381679	.	999
chr9_130470873_T_C	rs121908646,CM020627	chr9:130470873	ENSG00000130707	ENST00000352480	ASS1	missense_variant	MODERATE	pathogenic	C	T	1	3511	0	0.0002847	0.000147	1.93673	0	326	0	0	2.41e-05	0	0	262	0	0	0	0
chr9_130668313_G_GGT_m	rs138789124	chr9:130668313-130668314	ENSG00000130711	ENST00000253008	PRDM12	frameshift_variant,splice_region_variant	HIGH	.	GGT	G	2	3510	0	0.000569476	0.0003688	1.54413	25	301	0	0.0766871	0.07955	0.964012	1	261	0	0.00381679	0	999
chr9_130668313_G_GGTGT_m	rs138789124	chr9:130668313-130668314	ENSG00000130711	ENST00000253008	PRDM12	frameshift_variant,splice_region_variant	HIGH	.	GGTGT	G	2	3510	0	0.000569476	0.0003687	1.54455	0	326	0	0	0.0008486	0	1	261	0	0.00381679	0	999
chr9_130681573_G_GCTGCCCGCCCCGCA	-	chr9:130681573-130681574	ENSG00000130711	ENST00000253008	PRDM12	frameshift_variant	HIGH	.	GCTGCCCGCCCCGCA	G	1	3511	0	0.000284738	.	999	0	326	0	0	.	0	0	262	0	0	.	0
chr9_130681605_TCGCCGCCGCCGCCGCCGCCGCCGCCGCCGCCGCCGCGCACCACCTGCCGGCCATGGTGCTGTGAGCGCGCCCGCGCCCCCGC_TCGCCGCCGCCGCCGCCGCCGCCGCCGCCGCCGCCGCCGCCGCCGCCGCGCACCACCTGCCGGCCATGGTGCTGTGAGCGCGCCCGCGCCCCCGC_m	rs752427775	chr9:130681606-130681687	ENSG00000130711	ENST00000253008	PRDM12	stop_lost,3_prime_UTR_variant	HIGH	.	TCGCCGCCGCCGCCGCCGCCGCCGCCGCCGCCGCCGCCGCCGCCGCCGCGCACCACCTGCCGGCCATGGTGCTGTGAGCGCGCCCGCGCCCCCGC	TCGCCGCCGCCGCCGCCGCCGCCGCCGCCGCCGCCGCGCACCACCTGCCGGCCATGGTGCTGTGAGCGCGCCCGCGCCCCCGC	1	3511	0	0.000284738	0.0004797	0.593575	1	325	0	0.00306749	0.001836	1.67074	2	260	0	0.00763359	0.003425	2.22878
chr9_130681605_TCGCCGCCGCCGCCGCCGCCGCCGCCGCCGCCGCCGCGCACCACCTGCCGGCCATGGTGCTGTGAGCGCGCCCGCGCCCCCGC_TCGCCGCCGCCGCCGCCGCCGCCGCCGCCGCCGCCGCCGCCGCCGCGCACCACCTGCCGGCCATGGTGCTGTGAGCGCGCCCGCGCCCCCGC_m	rs752427775	chr9:130681606-130681687	ENSG00000130711	ENST00000253008	PRDM12	stop_lost,3_prime_UTR_variant	HIGH	.	TCGCCGCCGCCGCCGCCGCCGCCGCCGCCGCCGCCGCCGCCGCCGCGCACCACCTGCCGGCCATGGTGCTGTGAGCGCGCCCGCGCCCCCGC	TCGCCGCCGCCGCCGCCGCCGCCGCCGCCGCCGCCGCGCACCACCTGCCGGCCATGGTGCTGTGAGCGCGCCCGCGCCCCCGC	20	3492	0	0.00569476	0.002816	2.02229	3	323	0	0.00920245	0.005968	1.54197	3	259	0	0.0114504	0.01027	1.11493
chr9_130681605_TCGCCGCCGCCGCCGCCGCCGCCGCCGCCGCCGCCGCGCACCACCTGCCGGCCATGGTGCTGTGAGCGCGCCCGCGCCCCCGC_TCGCCGCCGCCGCCGCCGCCGCCGCCGCCGCCGCCGCCGCCGCGCACCACCTGCCGGCCATGGTGCTGTGAGCGCGCCCGCGCCCCCGC_m	rs752427775	chr9:130681606-130681687	ENSG00000130711	ENST00000253008	PRDM12	stop_lost,3_prime_UTR_variant	HIGH	.	TCGCCGCCGCCGCCGCCGCCGCCGCCGCCGCCGCCGCCGCCGCGCACCACCTGCCGGCCATGGTGCTGTGAGCGCGCCCGCGCCCCCGC	TCGCCGCCGCCGCCGCCGCCGCCGCCGCCGCCGCCGCGCACCACCTGCCGGCCATGGTGCTGTGAGCGCGCCCGCGCCCCCGC	111	3401	0	0.0316059	0.03637	0.869011	20	306	0	0.0613497	0.06913	0.887454	6	256	0	0.0229008	0.0137	1.67159
chr9_130681605_TCGCCGCCGCCGCCGCCGCCGCCGCCGCCGCCGCCGCGCACCACCTGCCGGCCATGGTGCTGTGAGCGCGCCCGCGCCCCCGC_TCGCCGCCGCCGCCGCCGCCGCCGCCGCCGCCGCCGCCGCGCACCACCTGCCGGCCATGGTGCTGTGAGCGCGCCCGCGCCCCCGC_m	rs752427775	chr9:130681606-130681687	ENSG00000130711	ENST00000253008	PRDM12	stop_lost,3_prime_UTR_variant	HIGH	.	TCGCCGCCGCCGCCGCCGCCGCCGCCGCCGCCGCCGCCGCGCACCACCTGCCGGCCATGGTGCTGTGAGCGCGCCCGCGCCCCCGC	TCGCCGCCGCCGCCGCCGCCGCCGCCGCCGCCGCCGCGCACCACCTGCCGGCCATGGTGCTGTGAGCGCGCCCGCGCCCCCGC	1186	2326	0	0.337699	0.33	1.02333	147	179	0	0.45092	0.4704	0.958589	100	162	0	0.381679	0.2945	1.29603
chr9_130681605_TCGCCGCCGCCGCCGCCGCCGCCGCCGCCGCCGCCGCGCACCACCTGCCGGCCATGGTGCTGTGAGCGCGCCCGCGCCCCCGC_TCGCCGCCGCCGCCGCCGCCGCCGCCGCCGCCGCGCACCACCTGCCGGCCATGGTGCTGTGAGCGCGCCCGCGCCCCCGC_m	rs752427775	chr9:130681606-130681687	ENSG00000130711	ENST00000253008	PRDM12	stop_lost,3_prime_UTR_variant	HIGH	.	TCGCCGCCGCCGCCGCCGCCGCCGCCGCCGCCGCGCACCACCTGCCGGCCATGGTGCTGTGAGCGCGCCCGCGCCCCCGC	TCGCCGCCGCCGCCGCCGCCGCCGCCGCCGCCGCCGCGCACCACCTGCCGGCCATGGTGCTGTGAGCGCGCCCGCGCCCCCGC	0	3512	0	0	0.0002476	0	1	325	0	0.00306749	0.002091	1.46699	0	262	0	0	0	0
chr9_130681605_TCGCCGCCGCCGCCGCCGCCGCCGCCGCCGCCGCCGCGCACCACCTGCCGGCCATGGTGCTGTGAGCGCGCCCGCGCCCCCGC_TCGCCGCCGCCGCCGCCGCCGCCGCCGCGCACCACCTGCCGGCCATGGTGCTGTGAGCGCGCCCGCGCCCCCGC_m	rs752427775	chr9:130681606-130681687	ENSG00000130711	ENST00000253008	PRDM12	stop_lost,3_prime_UTR_variant	HIGH	.	TCGCCGCCGCCGCCGCCGCCGCCGCCGCGCACCACCTGCCGGCCATGGTGCTGTGAGCGCGCCCGCGCCCCCGC	TCGCCGCCGCCGCCGCCGCCGCCGCCGCCGCCGCCGCGCACCACCTGCCGGCCATGGTGCTGTGAGCGCGCCCGCGCCCCCGC	278	3234	0	0.0791572	0.06384	1.23993	11	315	0	0.0337423	0.02581	1.30734	23	239	0	0.0877863	0.03767	2.3304
chr9_130681605_TCGCCGCCGCCGCCGCCGCCGCCGCCGCCGCCGCCGCGCACCACCTGCCGGCCATGGTGCTGTGAGCGCGCCCGCGCCCCCGC_TCGCCGCCGCCGCCGCCGCCGCCGCGCACCACCTGCCGGCCATGGTGCTGTGAGCGCGCCCGCGCCCCCGC_m	rs752427775	chr9:130681606-130681687	ENSG00000130711	ENST00000253008	PRDM12	stop_lost,3_prime_UTR_variant	HIGH	.	TCGCCGCCGCCGCCGCCGCCGCCGCGCACCACCTGCCGGCCATGGTGCTGTGAGCGCGCCCGCGCCCCCGC	TCGCCGCCGCCGCCGCCGCCGCCGCCGCCGCCGCCGCGCACCACCTGCCGGCCATGGTGCTGTGAGCGCGCCCGCGCCCCCGC	1	3511	0	0.000284738	0.0006035	0.471811	0	326	0	0	0.0006631	0	0	262	0	0	0	0
chr9_130681605_TCGCCGCCGCCGCCGCCGCCGCCGCCGCCGCCGCCGCGCACCACCTGCCGGCCATGGTGCTGTGAGCGCGCCCGCGCCCCCGC_TCGCCGCCGCCGCCGCCGCCGCGCACCACCTGCCGGCCATGGTGCTGTGAGCGCGCCCGCGCCCCCGC_m	rs752427775	chr9:130681606-130681687	ENSG00000130711	ENST00000253008	PRDM12	stop_lost,3_prime_UTR_variant	HIGH	.	TCGCCGCCGCCGCCGCCGCCGCGCACCACCTGCCGGCCATGGTGCTGTGAGCGCGCCCGCGCCCCCGC	TCGCCGCCGCCGCCGCCGCCGCCGCCGCCGCCGCCGCGCACCACCTGCCGGCCATGGTGCTGTGAGCGCGCCCGCGCCCCCGC	10	3502	0	0.00284738	0.003822	0.744997	0	326	0	0	0.002652	0	2	260	0	0.00763359	0.0137	0.557196
chr9_130681605_TCGCCGCCGCCGCCGCCGCCGCCGCCGCCGCCGCCGCGCACCACCTGCCGGCCATGGTGCTGTGAGCGCGCCCGCGCCCCCGC_TCGCCGCCGCCGCCGCCGCGCACCACCTGCCGGCCATGGTGCTGTGAGCGCGCCCGCGCCCCCGC_m	rs752427775	chr9:130681606-130681687	ENSG00000130711	ENST00000253008	PRDM12	stop_lost,3_prime_UTR_variant	HIGH	.	TCGCCGCCGCCGCCGCCGCGCACCACCTGCCGGCCATGGTGCTGTGAGCGCGCCCGCGCCCCCGC	TCGCCGCCGCCGCCGCCGCCGCCGCCGCCGCCGCCGCGCACCACCTGCCGGCCATGGTGCTGTGAGCGCGCCCGCGCCCCCGC	33	3479	0	0.00939636	0.01196	0.785648	0	326	0	0	0.003111	0	3	259	0	0.0114504	0.01027	1.11493
chr9_130681605_TCGCCGCCGCCGCCGCCGCCGCCGCCGCCGCCGCCGCGCACCACCTGCCGGCCATGGTGCTGTGAGCGCGCCCGCGCCCCCGC_TCGCCGCCGCCGCCGCGCACCACCTGCCGGCCATGGTGCTGTGAGCGCGCCCGCGCCCCCGC_m	rs752427775	chr9:130681606-130681687	ENSG00000130711	ENST00000253008	PRDM12	stop_lost,3_prime_UTR_variant	HIGH	.	TCGCCGCCGCCGCCGCGCACCACCTGCCGGCCATGGTGCTGTGAGCGCGCCCGCGCCCCCGC	TCGCCGCCGCCGCCGCCGCCGCCGCCGCCGCCGCCGCGCACCACCTGCCGGCCATGGTGCTGTGAGCGCGCCCGCGCCCCCGC	9	3503	0	0.00256264	0.0004333	5.91424	0	326	0	0	0.0005356	0	0	262	0	0	0	0
chr9_130697616_C_T	rs748372672	chr9:130697616	ENSG00000130713	ENST00000372358	EXOSC2	stop_gained	HIGH	uncertain_significance	T	C	1	3511	0	0.000284738	1.47e-05	19.3699	0	326	0	0	2.42e-05	0	0	262	0	0	0	0
chr9_130713626_A_G	rs1037317538	chr9:130713626	ENSG00000288570	ENST00000674075	.	start_lost	HIGH	.	G	A	1	3511	0	0.000284738	7.35e-05	3.87399	0	326	0	0	0	0	0	262	0	0	0	0
chr9_130893657_GCT_G	-	chr9:130893658-130893659	ENSG00000188710	ENST00000623824	QRFP	frameshift_variant	HIGH	.	G	GCT	0	3512	0	0	.	0	1	325	0	0.00306749	.	999	0	262	0	0	.	0
chr9_130904224_C_T	rs1240957160	chr9:130904224	ENSG00000130720	ENST00000372338	FIBCD1	stop_gained	HIGH	.	T	C	1	3511	0	0.000284738	.	999	0	326	0	0	.	0	0	262	0	0	.	0
chr9_130905268_G_T	rs1470677252	chr9:130905268	ENSG00000130720	ENST00000372338	FIBCD1	stop_gained	HIGH	.	T	G	2	3510	0	0.000569476	1.47e-05	38.7399	0	326	0	0	0	0	0	262	0	0	0	0
chr9_130938591_C_T	rs200655516	chr9:130938591	ENSG00000130720	ENST00000372338	FIBCD1	stop_gained	HIGH	.	T	C	4	3508	0	0.00113895	0.001781	0.639501	0	326	0	0	0.0003863	0	0	262	0	0	0	0
chr9_131032173_CAGGTAGG_C	rs775851709	chr9:131032174-131032180	ENSG00000050555	ENST00000361069	LAMC3	splice_donor_variant,splice_donor_5th_base_variant,coding_sequence_variant,intron_variant	HIGH	likely_pathogenic	C	CAGGTAGG	1	3511	0	0.000284738	1.48e-05	19.2391	0	326	0	0	5.08e-05	0	0	262	0	0	0	0
chr9_131069832_C_A	rs537864425,COSV63088255	chr9:131069832	ENSG00000050555	ENST00000361069	LAMC3	stop_gained	HIGH	pathogenic	A	C	2	3510	0	0.000569476	.	999	0	326	0	0	.	0	0	262	0	0	.	0
chr9_131077186_G_A	rs1456729658	chr9:131077186	ENSG00000050555	ENST00000361069	LAMC3	splice_acceptor_variant	HIGH	.	A	G	4	3508	0	0.00113895	.	999	0	326	0	0	.	0	0	262	0	0	.	0
chr9_131117918_T_G	rs146631291	chr9:131117918	ENSG00000126878	ENST00000247291	AIF1L	stop_gained,splice_region_variant	HIGH	.	G	T	1	3511	0	0.000284738	1.47e-05	19.3699	0	326	0	0	0	0	0	262	0	0	0	0
chr9_131228332_G_GTAAGCCCCCTGGGGAGGGCCCTT	rs775840508	chr9:131228332-131228333	ENSG00000126883	ENST00000359428	NUP214	splice_donor_variant	HIGH	.	GTAAGCCCCCTGGGGAGGGCCCTT	G	1	3511	0	0.000284738	0.005276	0.0539685	0	326	0	0	4.83e-05	0	0	262	0	0	0	0
chr9_131290172_C_T	rs905072734,COSV100952602	chr9:131290172	ENSG00000160539	ENST00000372264	PLPP7	stop_gained	HIGH	.	T	C	3	3509	0	0.000854214	1.47e-05	58.1098	0	326	0	0	2.41e-05	0	0	262	0	0	0	0
chr9_131307931_C_CT	rs773483194	chr9:131307931-131307932	ENSG00000160539	ENST00000372264	PLPP7	frameshift_variant	HIGH	.	CT	C	2	3510	0	0.000569476	5.88e-05	9.68497	0	326	0	0	2.41e-05	0	0	262	0	0	0	0
chr9_131358763_G_A	-	chr9:131358763	ENSG00000160539	ENST00000645295	PLPP7	splice_acceptor_variant,NMD_transcript_variant	HIGH	.	A	G	1	3511	0	0.000284738	.	999	0	326	0	0	.	0	0	262	0	0	.	0
chr9_131444329_GTAAGTGAC_G	-	chr9:131444330-131444337	ENSG00000288841	ENST00000691540	.	splice_donor_variant,splice_donor_5th_base_variant,intron_variant	HIGH	.	G	GTAAGTGAC	1	3511	0	0.000284738	.	999	0	326	0	0	.	0	0	262	0	0	.	0
chr9_131470984_G_A	-	chr9:131470984	ENSG00000288701	ENST00000683519	PRRC2B	splice_donor_variant	HIGH	.	A	G	1	3511	0	0.000284738	.	999	0	326	0	0	.	0	0	262	0	0	.	0
chr9_131509781_CAG_C	rs1032439203	chr9:131509782-131509783	ENSG00000130714	ENST00000402686	POMT1	frameshift_variant	HIGH	likely_pathogenic,pathogenic	C	CAG	1	3511	0	0.000284738	2.94e-05	9.68497	0	326	0	0	0.0001688	0	0	262	0	0	0	0
chr9_131545642_T_A	rs145205527	chr9:131545642	ENSG00000283526	ENST00000636672	PRRT1B	splice_donor_variant	HIGH	.	A	T	0	3512	0	0	2.98e-05	0	2	324	0	0.00613497	0.01046	0.586517	1	261	0	0.00381679	0.003289	1.16047
chr9_131556135_CT_C	rs1380815652	chr9:131556136	ENSG00000283526	ENST00000636672	PRRT1B	frameshift_variant	HIGH	.	C	CT	1	3511	0	0.000284738	1.47e-05	19.3699	0	326	0	0	0	0	0	262	0	0	0	0
chr9_131621957_G_A	-	chr9:131621957	ENSG00000107263	ENST00000683357	RAPGEF1	stop_gained	HIGH	.	A	G	0	3512	0	0	.	0	0	326	0	0	.	0	1	261	0	0.00381679	.	999
chr9_132296909_A_C	rs121434379,CM050777	chr9:132296909	ENSG00000107290	ENST00000224140	SETX	missense_variant	MODERATE	pathogenic	C	A	4	3508	0	0.001139	1.47e-05	77.483	0	326	0	0	4.83e-05	0	0	262	0	0	0	0
chr9_132329206_G_A	rs760085180	chr9:132329206	ENSG00000107290	ENST00000224140	SETX	stop_gained	HIGH	.	A	G	1	3509	1	0.0002849	.	999	0	326	0	0	.	0	0	262	0	0	.	0
chr9_132353757_T_C	rs560095915	chr9:132353757	ENSG00000107290	ENST00000224140	SETX	splice_acceptor_variant	HIGH	.	C	T	1	3511	0	0.000284738	0.0002352	1.21062	0	326	0	0	4.83e-05	0	0	262	0	0	0	0
chr9_132375990_GCTTT_G	rs564876410	chr9:132375991-132375994	ENSG00000125482	ENST00000334270	TTF1	frameshift_variant	HIGH	.	G	GCTTT	0	3512	0	0	0	0	2	324	0	0.00613497	0.0021	2.92141	0	262	0	0	0	0
chr9_132410327_AG_A	rs775638667	chr9:132410328	ENSG00000188523	ENST00000393216	CFAP77	frameshift_variant	HIGH	.	A	AG	0	3512	0	0	0	0	1	325	0	0.00306749	9.65e-05	31.7874	0	262	0	0	0	0
chr9_132498781_AG_A	COSV58012265	chr9:132498782	ENSG00000188523	ENST00000393216	CFAP77	frameshift_variant	HIGH	.	A	AG	0	3512	0	0	.	0	0	326	0	0	.	0	1	261	0	0.00381679	.	999
chr9_132537644_C_T	rs780681823	chr9:132537644	ENSG00000188523	ENST00000393216	CFAP77	stop_gained	HIGH	.	T	C	0	3512	0	0	0	0	0	326	0	0	0	0	1	261	0	0.00381679	0	999
chr9_132725807_CT_C	rs752974633	chr9:132725808	ENSG00000165695	ENST00000298545	AK8	frameshift_variant	HIGH	.	C	CT	0	3512	0	0	1.47e-05	0	1	325	0	0.00306749	0.0007478	4.10201	0	262	0	0	0	0
chr9_132725846_G_GCT	rs1405079323	chr9:132725846-132725847	ENSG00000165695	ENST00000298545	AK8	frameshift_variant	HIGH	.	GCT	G	4	3508	0	0.00113895	1.47e-05	77.4797	0	326	0	0	0	0	0	262	0	0	0	0
chr9_132823312_TG_T	-	chr9:132823313	ENSG00000165695	ENST00000298545	AK8	frameshift_variant	HIGH	.	T	TG	0	3512	0	0	.	0	1	325	0	0.00306749	.	999	0	262	0	0	.	0
chr9_132972747_G_T	rs891927553	chr9:132972747	ENSG00000165702	ENST00000339463	GFI1B	splice_donor_variant	HIGH	.	T	G	0	3512	0	0	0	0	1	325	0	0.00306749	0.0004343	7.06306	0	262	0	0	0	0
chr9_133067160_C_T	rs369868891,COSV60826491	chr9:133067160	ENSG00000170835	ENST00000372080	CEL	stop_gained	HIGH	.	T	C	0	3512	0	0	1.47e-05	0	1	325	0	0.00306749	4.83e-05	63.509	0	262	0	0	0	0
chr9_133069074_GGTCA_G	rs757664651	chr9:133069075-133069078	ENSG00000170835	ENST00000372080	CEL	frameshift_variant	HIGH	.	G	GGTCA	1	3511	0	0.000284738	1.48e-05	19.2391	0	324	1	0	0	0	0	262	0	0	0	0
chr9_133071266_C_CG	rs1205408083	chr9:133071266-133071267	ENSG00000170835	ENST00000372080	CEL	frameshift_variant	HIGH	.	CG	C	2	3510	0	0.000569476	.	999	0	326	0	0	.	0	0	262	0	0	.	0
chr9_133071270_G_GC_m	rs193922638	chr9:133071270-133071271	ENSG00000170835	ENST00000372080	CEL	frameshift_variant	HIGH	likely_pathogenic	GC	G	0	3512	0	0	0	0	0	326	0	0	0	0	1	261	0	0.00381679	0	999
chr9_133071668_CCCCCCTGT_C_m	rs750899563	chr9:133071669-133071676	ENSG00000170835	ENST00000372080	CEL	frameshift_variant	HIGH	.	C	CCCCCCTGT	1	3511	0	0.000284738	0.0003144	0.905655	0	326	0	0	0	0	0	260	1	0	0	0
chr9_133071682_CCACGGGTGACTCTGAGGCTGCCCCT_C	rs754253318	chr9:133071683-133071707	ENSG00000170835	ENST00000372080	CEL	frameshift_variant	HIGH	.	C	CCACGGGTGACTCTGAGGCTGCCCCT	1	3511	0	0.000284738	0.0003098	0.919103	0	326	0	0	0	0	0	262	0	0	0	0
chr9_133154028_T_TAAGG	rs1223036746	chr9:133154028-133154029	ENSG00000148288	ENST00000372040	GBGT1	frameshift_variant	HIGH	.	TAAGG	T	1	3511	0	0.000284738	.	999	0	326	0	0	.	0	0	262	0	0	.	0
chr9_133154032_G_GT	COSV64410062	chr9:133154032-133154033	ENSG00000148288	ENST00000372040	GBGT1	frameshift_variant	HIGH	.	GT	G	1	3511	0	0.000284738	.	999	0	326	0	0	.	0	0	262	0	0	.	0
chr9_133154258_G_T	rs35898523,COSV64410675	chr9:133154258	ENSG00000148288	ENST00000372040	GBGT1	stop_gained	HIGH	.	T	G	267	3245	0	0.0760251	0.07221	1.05283	9	317	0	0.0276074	0.04092	0.674667	25	237	0	0.0954198	0.08544	1.11681
chr9_133155936_C_T	rs373328427	chr9:133155936	ENSG00000148288	ENST00000372040	GBGT1	stop_gained,splice_region_variant	HIGH	.	T	C	0	3512	0	0	7.35e-05	0	0	326	0	0	9.65e-05	0	0	262	0	0	0	0
chr9_133207305_CTCCTGCAGGTACATGAGCT_C	rs782285845	chr9:133207306-133207324	ENSG00000171102	ENST00000372034	OBP2B	frameshift_variant	HIGH	.	C	CTCCTGCAGGTACATGAGCT	0	3512	0	0	0	0	1	325	0	0.00306749	9.65e-05	31.7874	0	262	0	0	0	0
chr9_133207311_CA_C	rs781990458	chr9:133207312	ENSG00000171102	ENST00000372034	OBP2B	frameshift_variant	HIGH	.	C	CA	1	3511	0	0.000284738	0.0006469	0.440158	0	326	0	0	0	0	0	262	0	0	0	0
chr9_133256189_C_T	rs55727303	chr9:133256189	ENSG00000175164	ENST00000538324	ABO	stop_gained	HIGH	.	T	C	49	3463	0	0.0139522	0.01777	0.785153	0	326	0	0	0.00563	0	3	259	0	0.0114504	0.02215	0.516947
chr9_133256234_GT_G	rs563704490	chr9:133256235	ENSG00000175164	ENST00000538324	ABO	frameshift_variant	HIGH	.	G	GT	24	3488	0	0.00683371	0.002793	2.44673	0	326	0	0	0.0004589	0	0	262	0	0	0.006329	0
chr9_133257521_T_TC	rs8176719	chr9:133257521-133257522	ENSG00000175164	ENST00000538324	ABO	frameshift_variant,splice_region_variant,intron_variant	HIGH	.	TC	T	1354	2158	0	0.385535	0.3647	1.05713	91	235	0	0.279141	0.3034	0.920043	96	166	0	0.366412	0.3291	1.11338
chr9_133259817_AC_A	rs782023144,COSV71743630	chr9:133259818	ENSG00000175164	ENST00000538324	ABO	splice_donor_variant	HIGH	.	A	AC	0	3512	0	0	1.47e-05	0	1	325	0	0.00306749	0.0006755	4.54106	0	262	0	0	0	0
chr9_133332546_ACC_A	-	chr9:133332547-133332548	ENSG00000148296	ENST00000372022	SURF6	splice_donor_variant,coding_sequence_variant	HIGH	.	A	ACC	0	3512	0	0	.	0	0	326	0	0	.	0	1	261	0	0.00381679	.	999
chr9_133341539_TG_T	-	chr9:133341540	ENSG00000148297	ENST00000343730	MED22	frameshift_variant	HIGH	.	T	TG	1	3511	0	0.000284738	.	999	0	326	0	0	.	0	0	262	0	0	.	0
chr9_133352097_G_GTA	-	chr9:133352097-133352098	ENSG00000148290	ENST00000371974	SURF1	frameshift_variant	HIGH	.	GTA	G	0	3512	0	0	.	0	1	325	0	0.00306749	.	999	0	262	0	0	.	0
chr9_133352708_G_A	rs782190413,CM032383,CM065475,COSV59298510	chr9:133352708	ENSG00000148290	ENST00000371974	SURF1	missense_variant	MODERATE	pathogenic	A	G	0	3512	0	0	1.47e-05	0	1	325	0	0.003067	9.65e-05	31.7824	0	262	0	0	0	0
chr9_133352768_T_C	rs782682492,CS127539,COSV59299070	chr9:133352768	ENSG00000148290	ENST00000371974	SURF1	splice_acceptor_variant	HIGH	pathogenic	C	T	1	3511	0	0.000284738	.	999	0	326	0	0	.	0	0	262	0	0	.	0
chr9_133354670_A_AT	rs764928653	chr9:133354670-133354671	ENSG00000148290	ENST00000371974	SURF1	frameshift_variant	HIGH	likely_pathogenic	AT	A	1	3511	0	0.000284738	0.0007055	0.403597	0	326	0	0	0.0001206	0	0	262	0	0	0	0
chr9_133356366_GCCCCGCACCCCGCACCCCGCACCCGGCGCTCACCCGTCCCAGCCCCGCC_GCCCCGCACCCCGCACCCCGCACCCCGCACCCCGCACCCCGCACCCCGCACCCGGCGCTCACCCGTCCCAGCCCCGCC_m	rs3041852	chr9:133356367-133356415	ENSG00000148290	ENST00000371974	SURF1	splice_donor_variant,splice_donor_region_variant,coding_sequence_variant,intron_variant	HIGH	.	GCCCCGCACCCCGCACCCCGCACCCCGCACCCCGCACCCCGCACCCCGCACCCGGCGCTCACCCGTCCCAGCCCCGCC	GCCCCGCACCCCGCACCCCGCACCCGGCGCTCACCCGTCCCAGCCCCGCC	5	3507	0	0.00142369	4.48e-05	31.7788	0	326	0	0	0.0003057	0	0	262	0	0	0	0
chr9_133356366_GCCCCGCACCCCGCACCCCGCACCCGGCGCTCACCCGTCCCAGCCCCGCC_GCCCCGCACCCCGCACCCCGCACCCCGCACCCCGCACCCCGCACCCGGCGCTCACCCGTCCCAGCCCCGCC_m	rs3041852	chr9:133356367-133356415	ENSG00000148290	ENST00000371974	SURF1	splice_donor_variant,splice_donor_region_variant,coding_sequence_variant,intron_variant	HIGH	.	GCCCCGCACCCCGCACCCCGCACCCCGCACCCCGCACCCCGCACCCGGCGCTCACCCGTCCCAGCCCCGCC	GCCCCGCACCCCGCACCCCGCACCCGGCGCTCACCCGTCCCAGCCCCGCC	4	3508	0	0.00113895	0.001494	0.762351	30	296	0	0.0920245	0.08563	1.07468	12	250	0	0.0458015	0.0129	3.55051
chr9_133356366_GCCCCGCACCCCGCACCCCGCACCCGGCGCTCACCCGTCCCAGCCCCGCC_GCCCCGCACCCCGCACCCCGCACCCCGCACCCCGCACCCGGCGCTCACCCGTCCCAGCCCCGCC_m	rs3041852	chr9:133356367-133356415	ENSG00000148290	ENST00000371974	SURF1	splice_donor_variant,splice_donor_region_variant,coding_sequence_variant,intron_variant	HIGH	.	GCCCCGCACCCCGCACCCCGCACCCCGCACCCCGCACCCGGCGCTCACCCGTCCCAGCCCCGCC	GCCCCGCACCCCGCACCCCGCACCCGGCGCTCACCCGTCCCAGCCCCGCC	1613	1899	0	0.459282	0.507	0.905883	62	264	0	0.190184	0.2373	0.80145	82	180	0	0.312977	0.3161	0.990121
chr9_133356366_GCCCCGCACCCCGCACCCCGCACCCGGCGCTCACCCGTCCCAGCCCCGCC_GCCCCGCACCCCGCACCCCGCACCCCGCACCCGGCGCTCACCCGTCCCAGCCCCGCC_m	rs3041852	chr9:133356367-133356415	ENSG00000148290	ENST00000371974	SURF1	splice_donor_variant,splice_donor_region_variant,coding_sequence_variant,intron_variant	HIGH	.	GCCCCGCACCCCGCACCCCGCACCCCGCACCCGGCGCTCACCCGTCCCAGCCCCGCC	GCCCCGCACCCCGCACCCCGCACCCGGCGCTCACCCGTCCCAGCCCCGCC	439	3073	0	0.125	0.09974	1.25326	103	223	0	0.315951	0.2878	1.09781	61	201	0	0.232824	0.1871	1.24438
chr9_133356366_GCCCCGCACCCCGCACCCCGCACCCGGCGCTCACCCGTCCCAGCCCCGCC_GCCCCGCACCCCGCACCCGGCGCTCACCCGTCCCAGCCCCGCC_m	rs3041852	chr9:133356367-133356415	ENSG00000148290	ENST00000371974	SURF1	splice_donor_variant,splice_donor_5th_base_variant,coding_sequence_variant,intron_variant	HIGH	.	GCCCCGCACCCCGCACCCGGCGCTCACCCGTCCCAGCCCCGCC	GCCCCGCACCCCGCACCCCGCACCCGGCGCTCACCCGTCCCAGCCCCGCC	1	3511	0	0.000284738	0.0001494	1.90588	0	326	0	0	0.0004077	0	0	262	0	0	0	0
chr9_133356390_CGGCGCTCA_CCA_m	-	chr9:133356391-133356398	ENSG00000148290	ENST00000371974	SURF1	splice_donor_variant,splice_donor_5th_base_variant,intron_variant	HIGH	.	CCA	CGGCGCTCA	0	3512	0	0	.	0	0	326	0	0	.	0	1	261	0	0.00381679	.	999
chr9_133360085_A_AG	rs781881906	chr9:133360085-133360086	ENSG00000148291	ENST00000371964	SURF2	frameshift_variant	HIGH	.	AG	A	1	3511	0	0.000284738	.	999	0	326	0	0	.	0	0	262	0	0	.	0
chr9_133360328_TGACA_T	rs745823928	chr9:133360329-133360332	ENSG00000148291	ENST00000371964	SURF2	frameshift_variant	HIGH	.	T	TGACA	1	3511	0	0.000284738	1.47e-05	19.3699	0	326	0	0	4.83e-05	0	0	262	0	0	0	0
chr9_133394362_TC_T	rs1385360647	chr9:133394363	ENSG00000198870	ENST00000371957	STKLD1	frameshift_variant	HIGH	.	T	TC	1	3511	0	0.000284738	1.47e-05	19.3699	0	326	0	0	4.83e-05	0	0	262	0	0	0	0
chr9_133398057_T_C	rs782587127	chr9:133398057	ENSG00000198870	ENST00000371957	STKLD1	splice_donor_variant	HIGH	.	C	T	1	3511	0	0.000284738	.	999	0	326	0	0	.	0	0	262	0	0	.	0
chr9_133402874_ACAGAGT_A	-	chr9:133402875-133402880	ENSG00000198870	ENST00000371957	STKLD1	splice_acceptor_variant,splice_polypyrimidine_tract_variant,coding_sequence_variant,intron_variant	HIGH	.	A	ACAGAGT	1	3511	0	0.000284738	.	999	0	326	0	0	.	0	0	262	0	0	.	0
chr9_133402994_TGGGCCCTCCTGCTGGACGGTGAG_T	rs781970598	chr9:133402995-133403017	ENSG00000198870	ENST00000371957	STKLD1	splice_donor_variant,splice_donor_5th_base_variant,coding_sequence_variant,intron_variant	HIGH	.	T	TGGGCCCTCCTGCTGGACGGTGAG	1	3511	0	0.000284738	5.88e-05	4.84248	0	326	0	0	4.82e-05	0	0	262	0	0	0	0
chr9_133412910_C_T	rs115553210	chr9:133412910	ENSG00000148300	ENST00000371942	REXO4	stop_gained	HIGH	.	T	C	0	3512	0	0	1.47e-05	0	1	325	0	0.00306749	0.005189	0.591151	1	261	0	0.00381679	0	999
chr9_133424452_C_T	rs121908469,CM012887,COSV63020562	chr9:133424452	ENSG00000160323	ENST00000355699	ADAMTS13	missense_variant	MODERATE	pathogenic	T	C	1	3511	0	0.0002847	0	999	0	326	0	0	7.24e-05	0	0	262	0	0	0	0
chr9_133454440_T_G	rs121908472,CM012893,CM1110271,COSV63022244	chr9:133454440	ENSG00000160323	ENST00000355699	ADAMTS13	missense_variant	MODERATE	pathogenic	G	T	0	3512	0	0	0	0	1	325	0	0.003067	0.00041	7.48049	0	262	0	0	0	0
chr9_133468640_A_AG	rs781840623,COSV52469284	chr9:133468640-133468641	ENSG00000160325	ENST00000316948	CACFD1	frameshift_variant	HIGH	.	AG	A	0	3512	0	0	0	0	1	325	0	0.00306749	0.000193	15.8937	0	262	0	0	0	0
chr9_133537543_C_T	rs1408123846	chr9:133537543	ENSG00000197859	ENST00000651351	ADAMTSL2	stop_gained	HIGH	.	T	C	1	3511	0	0.000284738	0	999	0	326	0	0	0	0	0	262	0	0	0	0
chr9_133636712_T_C	rs74853476,CS020326	chr9:133636712	ENSG00000123454	ENST00000393056	DBH	splice_donor_variant	HIGH	pathogenic	C	T	2	3510	0	0.000569476	0.001661	0.342851	0	326	0	0	0.0005554	0	0	262	0	0	0	0
chr9_133708388_G_A	rs199802293,COSV64099180	chr9:133708388	ENSG00000123453	ENST00000439388	SARDH	stop_gained	HIGH	.	A	G	1	3511	0	0.000284738	8.82e-05	3.22832	0	326	0	0	7.24e-05	0	0	262	0	0	0	0
chr9_133733925_G_T	-	chr9:133733925	ENSG00000123453	ENST00000439388	SARDH	stop_gained	HIGH	.	T	G	2	3510	0	0.000569476	.	999	0	326	0	0	.	0	0	262	0	0	.	0
chr9_134527285_G_A	rs953082882	chr9:134527285	ENSG00000228877	ENST00000435284	.	splice_donor_variant,non_coding_transcript_variant	HIGH	.	A	G	0	3512	0	0	2.94e-05	0	0	326	0	0	0	0	1	261	0	0.00381679	0	999
chr9_134885367_G_A	rs145512341	chr9:134885367	ENSG00000160339	ENST00000291744	FCN2	splice_donor_variant	HIGH	.	A	G	1	3511	0	0.000284738	1.47e-05	19.3699	0	326	0	0	0.0001688	0	0	262	0	0	0	0
chr9_134887263_GC_G	rs758390412,CX052162	chr9:134887264	ENSG00000160339	ENST00000291744	FCN2	frameshift_variant	HIGH	.	G	GC	1	3511	0	0.000284738	0.0006613	0.430573	0	326	0	0	0.0001929	0	0	262	0	0	0	0
chr9_134913108_A_ACCCC	rs538359735	chr9:134913108-134913109	ENSG00000085265	ENST00000371806	FCN1	frameshift_variant	HIGH	.	ACCCC	A	0	3512	0	0	0.0002648	0	0	326	0	0	2.42e-05	0	1	261	0	0.00381679	0	999
chr9_135449333_T_A	rs7875358	chr9:135449333	ENSG00000224682	ENST00000449637	SOCS5P2	splice_donor_variant,non_coding_transcript_variant	HIGH	.	A	T	2625	887	0	0.747437	0.7615	0.981533	231	95	0	0.708589	0.6845	1.03519	211	51	0	0.805344	0.8089	0.995603
chr9_135495587_AATTT_A	rs767461362	chr9:135495588-135495591	ENSG00000160345	ENST00000429260	PIERCE1	frameshift_variant	HIGH	.	A	AATTT	3	3509	0	0.000854214	4.41e-05	19.3699	0	326	0	0	0	0	0	262	0	0	0	0
chr9_135503582_G_A	rs201229537,COSV54093017	chr9:135503582	ENSG00000122140	ENST00000241600	MRPS2	missense_variant	MODERATE	pathogenic	A	G	0	3512	0	0	2.94e-05	0	1	325	0	0.003067	2.42e-05	126.736	0	262	0	0	0	0
chr9_135523303_G_A	rs144161694	chr9:135523303	ENSG00000160349	ENST00000371781	LCN1	splice_donor_variant	HIGH	.	A	G	5	3507	0	0.00142369	0.0002793	5.09735	0	326	0	0	0	0	0	262	0	0	0	0
chr9_135523878_A_G	rs146476619	chr9:135523878	ENSG00000160349	ENST00000371781	LCN1	splice_acceptor_variant	HIGH	.	G	A	0	3512	0	0	0	0	1	325	0	0.00306749	0.0002654	11.558	0	262	0	0	0	0
chr9_135523972_C_T	rs138245590,COSV55018015	chr9:135523972	ENSG00000160349	ENST00000371781	LCN1	stop_gained	HIGH	.	T	C	1	3511	0	0.000284738	2.94e-05	9.68497	0	326	0	0	7.24e-05	0	0	262	0	0	0	0
chr9_135547887_CAT_C	rs370125434	chr9:135547888-135547889	ENSG00000122136	ENST00000371776	OBP2A	frameshift_variant	HIGH	.	C	CAT	1	3511	0	0.000284738	2.94e-05	9.68497	2	324	0	0.00613497	0.005282	1.16149	0	262	0	0	0	0
chr9_135548782_G_T	rs372326492,COSV59793990	chr9:135548782	ENSG00000122136	ENST00000371776	OBP2A	stop_gained	HIGH	.	T	G	0	3512	0	0	4.41e-05	0	0	326	0	0	0	0	1	261	0	0.00381679	0.006329	0.603064
chr9_135614241_T_C	rs996296654	chr9:135614241	ENSG00000236543	ENST00000430816	.	start_lost	HIGH	.	C	T	0	3512	0	0	0	0	1	325	0	0.00306749	2.41e-05	127.282	0	262	0	0	0	0
chr9_135615365_G_T	rs926354276	chr9:135615365	ENSG00000236543	ENST00000430816	.	stop_gained	HIGH	.	T	G	3	3509	0	0.000854214	1.47e-05	58.1098	0	326	0	0	0	0	0	262	0	0	0	0
chr9_135624500_CA_C	rs34217442,COSV65626991,COSV65627614	chr9:135624501	ENSG00000204007	ENST00000371763	GLT6D1	frameshift_variant	HIGH	.	C	CA	720	2792	0	0.205011	0.1999	1.02557	26	300	0	0.0797546	0.09368	0.851351	30	232	0	0.114504	0.1646	0.695649
chr9_135624606_G_A	rs199882249,COSV100874618,COSV65628398	chr9:135624606	ENSG00000204007	ENST00000371763	GLT6D1	stop_gained	HIGH	.	A	G	6	3506	0	0.00170843	0.0009994	1.70945	0	326	0	0	0.001014	0	0	262	0	0	0	0
chr9_135626163_C_CGG	rs1564273085	chr9:135626163-135626164	ENSG00000204007	ENST00000371763	GLT6D1	frameshift_variant	HIGH	.	CGG	C	1	3511	0	0.000284738	1.47e-05	19.3699	0	326	0	0	0	0	0	262	0	0	0	0
chr9_135757324_GT_G	rs1187172120	chr9:135757325	ENSG00000107147	ENST00000371757	KCNT1	frameshift_variant	HIGH	uncertain_significance	G	GT	5	3507	0	0.00142369	1.47e-05	96.8497	0	326	0	0	0	0	0	262	0	0	0	0
chr9_135815095_G_A	rs370751077	chr9:135815095	ENSG00000130559	ENST00000389532	CAMSAP1	splice_donor_variant	HIGH	.	A	G	3	3509	0	0.000854214	0.0001617	5.28271	0	326	0	0	4.83e-05	0	0	262	0	0	0	0
chr9_136116650_ACGCC_A	rs765366872	chr9:136116651-136116654	ENSG00000238227	ENST00000418388	TMEM250	frameshift_variant	HIGH	.	A	ACGCC	1	3511	0	0.000284738	1.47e-05	19.3699	0	326	0	0	0	0	0	262	0	0	0	0
chr9_136199703_CG_C	-	chr9:136199704	ENSG00000107187	ENST00000371748	LHX3	frameshift_variant	HIGH	.	C	CG	1	3511	0	0.000284738	.	999	0	326	0	0	.	0	0	262	0	0	.	0
chr9_136253933_C_CCCACCAGGCCCAGGCGCCCGGCTCTCAG	rs546644764	chr9:136253933-136253934	ENSG00000260220	ENST00000638797	CCDC187	stop_gained,frameshift_variant	HIGH	.	CCCACCAGGCCCAGGCGCCCGGCTCTCAG	C	240	3272	0	0.0683371	0.06874	0.994139	4	322	0	0.0122699	0.01075	1.14139	7	255	0	0.0267176	0.03165	0.844157
chr9_136254226_CAG_C	rs782725911	chr9:136254227-136254228	ENSG00000260220	ENST00000638797	CCDC187	frameshift_variant	HIGH	.	C	CAG	2	3510	0	0.000569476	7.35e-05	7.74797	0	326	0	0	2.41e-05	0	0	262	0	0	0	0
chr9_136254690_CCGGCCCTG_C	rs1379879004	chr9:136254691-136254698	ENSG00000260220	ENST00000638797	CCDC187	frameshift_variant	HIGH	.	C	CCGGCCCTG	0	3512	0	0	1.47e-05	0	0	326	0	0	0.001544	0	1	261	0	0.00381679	0	999
chr9_136254850_C_CA	rs138601393	chr9:136254850-136254851	ENSG00000260220	ENST00000638797	CCDC187	frameshift_variant	HIGH	.	CA	C	0	3512	0	0	5.88e-05	0	14	312	0	0.0429448	0.0341	1.25938	1	261	0	0.00381679	0	999
chr9_136274658_C_A	rs78078529	chr9:136274658	ENSG00000260220	ENST00000638797	CCDC187	stop_gained,splice_region_variant	HIGH	.	A	C	161	3351	0	0.0458428	0.0352	1.30235	16	310	0	0.0490798	0.04447	1.10366	36	226	0	0.137405	0.05063	2.7139
chr9_136334656_TCCTGCTGGCGCGGTGAGTGGGGACGGTCCTGCTGGCGGGTGAGTGGGGCGGC_T	rs1564342046	chr9:136334657-136334708	ENSG00000160360	ENST00000440944	GPSM1	splice_donor_variant,splice_donor_5th_base_variant,coding_sequence_variant,intron_variant	HIGH	.	T	TCCTGCTGGCGCGGTGAGTGGGGACGGTCCTGCTGGCGGGTGAGTGGGGCGGC	1	3511	0	0.000284738	0.0001764	1.61416	1	325	0	0.00306749	0.004956	0.618944	2	260	0	0.00763359	0.009494	0.804043
chr9_136335964_A_G	-	chr9:136335964	ENSG00000160360	ENST00000440944	GPSM1	splice_acceptor_variant	HIGH	.	G	A	1	3511	0	0.000284738	.	999	0	326	0	0	.	0	0	262	0	0	.	0
chr9_136363684_T_TCGGCG	rs765100405	chr9:136363684-136363685	ENSG00000213221	ENST00000371738	DNLZ	frameshift_variant	HIGH	.	TCGGCG	T	1	3511	0	0.000284738	0.0003406	0.835989	0	326	0	0	0.001025	0	0	262	0	0	0	0
chr9_136363687_G_GCGCGC_m	rs764345959	chr9:136363687-136363688	ENSG00000213221	ENST00000371738	DNLZ	frameshift_variant	HIGH	.	GCGCGC	G	3	3509	0	0.000854214	0.001359	0.628561	0	326	0	0	0.0004117	0	0	262	0	0	0	0
chr9_136363687_G_GCGCGCCGCGCAGCGCAGTCCGCAGCAACCTCGGCGCGC_m	rs1564364979	chr9:136363687-136363688	ENSG00000213221	ENST00000371738	DNLZ	frameshift_variant	HIGH	.	GCGCGCCGCGCAGCGCAGTCCGCAGCAACCTCGGCGCGC	G	1	3511	0	0.000284738	1.48e-05	19.2391	0	326	0	0	0	0	0	262	0	0	0	0
chr9_136365140_C_G	rs141992399,CS118845	chr9:136365140	ENSG00000187796	ENST00000371732	CARD9	splice_donor_variant	HIGH	conflicting_interpretations_of_pathogenicity,likely_benign	G	C	33	3479	0	0.00939636	0.00638	1.47278	0	326	0	0	0.0009648	0	0	262	0	0	0	0
chr9_136366802_TTGTC_T	rs746470735	chr9:136366803-136366806	ENSG00000187796	ENST00000371732	CARD9	frameshift_variant	HIGH	pathogenic	T	TTGTC	1	3511	0	0.000284738	1.47e-05	19.3699	0	326	0	0	0	0	0	262	0	0	0	0
chr9_136388514_C_CT	-	chr9:136388514-136388515	ENSG00000165684	ENST00000684778	SNAPC4	frameshift_variant	HIGH	.	CT	C	1	3511	0	0.000284738	.	999	0	326	0	0	.	0	0	262	0	0	.	0
chr9_136394799_C_T	COSV53735516	chr9:136394799	ENSG00000165684	ENST00000684778	SNAPC4	splice_donor_variant	HIGH	.	T	C	1	3511	0	0.000284738	.	999	0	326	0	0	.	0	0	262	0	0	.	0
chr9_136398298_C_T	COSV100046868,COSV53738866	chr9:136398298	ENSG00000165684	ENST00000684778	SNAPC4	splice_donor_variant	HIGH	.	T	C	1	3511	0	0.000284738	.	999	0	326	0	0	.	0	0	262	0	0	.	0
chr9_136400132_A_C_m	-	chr9:136400132	ENSG00000165684	ENST00000684778	SNAPC4	splice_donor_variant	HIGH	.	C	A	1	3511	0	0.000284738	.	999	0	326	0	0	.	0	0	262	0	0	.	0
chr9_136400132_A_T_m	rs561642155	chr9:136400132	ENSG00000165684	ENST00000684778	SNAPC4	splice_donor_variant	HIGH	.	T	A	3	3509	0	0.000854214	0.0003541	2.41235	0	326	0	0	7.27e-05	0	0	262	0	0	0	0
chr9_136431038_G_C	rs753398503,CM139302	chr9:136431038	ENSG00000148384	ENST00000371712	INPP5E	stop_gained	HIGH	pathogenic	C	G	1	3511	0	0.000284738	0	999	0	326	0	0	2.42e-05	0	0	262	0	0	0	0
chr9_136478832_T_C	rs544682456	chr9:136478832	ENSG00000148396	ENST00000684901	SEC16A	splice_acceptor_variant	HIGH	.	C	T	2	3510	0	0.000569476	8.82e-05	6.45664	0	326	0	0	0	0	0	262	0	0	0	0
chr9_136674809_T_C	rs116807569,CS020995	chr9:136674809	ENSG00000169692	ENST00000371696	AGPAT2	splice_acceptor_variant	HIGH	pathogenic	C	T	0	3512	0	0	0	0	2	324	0	0.00613497	0.001496	4.10092	0	262	0	0	0	0
chr9_136723216_CCT_C	rs764629898	chr9:136723217-136723218	ENSG00000165716	ENST00000371692	DIPK1B	frameshift_variant	HIGH	.	C	CCT	4	3508	0	0.00113895	0.0001176	9.68497	0	326	0	0	0.0001447	0	0	262	0	0	0	0
chr9_136792818_G_A	rs138348706	chr9:136792818	ENSG00000244187	ENST00000290079	TMEM141	splice_acceptor_variant	HIGH	.	A	G	5	3507	0	0.00142369	1.47e-05	96.8497	0	326	0	0	0	0	0	262	0	0	0	0
chr9_136800002_G_GAAGA	rs544503929,COSV62013662	chr9:136800002-136800003	ENSG00000213213	ENST00000338005	CCDC183	frameshift_variant,splice_region_variant	HIGH	.	GAAGA	G	11	3501	0	0.00313212	0.00385	0.813537	0	326	0	0	0.0004101	0	2	260	0	0.00763359	0.006329	1.20613
chr9_136802771_CACGG_C	-	chr9:136802772-136802775	ENSG00000213213	ENST00000338005	CCDC183	frameshift_variant	HIGH	.	C	CACGG	0	3512	0	0	.	0	0	326	0	0	.	0	2	260	0	0.00763359	.	999
chr9_136802772_ACGGATGAGGTCAAGGTGAGCTCAGGGCCCAGGGCTGGGGGCCCCCCAGGGCCAGCCCTCTTGGATCTT_A	rs1564349780	chr9:136802773-136802840	ENSG00000213213	ENST00000338005	CCDC183	splice_donor_variant,splice_donor_5th_base_variant,coding_sequence_variant,intron_variant	HIGH	.	A	ACGGATGAGGTCAAGGTGAGCTCAGGGCCCAGGGCTGGGGGCCCCCCAGGGCCAGCCCTCTTGGATCTT	0	3512	0	0	0.0001176	0	0	326	0	0	0.0004101	0	1	261	0	0.00381679	0	999
chr9_136802777_TGAGGTCAAGGTGAGCTCAGGGCCCAGGGCTGGGGGCCCCCCAGGGCCAGCCCTCTTGGATCTTC_T	-	chr9:136802778-136802841	ENSG00000213213	ENST00000338005	CCDC183	splice_donor_variant,splice_donor_5th_base_variant,coding_sequence_variant,intron_variant	HIGH	.	T	TGAGGTCAAGGTGAGCTCAGGGCCCAGGGCTGGGGGCCCCCCAGGGCCAGCCCTCTTGGATCTTC	0	3512	0	0	.	0	0	326	0	0	.	0	2	260	0	0.00763359	.	999
chr9_136802779_AGGTCAAGGTGAGCTCAGGGCCCAGGGCTGGGGGCCCCCCAGGGCCAGCCCTCTTGGATCTTCGGATGGGGTCAAGGTGAGCTCAGGGCCCAGGGCTGGGGGCCCCCCAGGGCCAGCCCTCTTGGATCTTCGGATGG_A_m	-	chr9:136802780-136802915	ENSG00000213213	ENST00000338005	CCDC183	splice_donor_variant,splice_donor_5th_base_variant,coding_sequence_variant,intron_variant	HIGH	.	A	AGGTCAAGGTGAGCTCAGGGCCCAGGGCTGGGGGCCCCCCAGGGCCAGCCCTCTTGGATCTTCGGATGGGGTCAAGGTGAGCTCAGGGCCCAGGGCTGGGGGCCCCCCAGGGCCAGCCCTCTTGGATCTTCGGATGG	2	3510	0	0.000569476	.	999	0	326	0	0	.	0	1	257	2	0.00387597	.	999
chr9_136804501_G_A	-	chr9:136804501	ENSG00000213213	ENST00000338005	CCDC183	splice_acceptor_variant	HIGH	.	A	G	0	3512	0	0	.	0	0	326	0	0	.	0	1	261	0	0.00381679	.	999
chr9_136806154_G_A	rs749875462,COSV100272932	chr9:136806154	ENSG00000213213	ENST00000338005	CCDC183	stop_gained	HIGH	likely_pathogenic	A	G	3	3509	0	0.000854214	5.88e-05	14.5274	0	326	0	0	0.0004825	0	0	262	0	0	0	0
chr9_136807605_A_ACGTC	rs777253653	chr9:136807605-136807606	ENSG00000213213	ENST00000338005	CCDC183	frameshift_variant	HIGH	.	ACGTC	A	1	3511	0	0.000284738	4.41e-05	6.45664	0	326	0	0	0	0	0	262	0	0	0	0
chr9_136849591_G_C	-	chr9:136849591	ENSG00000054148	ENST00000247665	PHPT1	splice_donor_variant	HIGH	.	C	G	0	3512	0	0	.	0	0	326	0	0	.	0	1	261	0	0.00381679	.	999
chr9_136856150_G_A	rs375821714	chr9:136856150	ENSG00000177943	ENST00000317446	MAMDC4	splice_donor_variant	HIGH	.	A	G	2	3510	0	0.000569476	1.47e-05	38.7399	0	326	0	0	0	0	0	262	0	0	0	0
chr9_136857016_G_A	rs766315628	chr9:136857016	ENSG00000177943	ENST00000317446	MAMDC4	stop_gained	HIGH	.	A	G	0	3512	0	0	0	0	1	325	0	0.00306749	7.24e-05	42.3686	0	262	0	0	0	0
chr9_136944592_A_C	-	chr9:136944592	ENSG00000159069	ENST00000325285	FBXW5	splice_donor_variant	HIGH	.	C	A	1	3511	0	0.000284738	.	999	0	326	0	0	.	0	0	262	0	0	.	0
chr9_136952443_T_G	-	chr9:136952443	ENSG00000184925	ENST00000371633	LCN12	splice_donor_variant	HIGH	.	G	T	1	3511	0	0.000284738	.	999	0	326	0	0	.	0	0	262	0	0	.	0
chr9_136953027_C_T	rs201611998,COSV65421833	chr9:136953027	ENSG00000184925	ENST00000371633	LCN12	stop_gained,splice_region_variant	HIGH	.	T	C	1	3511	0	0.000284738	0.0001617	1.7609	0	326	0	0	7.24e-05	0	0	262	0	0	0	0
chr9_136953029_G_C	rs112444195	chr9:136953029	ENSG00000184925	ENST00000371633	LCN12	splice_donor_variant	HIGH	.	C	G	2	3510	0	0.000569476	0.0002058	2.76713	0	326	0	0	0	0	0	262	0	0	0	0
chr9_136993054_GC_G	-	chr9:136993055	ENSG00000148362	ENST00000371620	PAXX	frameshift_variant,splice_region_variant	HIGH	.	G	GC	0	3512	0	0	.	0	0	326	0	0	.	0	1	261	0	0.00381679	.	999
chr9_136993058_C_CAG	-	chr9:136993058-136993059	ENSG00000148362	ENST00000371620	PAXX	frameshift_variant	HIGH	.	CAG	C	0	3512	0	0	.	0	0	326	0	0	.	0	1	261	0	0.00381679	.	999
chr9_136993090_C_T	rs145840987	chr9:136993090	ENSG00000148362	ENST00000371620	PAXX	stop_gained	HIGH	.	T	C	4	3508	0	0.00113895	0.0003528	3.22832	0	326	0	0	0	0	0	262	0	0	0	0
chr9_136994963_G_GT	rs897554800	chr9:136994963-136994964	ENSG00000169583	ENST00000494426	CLIC3	frameshift_variant	HIGH	.	GT	G	0	3512	0	0	7.38e-05	0	0	326	0	0	0.0004355	0	4	258	0	0.0152672	0.009554	1.59799
chr9_136995503_CGCTGTCATAGA_C	-	chr9:136995504-136995514	ENSG00000169583	ENST00000494426	CLIC3	frameshift_variant	HIGH	.	C	CGCTGTCATAGA	1	3511	0	0.000284738	.	999	0	326	0	0	.	0	0	262	0	0	.	0
chr9_137031726_C_T	rs1375380660	chr9:137031726	ENSG00000180549	ENST00000314412	FUT7	splice_acceptor_variant	HIGH	.	T	C	2	3510	0	0.000569476	0	999	0	326	0	0	0	0	0	262	0	0	0	0
chr9_137048861_C_T	rs200961887	chr9:137048861	ENSG00000054179	ENST00000355097	ENTPD2	splice_acceptor_variant	HIGH	.	T	C	0	3512	0	0	0.0001618	0	7	319	0	0.0214724	0.02342	0.91684	4	258	0	0.0152672	0.003185	4.79346
chr9_137052349_C_T	rs200039691	chr9:137052349	ENSG00000054179	ENST00000355097	ENTPD2	splice_acceptor_variant	HIGH	.	T	C	1	3509	1	0.0002849	1.49e-05	19.1208	0	326	0	0	0	0	0	262	0	0	0	0
chr9_137053947_C_CGCGGCGGCCAGCAGCAGCG	rs944828515	chr9:137053947-137053948	ENSG00000054179	ENST00000355097	ENTPD2	frameshift_variant	HIGH	.	CGCGGCGGCCAGCAGCAGCG	C	19	3493	0	0.00541002	0.006334	0.854124	0	326	0	0	0.001451	0	0	262	0	0	0	0
chr9_137053953_GGCCAGCAGCAGCGGCGGCA_G	rs1039078941	chr9:137053954-137053972	ENSG00000054179	ENST00000355097	ENTPD2	frameshift_variant	HIGH	.	G	GGCCAGCAGCAGCGGCGGCA	0	3512	0	0	0.0002505	0	1	325	0	0.00306749	2.42e-05	126.756	0	262	0	0	0.003247	0
chr9_137077533_A_G	rs1228471855	chr9:137077533	ENSG00000197355	ENST00000409858	UAP1L1	start_lost	HIGH	.	G	A	1	3511	0	0.000284738	.	999	0	326	0	0	.	0	0	262	0	0	.	0
chr9_137078678_G_A	rs199695089	chr9:137078678	ENSG00000197355	ENST00000409858	UAP1L1	splice_donor_variant	HIGH	.	A	G	1	3511	0	0.000284738	0.000147	1.93699	0	326	0	0	0	0	0	262	0	0	0	0
chr9_137101493_G_T	rs745337581	chr9:137101493	ENSG00000177239	ENST00000371589	MAN1B1	stop_gained	HIGH	.	T	G	5	3507	0	0.00142369	4.41e-05	32.2832	0	326	0	0	0	0	0	262	0	0	0	0
chr9_137110665_G_GC	rs11391519	chr9:137110665-137110666	ENSG00000176978	ENST00000371579	DPP7	frameshift_variant	HIGH	.	GC	G	1	3511	0	0.000284738	0.0004412	0.645372	28	298	0	0.0858896	0.09681	0.887197	6	256	0	0.0229008	0.003165	7.23563
chr9_137111999_TG_T	rs778159131	chr9:137112000	ENSG00000176978	ENST00000371579	DPP7	frameshift_variant	HIGH	.	T	TG	1	3511	0	0.000284738	1.47e-05	19.3699	0	326	0	0	2.42e-05	0	0	262	0	0	0	0
chr9_137188766_G_T	rs750207161	chr9:137188766	ENSG00000176101	ENST00000322310	SSNA1	stop_gained	HIGH	.	T	G	0	3512	0	0	.	0	0	326	0	0	.	0	0	262	0	0	.	0
chr9_137199968_C_T	rs930907045,COSV58809022	chr9:137199968	ENSG00000176058	ENST00000409012	TPRN	stop_gained	HIGH	.	T	C	0	3512	0	0	7.36e-05	0	0	326	0	0	0	0	0	262	0	0	0	0
chr9_137200120_G_A	rs1457505046	chr9:137200120	ENSG00000176058	ENST00000409012	TPRN	stop_gained	HIGH	.	A	G	1	3511	0	0.000284738	1.49e-05	19.1099	0	326	0	0	0	0	0	262	0	0	0	0
chr9_137200140_GCCCCGGGGCTCGCCCCGCCA_G	rs1440799175	chr9:137200141-137200160	ENSG00000176058	ENST00000409012	TPRN	frameshift_variant	HIGH	.	G	GCCCCGGGGCTCGCCCCGCCA	1	3511	0	0.000284738	1.51e-05	18.8568	0	326	0	0	2.46e-05	0	0	262	0	0	0	0
chr9_137200267_G_GGCGGC	rs975049556	chr9:137200267-137200268	ENSG00000176058	ENST00000409012	TPRN	frameshift_variant	HIGH	.	GGCGGC	G	1	3511	0	0.000284738	3.1e-05	9.1851	0	326	0	0	0	0	0	262	0	0	0	0
chr9_137200411_C_A	-	chr9:137200411	ENSG00000176058	ENST00000409012	TPRN	stop_gained	HIGH	.	A	C	1	3511	0	0.000284738	.	999	0	326	0	0	.	0	0	262	0	0	.	0
chr9_137200476_AGCCGCGCCCCC_A	rs387906221	chr9:137200477-137200487	ENSG00000176058	ENST00000409012	TPRN	frameshift_variant	HIGH	.	A	AGCCGCGCCCCC	1	3511	0	0.000284738	0.0002588	1.10022	0	326	0	0	0.0001735	0	0	262	0	0	0	0
chr9_137213808_C_T	rs752836546	chr9:137213808	ENSG00000188566	ENST00000684003	NDOR1	stop_gained	HIGH	.	T	C	3	3509	0	0.000854214	2.94e-05	29.0549	0	326	0	0	0	0	0	262	0	0	0	0
chr9_137215766_C_T	rs769756549,COSV100789008	chr9:137215766	ENSG00000188566	ENST00000684003	NDOR1	stop_gained	HIGH	.	T	C	1	3511	0	0.000284738	1.47e-05	19.3699	0	326	0	0	0	0	0	262	0	0	0	0
chr9_137228812_CCT_C	rs59816380,COSV62986334	chr9:137228813-137228814	ENSG00000233198	ENST00000445101	RNF224	frameshift_variant	HIGH	.	C	CCT	7	3505	0	0.00199317	0.001264	1.57687	21	305	0	0.0644172	0.06555	0.982718	12	250	0	0.0458015	0.01899	2.41188
chr9_137229013_TC_T	rs1246685504	chr9:137229014	ENSG00000233198	ENST00000445101	RNF224	frameshift_variant	HIGH	.	T	TC	0	3512	0	0	1.47e-05	0	0	326	0	0	0	0	1	261	0	0.00381679	0	999
chr9_137233223_C_T	rs199690076,CM060481	chr9:137233223	ENSG00000233198	ENST00000445101	RNF224	downstream_gene_variant	MODIFIER	pathogenic	T	C	3	3509	0	0.0008542	0.001104	0.773732	0	326	0	0	0.0001452	0	0	262	0	0	0	0
chr9_137233358_A_AC	rs779140809	chr9:137233358-137233359	ENSG00000233198	ENST00000445101	RNF224	downstream_gene_variant	MODIFIER	pathogenic	AC	A	1	3511	0	0.0002847	.	999	0	326	0	0	.	0	0	262	0	0	.	0
chr9_137233909_AGAACAGCACAGCCCCGGCGGACAGGCTGCCCTGTGAGGCCCGGCCCACCCCAAGCCCCCTACACCCCCCACACTCCCCCTCACCGGCCCCTACATGGAGAG_A	rs1554784044	chr9:137233910-137234010	ENSG00000233198	ENST00000445101	RNF224	downstream_gene_variant	MODIFIER	pathogenic	A	AGAACAGCACAGCCCCGGCGGACAGGCTGCCCTGTGAGGCCCGGCCCACCCCAAGCCCCCTACACCCCCCACACTCCCCCTCACCGGCCCCTACATGGAGAG	34	3478	0	0.009681	0.0003392	28.5407	3	323	0	0.009202	0.0001456	63.2005	2	260	0	0.007634	0	999
chr9_137236239_G_A	rs762610288	chr9:137236239	ENSG00000198569	ENST00000673835	SLC34A3	stop_gained	HIGH	pathogenic/likely_pathogenic	A	G	1	3511	0	0.000284738	0	999	0	326	0	0	2.41e-05	0	0	262	0	0	0	0
chr9_137243704_AGT_A	rs759352493	chr9:137243705-137243706	ENSG00000188163	ENST00000344774	FAM166A	frameshift_variant	HIGH	.	A	AGT	2	3510	0	0.000569476	.	999	0	326	0	0	.	0	0	262	0	0	.	0
chr9_137244252_T_A	rs1165058425	chr9:137244252	ENSG00000188163	ENST00000344774	FAM166A	stop_gained	HIGH	.	A	T	1	3511	0	0.000284738	2.94e-05	9.68497	0	326	0	0	0	0	0	262	0	0	0	0
chr9_137244283_CAG_C_m	rs570890546,COSV61115904	chr9:137244284-137244285	ENSG00000188163	ENST00000344774	FAM166A	frameshift_variant	HIGH	.	C	CAG	13	3499	0	0.00370159	0.006556	0.564612	1	325	0	0.00306749	0.001254	2.44616	1	261	0	0.00381679	0.009494	0.402022
chr9_137244686_G_A	rs142358325,COSV99049157	chr9:137244686	ENSG00000188163	ENST00000344774	FAM166A	stop_gained	HIGH	.	A	G	1	3511	0	0.000284738	0.0007938	0.358702	0	326	0	0	9.65e-05	0	0	262	0	0	0.009494	0
chr9_137245305_G_A	rs9775264	chr9:137245305	ENSG00000188163	ENST00000344774	FAM166A	splice_donor_variant	HIGH	.	A	G	3455	57	0	0.98377	0.989	0.994712	326	0	0	1	0.9981	1.0019	258	4	0	0.984733	0.9778	1.00709
chr9_137245463_TC_T	rs530923646	chr9:137245464	ENSG00000188163	ENST00000344774	FAM166A	frameshift_variant	HIGH	.	T	TC	0	3512	0	0	2.94e-05	0	1	325	0	0.00306749	0.003186	0.962801	0	262	0	0	0	0
chr9_137263191_GT_G	-	chr9:137263192	ENSG00000188986	ENST00000343053	NELFB	frameshift_variant	HIGH	.	G	GT	1	3511	0	0.000284738	.	999	0	326	0	0	.	0	0	262	0	0	.	0
chr9_137307024_G_A	rs143164347,COSV99049324	chr9:137307024	ENSG00000187609	ENST00000340951	EXD3	stop_gained	HIGH	.	A	G	0	3512	0	0	7.35e-05	0	10	316	0	0.0306748	0.02966	1.03422	1	261	0	0.00381679	0	999
chr9_137307648_T_G	rs374982842	chr9:137307648	ENSG00000187609	ENST00000340951	EXD3	splice_acceptor_variant	HIGH	.	G	T	3	3509	0	0.000854214	0.0002059	4.14868	0	326	0	0	2.41e-05	0	0	262	0	0	0	0
chr9_137356307_G_A	rs752660672	chr9:137356307	ENSG00000187609	ENST00000340951	EXD3	stop_gained	HIGH	.	A	G	0	3512	0	0	0	0	0	326	0	0	0	0	1	261	0	0.00381679	0	999
chr9_137436928_GC_G	rs556579838	chr9:137436929	ENSG00000188833	ENST00000371506	ENTPD8	frameshift_variant	HIGH	.	G	GC	14	3498	0	0.00398633	0.0009552	4.1733	0	326	0	0	0.0001447	0	0	262	0	0	0	0
chr9_137460633_C_G	rs762743248	chr9:137460633	ENSG00000130653	ENST00000406427	PNPLA7	splice_donor_variant	HIGH	.	G	C	1	3511	0	0.000284738	.	999	0	326	0	0	.	0	0	262	0	0	.	0
chr9_137461993_TGCGGCCC_T	rs1470227113	chr9:137461994-137462000	ENSG00000130653	ENST00000406427	PNPLA7	frameshift_variant	HIGH	.	T	TGCGGCCC	0	3512	0	0	1.47e-05	0	0	326	0	0	0	0	1	261	0	0.00381679	0	999
chr9_137461997_G_GC	rs71493670	chr9:137461997-137461998	ENSG00000130653	ENST00000406427	PNPLA7	frameshift_variant	HIGH	.	GC	G	39	3473	0	0.0111048	0.0113	0.982724	0	326	0	0	0.002075	0	0	262	0	0	0	0
chr9_137478113_G_A	rs7034073	chr9:137478113	ENSG00000130653	ENST00000406427	PNPLA7	stop_gained	HIGH	.	A	G	0	3512	0	0	2.94e-05	0	3	323	0	0.00920245	0.02092	0.439888	0	262	0	0	0	0
chr9_137478117_C_CG	rs767186602	chr9:137478117-137478118	ENSG00000130653	ENST00000406427	PNPLA7	frameshift_variant	HIGH	.	CG	C	1	3511	0	0.000284738	0.0001323	2.15221	0	326	0	0	0	0	0	262	0	0	0	0
chr9_137479201_TGG_T	-	chr9:137479202-137479203	ENSG00000130653	ENST00000406427	PNPLA7	frameshift_variant	HIGH	.	T	TGG	0	3512	0	0	.	0	0	326	0	0	.	0	0	262	0	0	.	0
chr9_137479205_CA_C	-	chr9:137479206	ENSG00000130653	ENST00000406427	PNPLA7	frameshift_variant	HIGH	.	C	CA	0	3512	0	0	.	0	0	326	0	0	.	0	0	262	0	0	.	0
chr9_137480446_G_A	rs765315071	chr9:137480446	ENSG00000130653	ENST00000406427	PNPLA7	stop_gained	HIGH	.	A	G	0	3512	0	0	0	0	0	326	0	0	0	0	1	261	0	0.00381679	0	999
chr9_137497207_G_A	rs150641100	chr9:137497207	ENSG00000130653	ENST00000406427	PNPLA7	stop_gained	HIGH	.	A	G	0	3512	0	0	2.94e-05	0	2	324	0	0.00613497	0.004053	1.51369	0	262	0	0	0	0
chr9_137498196_CCA_C	rs770443544	chr9:137498197-137498198	ENSG00000130653	ENST00000406427	PNPLA7	frameshift_variant	HIGH	.	C	CCA	3	3509	0	0.000854214	8.82e-05	9.68497	0	326	0	0	0	0	0	262	0	0	0	0
chr9_137515439_G_A_m	rs3750378	chr9:137515439	ENSG00000130653	ENST00000406427	PNPLA7	stop_gained	HIGH	.	A	G	0	3512	0	0	0	0	1	325	0	0.00306749	0.0002659	11.5362	0	262	0	0	0	0
chr9_137515472_TC_T	rs770543089	chr9:137515473	ENSG00000130653	ENST00000406427	PNPLA7	frameshift_variant	HIGH	.	T	TC	1	3511	0	0.000284738	.	999	0	326	0	0	.	0	0	262	0	0	.	0
chr9_137522733_ACCACC_A	rs569802853	chr9:137522734-137522738	ENSG00000130653	ENST00000406427	PNPLA7	frameshift_variant	HIGH	.	A	ACCACC	0	3512	0	0	7.35e-05	0	2	324	0	0.00613497	0.004511	1.36	1	261	0	0.00381679	0	999
chr9_137542692_T_TG	rs369584887	chr9:137542692-137542693	ENSG00000130653	ENST00000406427	PNPLA7	frameshift_variant	HIGH	.	TG	T	0	3512	0	0	1.47e-05	0	1	325	0	0.00306749	0.003547	0.864811	0	262	0	0	0	0
chr9_137564575_G_A	rs746226183,COSV53022395	chr9:137564575	ENSG00000148399	ENST00000277540	DPH7	stop_gained	HIGH	.	A	G	2	3510	0	0.000569476	5.88e-05	9.68497	0	326	0	0	0	0	0	262	0	0	0	0
chr9_137565124_TCC_T	rs750748291	chr9:137565125-137565126	ENSG00000148399	ENST00000277540	DPH7	stop_gained,frameshift_variant	HIGH	.	T	TCC	1	3511	0	0.000284738	.	999	0	326	0	0	.	0	0	262	0	0	.	0
chr9_137615127_CCT_C	rs768325901	chr9:137615128-137615129	ENSG00000197070	ENST00000371421	ARRDC1	frameshift_variant	HIGH	.	C	CCT	7	3505	0	0.00199317	0.000147	13.559	0	326	0	0	0	0	0	262	0	0	0	0
chr9_137800985_G_GT	rs1564788979	chr9:137800985-137800986	ENSG00000181090	ENST00000460843	EHMT1	splice_donor_variant	HIGH	uncertain_significance	GT	G	1	3511	0	0.000284738	.	999	0	326	0	0	.	0	0	262	0	0	.	0
chr9_137846558_A_G	rs571550151	chr9:137846558	ENSG00000181090	ENST00000462942	EHMT1	splice_acceptor_variant,NMD_transcript_variant	HIGH	.	G	A	0	3512	0	0	0	0	1	325	0	0.00306749	0.002222	1.38051	0	262	0	0	0	0
chr9_137877969_T_G	-	chr9:137877969	ENSG00000148408	ENST00000371372	CACNA1B	stop_gained	HIGH	.	G	T	1	3511	0	0.000284738	.	999	0	326	0	0	.	0	0	262	0	0	.	0
chr9_138118730_C_T	-	chr9:138118730	ENSG00000148408	ENST00000371372	CACNA1B	stop_gained	HIGH	.	T	C	1	3511	0	0.000284738	.	999	0	326	0	0	.	0	0	262	0	0	.	0
chr10_47254_GCT_G	-	chr10:47255-47256	ENSG00000261456	ENST00000568584	TUBB8	frameshift_variant	HIGH	.	G	GCT	0	3512	0	0	.	0	1	325	0	0.00306749	.	999	0	262	0	0	.	0
chr10_47549_G_C	rs200311430,COSV59114681	chr10:47549	ENSG00000261456	ENST00000568584	TUBB8	stop_gained	HIGH	not_provided	C	G	9	3503	0	0.00256264	0.001893	1.35375	1	325	0	0.00306749	0.002719	1.12817	4	258	0	0.0152672	0.01163	1.31274
chr10_1019517_T_A	rs41314629	chr10:1019517	ENSG00000148377	ENST00000277517	IDI2	stop_lost	HIGH	.	A	T	98	3414	0	0.0279043	0.02086	1.3377	49	277	0	0.150307	0.1399	1.07439	13	249	0	0.0496183	0.01582	3.13643
chr10_1019770_C_T	rs1044261	chr10:1019770	ENSG00000148377	ENST00000277517	IDI2	stop_gained	HIGH	.	T	C	279	3233	0	0.0794419	0.07357	1.07981	13	313	0	0.0398773	0.0474	0.841293	9	253	0	0.0343511	0.1329	0.258474
chr10_1020846_AG_A	rs55836842	chr10:1020847	ENSG00000148377	ENST00000277517	IDI2	frameshift_variant	HIGH	.	A	AG	5	3507	0	0.00142369	0.0008525	1.67002	0	326	0	0	0.0001448	0	0	262	0	0	0	0
chr10_1020898_C_T	rs772738098	chr10:1020898	ENSG00000148377	ENST00000277517	IDI2	splice_acceptor_variant	HIGH	.	T	C	0	3512	0	0	1.47e-05	0	0	326	0	0	0	0	1	261	0	0.00381679	0	999
chr10_1020899_T_C	rs777697904	chr10:1020899	ENSG00000148377	ENST00000277517	IDI2	splice_acceptor_variant	HIGH	.	C	T	2	3510	0	0.000569476	0.0003822	1.48999	0	326	0	0	2.41e-05	0	0	262	0	0	0	0
chr10_1024681_G_A	rs149741269	chr10:1024681	ENSG00000148377	ENST00000277517	IDI2	stop_gained	HIGH	.	A	G	0	3512	0	0	1.47e-05	0	1	325	0	0.00306749	0.0008685	3.53193	0	262	0	0	0	0
chr10_3108721_C_CTA	-	chr10:3108721-3108722	ENSG00000067057	ENST00000381125	PFKP	frameshift_variant	HIGH	.	CTA	C	1	3511	0	0.000284738	.	999	0	326	0	0	.	0	0	262	0	0	.	0
chr10_3120045_G_A	rs146573753,COSV101127462	chr10:3120045	ENSG00000067057	ENST00000381125	PFKP	splice_donor_variant	HIGH	.	A	G	1	3511	0	0.000284738	0.0002352	1.21062	0	326	0	0	7.23e-05	0	0	262	0	0	0	0
chr10_3129913_T_TG	rs747416036	chr10:3129913-3129914	ENSG00000067057	ENST00000381125	PFKP	frameshift_variant	HIGH	.	TG	T	2	3510	0	0.000569476	1.47e-05	38.7399	0	326	0	0	4.83e-05	0	0	262	0	0	0	0
chr10_3144291_C_T	-	chr10:3144291	ENSG00000107959	ENST00000224949	PITRM1	splice_donor_variant	HIGH	.	T	C	0	3512	0	0	.	0	1	325	0	0.00306749	.	999	0	262	0	0	.	0
chr10_3159917_CAT_C	rs763370956	chr10:3159918-3159919	ENSG00000107959	ENST00000224949	PITRM1	frameshift_variant	HIGH	.	C	CAT	2	3510	0	0.000569476	.	999	0	326	0	0	.	0	0	262	0	0	.	0
chr10_3297031_TTAAG_T	rs1315135090	chr10:3297032-3297035	ENSG00000287428	ENST00000657119	.	splice_donor_variant,non_coding_transcript_exon_variant	HIGH	.	T	TTAAG	1	3511	0	0.000284738	0	999	0	326	0	0	0	0	0	262	0	0	0	0
chr10_3768048_G_C	rs770802942	chr10:3768048	ENSG00000228353	ENST00000415358	.	splice_donor_variant,non_coding_transcript_variant	HIGH	.	C	G	2	3510	0	0.000569476	0.0006036	0.943466	0	326	0	0	0.0002184	0	0	262	0	0	0	0
chr10_4835742_AG_A	rs376175229	chr10:4835743	ENSG00000165568	ENST00000298375	AKR1E2	frameshift_variant	HIGH	likely_benign	A	AG	0	3512	0	0	0	0	3	323	0	0.00920245	0.006223	1.47878	0	262	0	0	0	0
chr10_4839753_CA_C	rs548108585	chr10:4839754	ENSG00000165568	ENST00000298375	AKR1E2	frameshift_variant	HIGH	likely_benign	C	CA	1	3511	0	0.000284738	2.94e-05	9.68497	0	326	0	0	4.83e-05	0	0	262	0	0	0	0
chr10_4847211_C_T	rs12240276,CM1610829,COSV53632137	chr10:4847211	ENSG00000165568	ENST00000298375	AKR1E2	stop_gained	HIGH	benign	T	C	310	3202	0	0.0882688	0.1204	0.73313	37	289	0	0.113497	0.1	1.13497	23	239	0	0.0877863	0.1456	0.602928
chr10_4966025_C_T	rs201114964,COSV66499691	chr10:4966025	ENSG00000187134	ENST00000380872	AKR1C1	stop_gained	HIGH	.	T	C	0	3512	0	0	7.35e-05	0	1	325	0	0.00306749	2.41e-05	127.282	0	262	0	0	0	0
chr10_4995770_A_G	rs13222,CM1111230,COSV66332725	chr10:4995770	ENSG00000151632	ENST00000380753	AKR1C2	synonymous_variant	LOW	pathogenic	G	A	6	3506	0	0.001708	0.001261	1.35448	25	301	0	0.07669	0.05859	1.30893	1	261	0	0.003817	0.009804	0.389331
chr10_5001606_CAT_C	rs782217424	chr10:5001607-5001608	ENSG00000151632	ENST00000380753	AKR1C2	frameshift_variant	HIGH	.	C	CAT	2	3508	1	0.000569801	0.0001617	3.52382	0	326	0	0	0.0002654	0	0	262	0	0	0	0
chr10_5013621_C_T	-	chr10:5013621	ENSG00000151632	ENST00000604439	AKR1C2	splice_acceptor_variant,non_coding_transcript_variant	HIGH	.	T	C	1	3511	0	0.000284738	.	999	0	326	0	0	.	0	0	262	0	0	.	0
chr10_5094429_AGACAAGTGACAGGGAAT_A	rs755897118	chr10:5094430-5094446	ENSG00000196139	ENST00000380554	AKR1C3	start_lost,5_prime_UTR_variant	HIGH	.	A	AGACAAGTGACAGGGAAT	5	3503	2	0.00142531	0.001265	1.12673	0	326	0	0	0.0002414	0	0	262	0	0	0	0
chr10_5097452_C_T_m	rs118150330,COSV65910117,COSV65910228	chr10:5097452	ENSG00000196139	ENST00000380554	AKR1C3	stop_gained	HIGH	.	T	C	5	3507	0	0.00142369	0.0006615	2.15221	0	326	0	0	0.0002416	0	0	262	0	0	0	0
chr10_5099447_C_T	rs140580498,CM176973	chr10:5099447	ENSG00000196139	ENST00000380554	AKR1C3	stop_gained,splice_region_variant	HIGH	likely_benign	T	C	0	3512	0	0	0.000147	0	2	324	0	0.00613497	0.005717	1.07311	0	262	0	0	0	0
chr10_5099450_G_A	rs147205859	chr10:5099450	ENSG00000196139	ENST00000380554	AKR1C3	splice_donor_variant	HIGH	.	A	G	0	3512	0	0	0	0	5	321	0	0.0153374	0.004441	3.4536	0	262	0	0	0	0
chr10_5102144_T_TA	rs540961735	chr10:5102144-5102145	ENSG00000196139	ENST00000380554	AKR1C3	frameshift_variant	HIGH	.	TA	T	0	3512	0	0	0	0	2	324	0	0.00613497	0.002485	2.4688	0	262	0	0	0	0
chr10_5107503_A_C	rs1197786467	chr10:5107503	ENSG00000196139	ENST00000380554	AKR1C3	stop_lost	HIGH	.	C	A	1	3509	1	0.0002849	.	999	0	326	0	0	.	0	0	262	0	0	.	0
chr10_5122169_T_C	-	chr10:5122169	ENSG00000225418	ENST00000427165	AKR1C5P	splice_acceptor_variant,non_coding_transcript_variant	HIGH	.	C	T	1	3509	1	0.0002849	.	999	0	326	0	0	.	0	0	262	0	0	.	0
chr10_5123441_T_C	rs782637957	chr10:5123441	ENSG00000225418	ENST00000427165	AKR1C5P	splice_acceptor_variant,non_coding_transcript_variant	HIGH	.	C	T	1	3501	5	0.000285551	1.47e-05	19.4252	0	326	0	0	0	0	0	262	0	0	0	0
chr10_5155758_C_A	rs782080404	chr10:5155758	ENSG00000264006	ENST00000648824	AKR1C8	splice_acceptor_variant	HIGH	.	A	C	2	3510	0	0.000569476	0	999	0	326	0	0	0	0	0	262	0	0	0	0
chr10_5159943_GTGATTGAAATTGGACACCCCAATGGACCTGGTTAAACCTGCTTCTTTGCACTTCTCCAGGGCCTGGGGAGGAAGGATATGGGTGATAGACCTTTAGTGTAAATTTTTCTTTTCAATTGGCGTTTGACTTTGTAAATGCTGGAAATCTGTTTTAACATATATAAATATTAGACTGAATTAAACAGTTTTATCACTTGAATATACAATTTCCTAATGCATTACCTTGCTATGCATATA_G_m	-	chr10:5159944-5160179	ENSG00000264006	ENST00000648824	AKR1C8	splice_acceptor_variant,splice_polypyrimidine_tract_variant,coding_sequence_variant,intron_variant	HIGH	.	G	GTGATTGAAATTGGACACCCCAATGGACCTGGTTAAACCTGCTTCTTTGCACTTCTCCAGGGCCTGGGGAGGAAGGATATGGGTGATAGACCTTTAGTGTAAATTTTTCTTTTCAATTGGCGTTTGACTTTGTAAATGCTGGAAATCTGTTTTAACATATATAAATATTAGACTGAATTAAACAGTTTTATCACTTGAATATACAATTTCCTAATGCATTACCTTGCTATGCATATA	1	3437	37	0.000290867	.	999	0	326	0	0	.	0	0	260	1	0	.	0
chr10_5159945_G_GTTTGTCTC_m	rs1588383751	chr10:5159945-5159946	ENSG00000264006	ENST00000648824	AKR1C8	frameshift_variant	HIGH	.	GTTTGTCTC	G	1	3437	37	0.000290867	4.56e-05	6.37866	0	326	0	0	0	0	0	260	1	0	0	0
chr10_5159945_G_GTTTGTCTCCTTGATTCT_m	rs1588383751	chr10:5159945-5159946	ENSG00000264006	ENST00000648824	AKR1C8	frameshift_variant	HIGH	.	GTTTGTCTCCTTGATTCT	G	3	3435	37	0.0008726	7.6e-05	11.4816	0	326	0	0	2.43e-05	0	0	260	1	0	0	0
chr10_5159948_T_TCTATTACAAGCATACTCATAACA_m	rs1588383755	chr10:5159948-5159949	ENSG00000264006	ENST00000648824	AKR1C8	frameshift_variant	HIGH	.	TCTATTACAAGCATACTCATAACA	T	2	3436	37	0.000581734	0.0003802	1.53007	0	326	0	0	0.0002425	0	0	260	1	0	0	0
chr10_5159948_T_TCTATTACAAGCATACTCATAACAGCAAGTA_m	rs1588383755	chr10:5159948-5159949	ENSG00000264006	ENST00000648824	AKR1C8	stop_gained,inframe_insertion	HIGH	.	TCTATTACAAGCATACTCATAACAGCAAGTA	T	9	3429	37	0.0026178	0.003397	0.770621	0	326	0	0	0.0006793	0	2	258	1	0.00769231	0	999
chr10_5159949_G_GTCTCCTTGATTCTATTAC_m	rs1588383757	chr10:5159949-5159950	ENSG00000264006	ENST00000648824	AKR1C8	stop_gained,protein_altering_variant	HIGH	.	GTCTCCTTGATTCTATTAC	G	30	3404	39	0.00873617	0.002082	4.19605	0	326	0	0	0.0004855	0	2	258	1	0.00769231	0	999
chr10_5159949_G_GTCTCCTTGATTCTATTACAAGCATACTCAT_m	-	chr10:5159949-5159950	ENSG00000264006	ENST00000648824	AKR1C8	stop_gained,protein_altering_variant	HIGH	.	GTCTCCTTGATTCTATTACAAGCATACTCAT	G	2	3432	39	0.000582411	.	999	1	325	0	0.00306749	.	999	0	260	1	0	.	0
chr10_5159949_G_GTCTCCTTGATTCTATTACAAGCATACTCATAAC_m	rs1588383757	chr10:5159949-5159950	ENSG00000264006	ENST00000648824	AKR1C8	stop_gained,protein_altering_variant	HIGH	.	GTCTCCTTGATTCTATTACAAGCATACTCATAAC	G	1	3433	39	0.000291206	0.0007746	0.375944	0	326	0	0	0.0003882	0	0	260	1	0	0.003165	0
chr10_5159949_G_GTCTCCTTGATTCTATTACAAGCATACTCATAACAGC_m	rs1588383757	chr10:5159949-5159950	ENSG00000264006	ENST00000648824	AKR1C8	stop_gained,protein_altering_variant	HIGH	.	GTCTCCTTGATTCTATTACAAGCATACTCATAACAGC	G	6	3428	39	0.00174723	0.003316	0.52691	0	326	0	0	0.0009712	0	0	260	1	0	0	0
chr10_5159949_G_GTCTCCTTGATTCTATTACAAGCATACTCATAACAGCAAGT_m	rs1588383757	chr10:5159949-5159950	ENSG00000264006	ENST00000648824	AKR1C8	frameshift_variant	HIGH	.	GTCTCCTTGATTCTATTACAAGCATACTCATAACAGCAAGT	G	1	3433	39	0.000291206	0.001032	0.282176	0	326	0	0	0.000461	0	3	257	1	0.0115385	0.006329	1.82311
chr10_5159949_G_GTCTCCTTGATTCTATTACAAGCATACTCATAACAGCAAGTAGACAT_m	-	chr10:5159949-5159950	ENSG00000264006	ENST00000648824	AKR1C8	frameshift_variant	HIGH	.	GTCTCCTTGATTCTATTACAAGCATACTCATAACAGCAAGTAGACAT	G	4	3430	39	0.00116482	.	999	0	326	0	0	.	0	0	260	1	0	.	0
chr10_5159949_G_GTCTCCTTGATTCTATTACAAGCATACTCATAACAGCAAGTAGACATATTTGTTGTCTCCCACTT_m	-	chr10:5159949-5159950	ENSG00000264006	ENST00000648824	AKR1C8	frameshift_variant	HIGH	.	GTCTCCTTGATTCTATTACAAGCATACTCATAACAGCAAGTAGACATATTTGTTGTCTCCCACTT	G	1	3433	39	0.000291206	.	999	0	326	0	0	.	0	1	259	1	0.00384615	.	999
chr10_5160815_C_T	rs768533642	chr10:5160815	ENSG00000264006	ENST00000648824	AKR1C8	stop_gained	HIGH	.	T	C	1	3511	0	0.000284738	0.0001029	2.76713	0	326	0	0	0	0	0	262	0	0	0	0
chr10_5373997_AC_A	-	chr10:5373998	ENSG00000178473	ENST00000380433	UCN3	frameshift_variant	HIGH	.	A	AC	1	3511	0	0.000284738	.	999	0	326	0	0	.	0	0	262	0	0	.	0
chr10_5412728_AC_A	rs1226885162	chr10:5412729	ENSG00000173848	ENST00000355029	NET1	frameshift_variant	HIGH	.	A	AC	1	3511	0	0.000284738	1.47e-05	19.3699	0	326	0	0	0	0	0	262	0	0	0	0
chr10_5412822_T_G	rs1588419553	chr10:5412822	ENSG00000173848	ENST00000355029	NET1	splice_donor_variant	HIGH	.	G	T	1	3511	0	0.000284738	3.84e-05	7.41505	0	326	0	0	0	0	0	262	0	0	0	0
chr10_5426722_G_C	rs1212725101,COSV100742308	chr10:5426722	ENSG00000173848	ENST00000355029	NET1	splice_donor_variant	HIGH	.	C	G	1	3511	0	0.000284738	.	999	0	326	0	0	.	0	0	262	0	0	.	0
chr10_5652865_G_A	rs1437848502	chr10:5652865	ENSG00000196372	ENST00000357700	ASB13	stop_gained,splice_region_variant	HIGH	.	A	G	1	3511	0	0.000284738	0	999	0	326	0	0	2.41e-05	0	0	262	0	0	0	0
chr10_5883101_CCTGCCCTGTGACAG_C	-	chr10:5883102-5883115	ENSG00000134461	ENST00000380094	ANKRD16	frameshift_variant	HIGH	.	C	CCTGCCCTGTGACAG	0	3512	0	0	.	0	0	326	0	0	.	0	1	261	0	0.00381679	.	999
chr10_5883968_C_T	rs776763829	chr10:5883968	ENSG00000134461	ENST00000380094	ANKRD16	splice_donor_variant	HIGH	.	T	C	1	3511	0	0.000284738	.	999	0	326	0	0	.	0	0	262	0	0	.	0
chr10_5963767_C_A	rs773378576	chr10:5963767	ENSG00000134470	ENST00000379977	IL15RA	stop_gained	HIGH	.	A	C	3	3509	0	0.000854214	2.94e-05	29.0549	0	326	0	0	0	0	0	262	0	0	0	0
chr10_5966143_A_G	rs201988252	chr10:5966143	ENSG00000134470	ENST00000379977	IL15RA	splice_donor_variant	HIGH	.	G	A	2	3510	0	0.000569476	0.0002353	2.42021	0	326	0	0	4.83e-05	0	0	262	0	0	0	0
chr10_6072697_C_A	rs41295061,CR075252	chr10:6072697	ENSG00000214015	ENST00000397237	RPL32P23	upstream_gene_variant	MODIFIER	pathogenic	A	C	316	3196	0	0.08998	0.09142	0.984249	3	323	0	0.009202	0.01732	0.531293	9	253	0	0.03435	0.07595	0.452271
chr10_6080046_T_A	rs11594656,CR075253	chr10:6080046	-	-	.	intergenic_variant	MODIFIER	pathogenic	A	T	974	2538	0	0.2773	0.2526	1.09778	13	313	0	0.03988	0.05144	0.775272	88	174	0	0.3359	0.379	0.88628
chr10_6215316_AAGTAAGGCTGGGCCGCGGGCGTAGGGCTGGGCTGTGGGAATAAGGCTGGGCCGCGGGCATAAGGCTGGGCTGCAGG_A	rs1564627979	chr10:6215317-6215392	ENSG00000170525	ENST00000379775	PFKFB3	splice_donor_variant,splice_donor_5th_base_variant,coding_sequence_variant,intron_variant	HIGH	.	A	AAGTAAGGCTGGGCCGCGGGCGTAGGGCTGGGCTGTGGGAATAAGGCTGGGCCGCGGGCATAAGGCTGGGCTGCAGG	1	3511	0	0.000284738	1.47e-05	19.3699	0	326	0	0	2.42e-05	0	0	262	0	0	0	0
chr10_6293342_TTTTC_T	rs546441438	chr10:6293343-6293346	ENSG00000226705	ENST00000440192	SDCBPP1	splice_acceptor_variant,splice_polypyrimidine_tract_variant,non_coding_transcript_exon_variant,intron_variant	HIGH	.	T	TTTTC	2	3510	0	0.000569476	0.0001765	3.22649	0	326	0	0	0	0	0	262	0	0	0	0
chr10_6294625_G_A	rs116895736	chr10:6294625	ENSG00000226705	ENST00000440192	SDCBPP1	splice_donor_variant,non_coding_transcript_variant	HIGH	.	A	G	33	3479	0	0.00939636	0.01685	0.557647	0	326	0	0	0.002944	0	0	262	0	0	0	0
chr10_6344554_G_A	rs12269487	chr10:6344554	ENSG00000215244	ENST00000659311	LINC02649	splice_acceptor_variant,non_coding_transcript_variant	HIGH	.	A	G	0	3512	0	0	4.41e-05	0	3	323	0	0.00920245	0.01069	0.860847	0	262	0	0	0	0
chr10_6352905_A_C	rs926470595	chr10:6352905	ENSG00000215244	ENST00000659311	LINC02649	splice_acceptor_variant,non_coding_transcript_variant	HIGH	.	C	A	0	3512	0	0	0.0004703	0	0	326	0	0	2.41e-05	0	1	261	0	0.00381679	0.003165	1.20594
chr10_6733966_A_G	rs420336	chr10:6733966	ENSG00000223784	ENST00000417112	LINP1	splice_acceptor_variant,non_coding_transcript_variant	HIGH	.	G	A	3404	108	0	0.969248	0.9664	1.00295	282	44	0	0.865031	0.8687	0.995776	236	26	0	0.900763	0.9335	0.964931
chr10_6935112_C_A	rs1314036960	chr10:6935112	ENSG00000287277	ENST00000664549	.	splice_donor_variant,non_coding_transcript_variant	HIGH	.	A	C	0	3512	0	0	0	0	0	326	0	0	2.41e-05	0	0	262	0	0	0	0
chr10_7227853_A_C	COSV100739703	chr10:7227853	ENSG00000198879	ENST00000397167	SFMBT2	splice_donor_variant	HIGH	.	C	A	0	3512	0	0	.	0	1	325	0	0.00306749	.	999	0	262	0	0	.	0
chr10_7563115_T_TC	rs61199416	chr10:7563115-7563116	ENSG00000123243	ENST00000397146	ITIH5	frameshift_variant	HIGH	.	TC	T	21	3491	0	0.0059795	0.00538	1.11143	96	230	0	0.294479	0.2778	1.06004	27	235	0	0.103053	0.06962	1.48023
chr10_7566206_C_T	rs201672990	chr10:7566206	ENSG00000123243	ENST00000397146	ITIH5	stop_gained	HIGH	.	T	C	1	3511	0	0.000284738	1.47e-05	19.3699	0	326	0	0	0	0	0	262	0	0	0	0
chr10_7727082_G_GC	rs777394781	chr10:7727082-7727083	ENSG00000151655	ENST00000358415	ITIH2	frameshift_variant	HIGH	.	GC	G	1	3511	0	0.000284738	0.0006319	0.450606	0	326	0	0	9.65e-05	0	0	262	0	0	0	0
chr10_7729951_G_C	rs929028323	chr10:7729951	ENSG00000151655	ENST00000358415	ITIH2	splice_acceptor_variant	HIGH	.	C	G	10	3502	0	0.00284738	1.47e-05	193.699	0	326	0	0	0	0	0	262	0	0	0	0
chr10_7759887_TAC_T	rs763542127	chr10:7759888-7759889	ENSG00000151657	ENST00000379562	KIN	splice_donor_variant	HIGH	.	T	TAC	1	3509	1	0.0002849	8.83e-05	3.2265	0	326	0	0	0	0	0	262	0	0	0	0
chr10_10330742_C_T	rs577196682	chr10:10330742	ENSG00000286439	ENST00000664907	.	splice_donor_variant,non_coding_transcript_variant	HIGH	.	T	C	3	3509	0	0.000854214	2.95e-05	28.9564	0	326	0	0	2.42e-05	0	0	262	0	0	0.003165	0
chr10_10846061_A_G	rs966864214	chr10:10846061	ENSG00000048740	ENST00000638035	CELF2	splice_acceptor_variant	HIGH	.	G	A	1	3507	2	0.000285063	0.0002647	1.07693	0	326	0	0	0	0	0	262	0	0	0	0
chr10_10944181_A_G	rs957752479	chr10:10944181	ENSG00000229240	ENST00000666257	LINC00710	splice_donor_variant,non_coding_transcript_variant	HIGH	.	G	A	1	3511	0	0.000284738	2.94e-05	9.68497	0	326	0	0	0	0	0	262	0	0	0	0
chr10_11527568_C_T	-	chr10:11527568	ENSG00000148429	ENST00000609104	USP6NL	splice_acceptor_variant	HIGH	.	T	C	2	3508	1	0.000569801	.	999	0	326	0	0	.	0	0	262	0	0	.	0
chr10_11755461_C_CCTGG	rs761885193	chr10:11755461-11755462	ENSG00000134463	ENST00000379215	ECHDC3	frameshift_variant	HIGH	.	CCTGG	C	1	3511	0	0.000284738	4.41e-05	6.45664	0	326	0	0	0	0	0	262	0	0	0	0
chr10_11755609_G_A	rs200347426	chr10:11755609	ENSG00000134463	ENST00000379215	ECHDC3	splice_donor_variant	HIGH	.	A	G	1	3511	0	0.000284738	0.0001323	2.15221	0	326	0	0	4.83e-05	0	0	262	0	0	0.003165	0
chr10_11870043_GGTGGCGC_G	rs1361818341	chr10:11870044-11870050	ENSG00000148426	ENST00000277570	PROSER2	frameshift_variant	HIGH	.	G	GGTGGCGC	0	3512	0	0	1.48e-05	0	0	326	0	0	0	0	0	262	0	0	0	0
chr10_12164454_A_T	rs1371260960	chr10:12164454	ENSG00000065665	ENST00000298428	SEC61A2	stop_lost	HIGH	.	T	A	1	3511	0	0.000284738	.	999	0	326	0	0	.	0	0	262	0	0	.	0
chr10_12878042_A_G	rs567864619	chr10:12878042	ENSG00000285520	ENST00000649832	.	splice_acceptor_variant,non_coding_transcript_variant	HIGH	.	G	A	2	3510	0	0.000569476	1.47e-05	38.7399	0	326	0	0	0	0	0	262	0	0	0	0
chr10_12898666_G_T	rs150029612,COSV66558677	chr10:12898666	ENSG00000151468	ENST00000378825	CCDC3	stop_gained	HIGH	.	T	G	0	3512	0	0	0	0	2	324	0	0.00613497	0.00152	4.03616	0	262	0	0	0	0
chr10_13001211_ATAGGAG_AAGGAG	rs775439438	chr10:13001212-13001217	ENSG00000151468	ENST00000378825	CCDC3	frameshift_variant	HIGH	.	AAGGAG	ATAGGAG	11	3501	0	0.00313212	0.0001325	23.6386	0	326	0	0	7.25e-05	0	0	262	0	0	0	0
chr10_13001213_AGGAGT_A	rs768458613	chr10:13001214-13001218	ENSG00000151468	ENST00000378825	CCDC3	frameshift_variant	HIGH	.	A	AGGAGT	11	3501	0	0.00313212	0.0001324	23.6565	0	326	0	0	7.24e-05	0	0	262	0	0	0	0
chr10_13049673_C_T	rs1315136206	chr10:13049673	ENSG00000151468	ENST00000378839	CCDC3	splice_donor_variant	HIGH	.	T	C	2	3510	0	0.000569476	4.41e-05	12.9133	0	326	0	0	4.83e-05	0	0	262	0	0	0	0
chr10_13125422_C_T	rs746420444	chr10:13125422	ENSG00000123240	ENST00000378747	OPTN	stop_gained	HIGH	.	T	C	1	3511	0	0.000284738	.	999	0	326	0	0	.	0	0	262	0	0	.	0
chr10_13233553_T_A_m	rs3829925,COSV66321857	chr10:13233553	ENSG00000165623	ENST00000378681	UCMA	stop_gained	HIGH	.	A	T	0	3512	0	0	0	0	0	326	0	0	0	0	1	261	0	0.00381679	0	999
chr10_13233625_G_A	rs201354285	chr10:13233625	ENSG00000165623	ENST00000378681	UCMA	stop_gained	HIGH	.	A	G	2	3510	0	0.000569476	0.0002205	2.58266	0	326	0	0	0	0	0	262	0	0	0	0
chr10_13288428_C_T	rs104894173,CM001297,COSV53816696	chr10:13288428	ENSG00000107537	ENST00000263038	PHYH	missense_variant	MODERATE	pathogenic	T	C	0	3512	0	0	1.47e-05	0	1	325	0	0.003067	0	999	0	262	0	0	0	0
chr10_14820083_C_T_m	rs61738953,COSV65805650	chr10:14820083	ENSG00000185267	ENST00000465530	CDNF	stop_gained	HIGH	.	T	C	1	3511	0	0.000284738	0	999	0	326	0	0	0	0	0	262	0	0	0	0
chr10_14828225_CTCTG_C	rs777254150	chr10:14828226-14828229	ENSG00000185267	ENST00000465530	CDNF	frameshift_variant	HIGH	.	C	CTCTG	0	3512	0	0	0.0001029	0	0	326	0	0	2.41e-05	0	0	262	0	0	0	0
chr10_14867107_C_T	rs769277323,COSV65684170	chr10:14867107	ENSG00000187522	ENST00000378372	HSPA14	stop_gained	HIGH	.	T	C	1	3511	0	0.000284738	.	999	0	326	0	0	.	0	0	262	0	0	.	0
chr10_15644210_C_T	rs374664941,CM140876,COSV65237716	chr10:15644210	ENSG00000077943	ENST00000378076	ITGA8	missense_variant	MODERATE	pathogenic	T	C	3	3509	0	0.0008542	4.41e-05	19.3696	1	325	0	0.003067	0	999	0	262	0	0	0	0
chr10_15779043_C_T	COSV53224592	chr10:15779043	ENSG00000148481	ENST00000277632	MINDY3	stop_gained	HIGH	.	T	C	0	3512	0	0	.	0	1	325	0	0.00306749	.	999	0	262	0	0	.	0
chr10_16278750_G_C	-	chr10:16278750	ENSG00000226140	ENST00000652949	LINC02654	splice_donor_variant,non_coding_transcript_variant	HIGH	.	C	G	1	3511	0	0.000284738	.	999	0	326	0	0	.	0	0	262	0	0	.	0
chr10_16486490_C_T	-	chr10:16486490	ENSG00000165983	ENST00000535784	PTER	stop_gained	HIGH	.	T	C	2	3510	0	0.000569476	.	999	0	326	0	0	.	0	0	262	0	0	.	0
chr10_16514685_T_TA	-	chr10:16514685-16514686	ENSG00000165985	ENST00000298943	C1QL3	frameshift_variant	HIGH	.	TA	T	1	3503	4	0.000285388	.	999	0	326	0	0	.	0	0	262	0	0	.	0
chr10_16825084_T_C	COSV100913707	chr10:16825084	ENSG00000107611	ENST00000377833	CUBN	splice_acceptor_variant	HIGH	.	C	T	0	3512	0	0	.	0	1	325	0	0.00306749	.	999	0	262	0	0	.	0
chr10_16831260_G_T	rs1237603270,COSV64723277	chr10:16831260	ENSG00000107611	ENST00000377833	CUBN	stop_gained	HIGH	.	T	G	1	3509	1	0.0002849	1.47e-05	19.381	0	326	0	0	0	0	0	262	0	0	0	0
chr10_16899096_C_T	rs778949688	chr10:16899096	ENSG00000107611	ENST00000377833	CUBN	stop_gained	HIGH	.	T	C	0	3512	0	0	.	0	1	325	0	0.00306749	.	999	0	262	0	0	.	0
chr10_16900679_CT_C	rs745987406,CD118522	chr10:16900680	ENSG00000107611	ENST00000377833	CUBN	frameshift_variant	HIGH	.	C	CT	1	3511	0	0.000284738	.	999	0	326	0	0	.	0	0	262	0	0	.	0
chr10_16904058_G_GTTATATAA	rs752469007	chr10:16904058-16904059	ENSG00000107611	ENST00000377833	CUBN	stop_gained,frameshift_variant	HIGH	.	GTTATATAA	G	1	3511	0	0.000284738	0.0001323	2.15221	0	326	0	0	4.83e-05	0	0	262	0	0	0	0
chr10_16904060_C_CA	rs781615998	chr10:16904060-16904061	ENSG00000107611	ENST00000377833	CUBN	frameshift_variant	HIGH	.	CA	C	1	3511	0	0.000284738	0.0001323	2.15221	0	326	0	0	4.83e-05	0	0	262	0	0	0	0
chr10_16906209_G_A	rs137998687,COSV64714392	chr10:16906209	ENSG00000107611	ENST00000377833	CUBN	stop_gained	HIGH	uncertain_significance,pathogenic	A	G	1	3511	0	0.000284738	0.0002646	1.07611	0	326	0	0	7.24e-05	0	0	262	0	0	0	0
chr10_16925687_C_T	rs566060177,COSV64729546	chr10:16925687	ENSG00000107611	ENST00000377833	CUBN	stop_gained	HIGH	conflicting_interpretations_of_pathogenicity	T	C	2	3510	0	0.000569476	4.41e-05	12.9133	0	326	0	0	0	0	0	262	0	0	0.003165	0
chr10_16928305_T_C	rs75386064	chr10:16928305	ENSG00000107611	ENST00000377833	CUBN	splice_acceptor_variant	HIGH	uncertain_significance	C	T	0	3512	0	0	0.0001176	0	1	325	0	0.00306749	0.007292	0.420664	0	262	0	0	0	0
chr10_16933093_G_A	rs770636895,COSV105308196	chr10:16933093	ENSG00000107611	ENST00000377833	CUBN	stop_gained	HIGH	.	A	G	1	3511	0	0.000284738	0	999	0	326	0	0	0	0	0	262	0	0	0	0
chr10_17019835_TA_T	rs774493547	chr10:17019836	ENSG00000107611	ENST00000377833	CUBN	frameshift_variant	HIGH	likely_pathogenic,pathogenic	T	TA	0	3512	0	0	0	0	1	325	0	0.00306749	0.0004341	7.06631	0	262	0	0	0	0
chr10_17068604_C_T	-	chr10:17068604	ENSG00000107611	ENST00000377833	CUBN	splice_donor_variant	HIGH	.	T	C	1	3507	2	0.000285063	.	999	0	326	0	0	.	0	0	262	0	0	.	0
chr10_17115488_G_A	rs1461982823,COSV100913636	chr10:17115488	ENSG00000107611	ENST00000377833	CUBN	stop_gained	HIGH	pathogenic	A	G	1	3511	0	0.000284738	1.47e-05	19.3699	0	326	0	0	0	0	0	262	0	0	0	0
chr10_17115599_T_C	-	chr10:17115599	ENSG00000107611	ENST00000377833	CUBN	splice_acceptor_variant	HIGH	.	C	T	1	3511	0	0.000284738	.	999	0	326	0	0	.	0	0	262	0	0	.	0
chr10_17157505_G_A	rs142276706,COSV58319027	chr10:17157505	ENSG00000107614	ENST00000377799	TRDMT1	stop_gained	HIGH	.	A	G	1	3511	0	0.000284738	2.94e-05	9.68497	0	326	0	0	0	0	0	262	0	0	0	0
chr10_17229435_TC_T	rs864309690	chr10:17229436	ENSG00000026025	ENST00000544301	VIM	frameshift_variant	HIGH	likely_pathogenic,pathogenic	T	TC	1	3511	0	0.000284738	.	999	0	326	0	0	.	0	0	262	0	0	.	0
chr10_17453557_A_C	rs981283460	chr10:17453557	ENSG00000148488	ENST00000377602	ST8SIA6	splice_donor_variant	HIGH	.	C	A	1	3511	0	0.000284738	1.47e-05	19.3699	0	326	0	0	0	0	0	262	0	0	0	0
chr10_17617338_A_G	-	chr10:17617338	ENSG00000165996	ENST00000361271	HACD1	start_lost	HIGH	.	G	A	2	3510	0	0.000569476	.	999	0	326	0	0	.	0	0	262	0	0	.	0
chr10_17695150_C_T	-	chr10:17695150	ENSG00000136738	ENST00000377524	STAM	stop_gained	HIGH	.	T	C	0	3512	0	0	.	0	0	326	0	0	.	0	0	262	0	0	.	0
chr10_17910262_G_T	-	chr10:17910262	ENSG00000260314	ENST00000569591	MRC1	stop_gained	HIGH	.	T	G	0	3512	0	0	.	0	0	326	0	0	.	0	0	262	0	0	.	0
chr10_18546019_CCTCT_C	rs779073348	chr10:18546020-18546023	ENSG00000241058	ENST00000377304	NSUN6	frameshift_variant	HIGH	.	C	CCTCT	0	3512	0	0	0	0	0	326	0	0	0.001738	0	1	261	0	0.00381679	0	999
chr10_19087911_A_AG	-	chr10:19087911-19087912	ENSG00000204740	ENST00000454679	MALRD1	frameshift_variant	HIGH	.	AG	A	1	3507	2	0.000285063	.	999	0	326	0	0	.	0	0	262	0	0	.	0
chr10_19128219_A_G	rs545442272	chr10:19128219	ENSG00000204740	ENST00000454679	MALRD1	splice_acceptor_variant	HIGH	.	G	A	0	3510	1	0	0	0	0	326	0	0	0.0003619	0	1	261	0	0.00381679	0	999
chr10_19209573_C_T	rs577873064	chr10:19209573	ENSG00000204740	ENST00000454679	MALRD1	stop_gained	HIGH	.	T	C	8	3504	0	0.0022779	0.000147	15.4959	0	326	0	0	0.0002173	0	0	262	0	0	0	0
chr10_19498535_AACTGG_A	-	chr10:19498536-19498540	ENSG00000204740	ENST00000454679	MALRD1	frameshift_variant	HIGH	.	A	AACTGG	1	3511	0	0.000284738	.	999	0	326	0	0	.	0	0	262	0	0	.	0
chr10_19567566_CG_C	-	chr10:19567567	ENSG00000204740	ENST00000454679	MALRD1	frameshift_variant	HIGH	.	C	CG	1	3511	0	0.000284738	.	999	0	326	0	0	.	0	0	262	0	0	.	0
chr10_19730705_G_C	rs758726171	chr10:19730705	ENSG00000204740	ENST00000454679	MALRD1	splice_acceptor_variant	HIGH	.	C	G	0	3512	0	0	0	0	2	324	0	0.00613497	0.001232	4.97968	0	262	0	0	0	0
chr10_20808639_G_A	rs760333815	chr10:20808639	ENSG00000078114	ENST00000377122	NEBL	stop_gained	HIGH	.	A	G	1	3511	0	0.000284738	.	999	0	326	0	0	.	0	0	262	0	0	.	0
chr10_20813956_G_A	rs752922937	chr10:20813956	ENSG00000078114	ENST00000377122	NEBL	stop_gained	HIGH	uncertain_significance	A	G	1	3511	0	0.000284738	4.41e-05	6.45664	0	326	0	0	0	0	0	262	0	0	0	0
chr10_20817655_ATTGCAGTTCCCCG_A	-	chr10:20817656-20817668	ENSG00000078114	ENST00000377122	NEBL	frameshift_variant	HIGH	.	A	ATTGCAGTTCCCCG	0	3512	0	0	.	0	0	326	0	0	.	0	1	261	0	0.00381679	.	999
chr10_20819452_ACTCT_A	rs763778231	chr10:20819453-20819456	ENSG00000078114	ENST00000377122	NEBL	frameshift_variant	HIGH	.	A	ACTCT	1	3511	0	0.000284738	1.47e-05	19.3699	0	326	0	0	2.42e-05	0	0	262	0	0	0	0
chr10_20831535_G_A	-	chr10:20831535	ENSG00000078114	ENST00000377122	NEBL	stop_gained	HIGH	.	A	G	1	3511	0	0.000284738	.	999	0	326	0	0	.	0	0	262	0	0	.	0
chr10_20845272_TG_T	-	chr10:20845273	ENSG00000078114	ENST00000377122	NEBL	frameshift_variant	HIGH	.	T	TG	0	3502	5	0	.	0	0	326	0	0	.	0	1	261	0	0.00381679	.	999
chr10_20869820_G_A	rs764345344	chr10:20869820	ENSG00000078114	ENST00000377122	NEBL	stop_gained	HIGH	.	A	G	1	3511	0	0.000284738	2.94e-05	9.68497	0	326	0	0	0	0	0	262	0	0	0	0
chr10_20888199_G_C	rs147622517	chr10:20888199	ENSG00000078114	ENST00000377122	NEBL	stop_gained	HIGH	benign,uncertain_significance,likely_benign	C	G	14	3496	1	0.0039886	0.002459	1.62204	0	326	0	0	0.0005422	0	1	261	0	0.00381679	0	999
chr10_21517120_CA_C	COSV71611100	chr10:21517121	ENSG00000180592	ENST00000449193	SKIDA1	frameshift_variant	HIGH	.	C	CA	1	3511	0	0.000284738	.	999	0	326	0	0	.	0	0	262	0	0	.	0
chr10_21517122_GCA_G	-	chr10:21517123-21517124	ENSG00000180592	ENST00000449193	SKIDA1	frameshift_variant	HIGH	.	G	GCA	1	3511	0	0.000284738	.	999	0	326	0	0	.	0	0	262	0	0	.	0
chr10_21759516_G_GC	-	chr10:21759516-21759517	ENSG00000136770	ENST00000376980	DNAJC1	frameshift_variant	HIGH	.	GC	G	2	3510	0	0.000569476	.	999	0	326	0	0	.	0	0	262	0	0	.	0
chr10_21759519_T_TC	-	chr10:21759519-21759520	ENSG00000136770	ENST00000376980	DNAJC1	frameshift_variant	HIGH	.	TC	T	2	3510	0	0.000569476	.	999	0	326	0	0	.	0	0	262	0	0	.	0
chr10_21759574_TG_T	-	chr10:21759575	ENSG00000136770	ENST00000376980	DNAJC1	frameshift_variant	HIGH	.	T	TG	1	3511	0	0.000284738	.	999	0	326	0	0	.	0	0	262	0	0	.	0
chr10_22003351_C_CTG	rs575609970	chr10:22003351-22003352	ENSG00000136770	ENST00000376980	DNAJC1	frameshift_variant	HIGH	.	CTG	C	1	3511	0	0.000284738	0.0008972	0.317363	0	326	0	0	0.0001207	0	0	262	0	0	0.009554	0
chr10_22003352_C_CG_m	rs1554904771	chr10:22003352-22003353	ENSG00000136770	ENST00000376980	DNAJC1	frameshift_variant	HIGH	.	CG	C	1	3511	0	0.000284738	0.0008977	0.317186	0	326	0	0	0.0001449	0	0	262	0	0	0.009554	0
chr10_22209191_C_A	rs115097048,COSV69370372	chr10:22209191	ENSG00000223601	ENST00000422359	EBLN1	stop_gained	HIGH	.	A	C	0	3512	0	0	0.0001176	0	21	305	0	0.0644172	0.03347	1.92462	1	261	0	0.00381679	0	999
chr10_22212966_C_A	rs56325510	chr10:22212966	ENSG00000223601	ENST00000422359	EBLN1	splice_acceptor_variant	HIGH	.	A	C	404	3108	0	0.115034	0.09287	1.23866	9	311	3	0.028125	0.01986	1.41616	27	235	0	0.103053	0.1603	0.642879
chr10_23003333_CA_C	rs1308058621	chr10:23003334	ENSG00000165309	ENST00000298032	ARMC3	frameshift_variant	HIGH	.	C	CA	1	3511	0	0.000284738	0	999	0	326	0	0	0	0	0	262	0	0	0	0
chr10_23008322_C_T	rs779826464,COSV53064924,COSV99958324	chr10:23008322	ENSG00000165309	ENST00000298032	ARMC3	stop_gained	HIGH	.	T	C	1	3511	0	0.000284738	4.41e-05	6.45664	0	326	0	0	2.42e-05	0	0	262	0	0	0	0
chr10_23033024_G_A	rs768756990	chr10:23033024	ENSG00000165309	ENST00000298032	ARMC3	splice_donor_variant	HIGH	.	A	G	5	3503	2	0.00142531	2.94e-05	48.4801	0	326	0	0	0	0	0	262	0	0	0	0
chr10_23119319_C_G	-	chr10:23119319	ENSG00000148450	ENST00000376510	MSRB2	stop_gained	HIGH	.	G	C	1	3511	0	0.000284738	.	999	0	326	0	0	.	0	0	262	0	0	.	0
chr10_23120861_G_T	rs770808976	chr10:23120861	ENSG00000148450	ENST00000376510	MSRB2	stop_lost	HIGH	.	T	G	0	3512	0	0	0	0	1	325	0	0.00306749	0.0002171	14.1294	0	262	0	0	0	0
chr10_23204190_C_CG	-	chr10:23204190-23204191	ENSG00000179133	ENST00000636213	C10orf67	frameshift_variant	HIGH	.	CG	C	0	3512	0	0	.	0	0	326	0	0	.	0	1	261	0	0.00381679	.	999
chr10_23250620_CTTCT_C	rs975887241	chr10:23250621-23250624	ENSG00000179133	ENST00000636213	C10orf67	frameshift_variant	HIGH	.	C	CTTCT	4	3508	0	0.00113895	.	999	0	326	0	0	.	0	0	262	0	0	.	0
chr10_23303389_A_C	rs534155558	chr10:23303389	ENSG00000179133	ENST00000636213	C10orf67	stop_gained	HIGH	.	C	A	0	3510	1	0	0	0	1	325	0	0.00306749	0.002776	1.105	0	262	0	0	0	0
chr10_24542881_A_T	-	chr10:24542881	ENSG00000120549	ENST00000376454	KIAA1217	splice_acceptor_variant	HIGH	.	T	A	0	3512	0	0	.	0	0	326	0	0	.	0	1	261	0	0.00381679	.	999
chr10_24584429_ACT_A	rs539834569	chr10:24584430-24584431	ENSG00000107863	ENST00000396432	ARHGAP21	frameshift_variant	HIGH	.	A	ACT	0	3512	0	0	0	0	1	325	0	0.00306749	0.004951	0.619569	0	262	0	0	0	0
chr10_24937183_C_T	rs200514816	chr10:24937183	ENSG00000099256	ENST00000320152	PRTFDC1	splice_donor_variant	HIGH	.	T	C	1	3511	0	0.000284738	0.0001764	1.61416	0	326	0	0	0	0	0	262	0	0	0	0
chr10_24952573_C_T	rs143356584,COSV100196867	chr10:24952573	ENSG00000099256	ENST00000320152	PRTFDC1	start_lost	HIGH	.	T	C	38	3474	0	0.01082	0.01436	0.753485	2	324	0	0.00613497	0.002224	2.75853	0	262	0	0	0	0
chr10_24984848_TA_T	rs757629109	chr10:24984849	ENSG00000151023	ENST00000331161	ENKUR	frameshift_variant	HIGH	.	T	TA	1	3511	0	0.000284738	.	999	0	326	0	0	.	0	0	262	0	0	.	0
chr10_25023239_C_T	rs145170378	chr10:25023239	ENSG00000185875	ENST00000376356	THNSL1	stop_gained	HIGH	.	T	C	0	3512	0	0	0.0002206	0	0	326	0	0	0.0001931	0	1	261	0	0.00381679	0	999
chr10_25023524_G_T	COSV64479671	chr10:25023524	ENSG00000185875	ENST00000376356	THNSL1	stop_gained	HIGH	.	T	G	1	3507	2	0.000285063	.	999	0	326	0	0	.	0	0	262	0	0	.	0
chr10_25023732_CAGAT_C	rs755536758	chr10:25023733-25023736	ENSG00000185875	ENST00000376356	THNSL1	frameshift_variant	HIGH	.	C	CAGAT	3	3509	0	0.000854214	0.0005293	1.61386	0	326	0	0	9.67e-05	0	0	262	0	0	0	0
chr10_25024054_C_A	rs139320391,COSV100896178	chr10:25024054	ENSG00000185875	ENST00000376356	THNSL1	stop_gained	HIGH	.	A	C	1	3511	0	0.000284738	.	999	0	326	0	0	.	0	0	262	0	0	.	0
chr10_25024087_C_G_m	rs150015345	chr10:25024087	ENSG00000185875	ENST00000376356	THNSL1	stop_gained	HIGH	.	G	C	5	3505	1	0.0014245	0.0002058	6.92177	0	326	0	0	4.83e-05	0	0	262	0	0	0.003165	0
chr10_25024646_C_T	rs200567760,COSV64479211	chr10:25024646	ENSG00000185875	ENST00000376356	THNSL1	stop_gained	HIGH	.	T	C	4	3506	1	0.0011396	0.0001029	11.0748	0	326	0	0	0	0	0	262	0	0	0	0
chr10_25024738_T_A	rs150653385	chr10:25024738	ENSG00000185875	ENST00000376356	THNSL1	stop_gained	HIGH	.	A	T	0	3510	1	0	0.000147	0	1	325	0	0.00306749	0	999	0	262	0	0	0	0
chr10_25025156_G_GT	-	chr10:25025156-25025157	ENSG00000185875	ENST00000376356	THNSL1	frameshift_variant	HIGH	.	GT	G	1	3509	1	0.0002849	.	999	0	326	0	0	.	0	0	262	0	0	.	0
chr10_25025349_TAGAG_T	rs139207606	chr10:25025350-25025353	ENSG00000185875	ENST00000376356	THNSL1	frameshift_variant	HIGH	.	T	TAGAG	2	3510	0	0.000569476	0.0001617	3.52181	0	326	0	0	0.0001688	0	1	261	0	0.00381679	0.003165	1.20594
chr10_25061147_A_G	rs1405620774	chr10:25061147	ENSG00000151023	ENST00000615958	ENKUR	start_lost	HIGH	.	G	A	1	3511	0	0.000284738	.	999	0	326	0	0	.	0	0	262	0	0	.	0
chr10_25113688_T_C	rs753514225	chr10:25113688	ENSG00000231422	ENST00000436140	LINC01516	splice_donor_variant,non_coding_transcript_variant	HIGH	.	C	T	1	3511	0	0.000284738	0.0002792	1.01984	0	326	0	0	0	0	1	261	0	0.00381679	0	999
chr10_25716744_G_A	rs570921077	chr10:25716744	ENSG00000280809	ENST00000626230	LINC00836	splice_acceptor_variant,non_coding_transcript_variant	HIGH	.	A	G	1	3511	0	0.000284738	0.001411	0.201799	0	326	0	0	0.0003143	0	0	262	0	0	0.006329	0
chr10_26147429_G_A	rs201023600,COSV56342339	chr10:26147429	ENSG00000095777	ENST00000642920	MYO3A	splice_acceptor_variant	HIGH	conflicting_interpretations_of_pathogenicity	A	G	0	3512	0	0	0.0002352	0	0	326	0	0	0.0002414	0	1	261	0	0.00381679	0	999
chr10_26168815_C_G	rs1256511565,COSV56318289,COSV99779083	chr10:26168815	ENSG00000095777	ENST00000642920	MYO3A	stop_gained	HIGH	.	G	C	0	3512	0	0	1.47e-05	0	0	326	0	0	0	0	1	261	0	0.00381679	0	999
chr10_26170414_A_G	rs377694329	chr10:26170414	ENSG00000095777	ENST00000642920	MYO3A	splice_acceptor_variant	HIGH	uncertain_significance	G	A	3	3509	0	0.000854214	1.47e-05	58.1098	0	326	0	0	0	0	0	262	0	0	0	0
chr10_26173830_C_CA	rs757810767	chr10:26173830-26173831	ENSG00000095777	ENST00000642920	MYO3A	frameshift_variant	HIGH	.	CA	C	1	3511	0	0.000284738	1.47e-05	19.3699	0	326	0	0	0	0	0	262	0	0	0	0
chr10_26567442_C_G	rs777769666,COSV66131039	chr10:26567442	ENSG00000077420	ENST00000376236	APBB1IP	stop_gained	HIGH	.	G	C	1	3511	0	0.000284738	5.88e-05	4.84248	0	326	0	0	0	0	0	262	0	0	0	0
chr10_26601206_ACAAG_A	-	chr10:26601207-26601210	ENSG00000236894	ENST00000637960	LINC03028	splice_acceptor_variant,splice_polypyrimidine_tract_variant,intron_variant,non_coding_transcript_variant	HIGH	.	A	ACAAG	1	3511	0	0.000284738	.	999	0	326	0	0	.	0	0	262	0	0	.	0
chr10_26667566_G_A	rs7902245	chr10:26667566	ENSG00000227932	ENST00000636744	SELENOOLP	splice_donor_variant,non_coding_transcript_variant	HIGH	.	A	G	964	2548	0	0.274487	0.2669	1.02843	11	315	0	0.0337423	0.05497	0.613832	52	210	0	0.198473	0.1899	1.04515
chr10_26681106_T_C	rs901009826	chr10:26681106	ENSG00000227932	ENST00000636744	SELENOOLP	splice_acceptor_variant,non_coding_transcript_variant	HIGH	.	C	T	1	3511	0	0.000284738	4.41e-05	6.45664	0	326	0	0	4.83e-05	0	0	262	0	0	0	0
chr10_26765217_C_T	-	chr10:26765217	ENSG00000136754	ENST00000376140	ABI1	splice_donor_variant	HIGH	.	T	C	1	3511	0	0.000284738	.	999	0	326	0	0	.	0	0	262	0	0	.	0
chr10_27046471_GT_G	COSV65774619	chr10:27046472	ENSG00000107890	ENST00000376087	ANKRD26	frameshift_variant	HIGH	.	G	GT	1	3511	0	0.000284738	.	999	0	326	0	0	.	0	0	262	0	0	.	0
chr10_27100290_AG_A	-	chr10:27100291	ENSG00000107890	ENST00000376087	ANKRD26	frameshift_variant	HIGH	.	A	AG	1	3511	0	0.000284738	.	999	0	326	0	0	.	0	0	262	0	0	.	0
chr10_27165404_GA_G	rs1273510260	chr10:27165405	ENSG00000120539	ENST00000375940	MASTL	frameshift_variant	HIGH	.	G	GA	0	3512	0	0	4.41e-05	0	0	326	0	0	2.42e-05	0	0	262	0	0	0	0
chr10_27336834_C_T	rs548313556	chr10:27336834	ENSG00000215409	ENST00000422707	.	splice_donor_variant,non_coding_transcript_variant	HIGH	.	T	C	4	3508	0	0.00113895	0.003957	0.287832	0	322	2	0	0.0009003	0	1	261	0	0.00381679	0.003165	1.20594
chr10_27397781_GC_G	rs140466799	chr10:27397782	ENSG00000182077	ENST00000642324	PTCHD3	frameshift_variant	HIGH	.	G	GC	0	3512	0	0	7.35e-05	0	16	310	0	0.0490798	0.02247	2.18423	0	262	0	0	0.003185	0
chr10_27398296_A_G	rs2505323,COSV71256300	chr10:27398296	ENSG00000182077	ENST00000642324	PTCHD3	stop_lost	HIGH	.	G	A	2458	1054	0	0.699886	0.6783	1.03182	173	153	0	0.530675	0.5491	0.966445	179	83	0	0.683206	0.7057	0.968125
chr10_27398605_C_CT	rs33998137	chr10:27398605-27398606	ENSG00000182077	ENST00000642324	PTCHD3	frameshift_variant	HIGH	.	CT	C	10	3502	0	0.00284738	0.003104	0.917326	1	325	0	0.00306749	0.002465	1.24442	0	262	0	0	0.003165	0
chr10_27398611_T_A	rs963484107,COSV71257132	chr10:27398611	ENSG00000182077	ENST00000642324	PTCHD3	stop_gained	HIGH	.	A	T	0	3512	0	0	0	0	1	325	0	0.00306749	4.83e-05	63.509	0	262	0	0	0	0
chr10_27398830_CT_C	rs200872708,CD112402	chr10:27398831	ENSG00000182077	ENST00000642324	PTCHD3	frameshift_variant	HIGH	.	C	CT	60	3452	0	0.0170843	0.01621	1.05393	1	325	0	0.00306749	0.002295	1.33659	6	256	0	0.0229008	0.02532	0.904454
chr10_27399172_G_A	rs142646098,CM134375	chr10:27399172	ENSG00000182077	ENST00000642324	PTCHD3	stop_gained	HIGH	.	A	G	22	3490	0	0.00626424	0.007867	0.796268	0	326	0	0	0.001329	0	1	261	0	0.00381679	0.003268	1.16793
chr10_27413162_CT_C	rs757720289	chr10:27413163	ENSG00000182077	ENST00000642324	PTCHD3	frameshift_variant,splice_region_variant	HIGH	.	C	CT	3	3509	0	0.000854214	4.41e-05	19.3699	0	326	0	0	0	0	0	262	0	0	0	0
chr10_27413254_G_GTC	rs1216215203	chr10:27413254-27413255	ENSG00000182077	ENST00000642324	PTCHD3	frameshift_variant	HIGH	.	GTC	G	1	3511	0	0.000284738	.	999	0	326	0	0	.	0	0	262	0	0	.	0
chr10_27413327_G_GC	rs75297921	chr10:27413327-27413328	ENSG00000182077	ENST00000642324	PTCHD3	frameshift_variant	HIGH	benign	GC	G	1287	2225	0	0.366458	0.3565	1.02793	82	244	0	0.251534	0.2816	0.893231	90	172	0	0.343511	0.2962	1.15973
chr10_27413332_C_CA_m	rs551131667	chr10:27413332-27413333	ENSG00000182077	ENST00000642324	PTCHD3	frameshift_variant	HIGH	.	CA	C	4	3508	0	0.00113895	4.41e-05	25.8266	0	326	0	0	0	0	0	262	0	0	0	0
chr10_27413332_C_CT_m	rs551131667	chr10:27413332-27413333	ENSG00000182077	ENST00000642324	PTCHD3	frameshift_variant	HIGH	.	CT	C	3	3509	0	0.000854214	5.89e-05	14.5028	0	326	0	0	0	0	0	262	0	0	0	0
chr10_27413689_GGCCCT_G	rs756038373	chr10:27413690-27413694	ENSG00000182077	ENST00000642324	PTCHD3	frameshift_variant	HIGH	.	G	GGCCCT	5	3507	0	0.00142369	2.94e-05	48.4248	0	326	0	0	0	0	0	262	0	0	0	0
chr10_27414021_CG_C	rs570928509	chr10:27414022	ENSG00000182077	ENST00000642324	PTCHD3	frameshift_variant	HIGH	.	C	CG	0	3512	0	0	0.0004718	0	1	325	0	0.00306749	0.00122	2.51433	0	262	0	0	0	0
chr10_27414113_T_TC	rs533186383	chr10:27414113-27414114	ENSG00000182077	ENST00000642324	PTCHD3	frameshift_variant	HIGH	.	TC	T	0	3512	0	0	0	0	1	325	0	0.00306749	0.00459	0.668297	2	260	0	0.00763359	0	999
chr10_28119699_G_A	rs760796518,COSV61739241	chr10:28119699	ENSG00000150054	ENST00000683449	MPP7	stop_gained	HIGH	.	A	G	1	3511	0	0.000284738	4.41e-05	6.45664	0	326	0	0	2.42e-05	0	0	262	0	0	0	0
chr10_28682067_T_TCCGGGCAGCGGTCATTG	-	chr10:28682067-28682068	ENSG00000095739	ENST00000375533	BAMBI	frameshift_variant	HIGH	.	TCCGGGCAGCGGTCATTG	T	0	3512	0	0	.	0	0	326	0	0	.	0	1	261	0	0.00381679	.	999
chr10_28682215_C_CG	-	chr10:28682215-28682216	ENSG00000095739	ENST00000375533	BAMBI	frameshift_variant	HIGH	.	CG	C	0	3512	0	0	.	0	0	326	0	0	.	0	1	261	0	0.00381679	.	999
chr10_28941737_TCAAAGGAAGTTG_T	rs111674928	chr10:28941738-28941749	ENSG00000232624	ENST00000646289	LINC01517	splice_acceptor_variant,splice_polypyrimidine_tract_variant,non_coding_transcript_exon_variant,intron_variant	HIGH	.	T	TCAAAGGAAGTTG	2875	637	0	0.818622	0.7957	1.02881	293	33	0	0.898773	0.9015	0.996975	229	33	0	0.874046	0.8949	0.976697
chr10_30028424_A_AT	-	chr10:30028424-30028425	ENSG00000165757	ENST00000375377	JCAD	frameshift_variant	HIGH	.	AT	A	1	3511	0	0.000284738	.	999	0	326	0	0	.	0	0	262	0	0	.	0
chr10_30029254_G_C	-	chr10:30029254	ENSG00000165757	ENST00000375377	JCAD	stop_gained	HIGH	.	C	G	1	3511	0	0.000284738	.	999	0	326	0	0	.	0	0	262	0	0	.	0
chr10_30366549_C_G	rs1343566158	chr10:30366549	ENSG00000241621	ENST00000340929	GOLGA2P6	splice_donor_variant,non_coding_transcript_variant	HIGH	.	G	C	1	3511	0	0.000284738	2.94e-05	9.68497	0	326	0	0	0	0	0	262	0	0	0	0
chr10_30655712_G_A	rs573103531	chr10:30655712	ENSG00000291294	ENST00000450581	.	splice_donor_variant,non_coding_transcript_variant	HIGH	.	A	G	0	3512	0	0	2.94e-05	0	2	324	0	0.00613497	0.00193	3.17874	0	262	0	0	0	0
chr10_30723411_GAAGAAAGAT_GAGAT_m	rs375617205	chr10:30723412-30723420	ENSG00000230720	ENST00000416310	LINC02644	splice_acceptor_variant,splice_polypyrimidine_tract_variant,non_coding_transcript_exon_variant,intron_variant	HIGH	.	GAGAT	GAAGAAAGAT	2919	593	0	0.83115	0.8438	0.985009	200	126	0	0.613497	0.6518	0.941235	206	56	0	0.78626	0.8639	0.910128
chr10_30723411_GAAGAAAGAT_GTTCTTCTTTCTAAGAAAGAT_m	-	chr10:30723412-30723420	ENSG00000230720	ENST00000416310	LINC02644	splice_acceptor_variant,splice_polypyrimidine_tract_variant,non_coding_transcript_exon_variant,intron_variant	HIGH	.	GTTCTTCTTTCTAAGAAAGAT	GAAGAAAGAT	2	3510	0	0.000569476	.	999	0	326	0	0	.	0	0	262	0	0	.	0
chr10_30723416_AAGAT_ATTCTTCTTTCTTAGAT	rs200137369	chr10:30723417-30723420	ENSG00000230720	ENST00000416310	LINC02644	splice_acceptor_variant,non_coding_transcript_exon_variant	HIGH	.	ATTCTTCTTTCTTAGAT	AAGAT	2919	591	1	0.831624	0.8439	0.985453	200	126	0	0.613497	0.6518	0.941235	206	56	0	0.78626	0.8639	0.910128
chr10_30849839_ATGCTGGC_AGCTGGC	rs765247972	chr10:30849840-30849846	ENSG00000183621	ENST00000436087	ZNF438	frameshift_variant	HIGH	.	AGCTGGC	ATGCTGGC	7	3505	0	0.00199317	0.0004558	4.3729	0	326	0	0	2.41e-05	0	0	262	0	0	0.003165	0
chr10_30850159_C_CA	rs764272220	chr10:30850159-30850160	ENSG00000183621	ENST00000436087	ZNF438	frameshift_variant	HIGH	.	CA	C	0	3512	0	0	0	0	0	326	0	0	2.42e-05	0	1	261	0	0.00381679	0.006329	0.603064
chr10_31031830_TAC_T	rs1220082188	chr10:31031831-31031832	ENSG00000183621	ENST00000436087	ZNF438	splice_donor_variant	HIGH	.	T	TAC	0	3512	0	0	8.83e-05	0	0	326	0	0	2.42e-05	0	1	261	0	0.00381679	0	999
chr10_31188200_G_T	-	chr10:31188200	ENSG00000272381	ENST00000605929	LINC02664	splice_donor_variant,non_coding_transcript_variant	HIGH	.	T	G	2	3510	0	0.000569476	.	999	0	326	0	0	.	0	0	262	0	0	.	0
chr10_31259981_G_A	rs987964714	chr10:31259981	ENSG00000272381	ENST00000605929	LINC02664	splice_acceptor_variant,non_coding_transcript_variant	HIGH	.	A	G	2	3510	0	0.000569476	4.41e-05	12.9133	1	325	0	0.00306749	0	999	0	262	0	0	0	0
chr10_31502377_G_T	COSV58049278	chr10:31502377	ENSG00000148516	ENST00000424869	ZEB1	stop_gained	HIGH	.	T	G	1	3509	1	0.0002849	.	999	0	326	0	0	.	0	0	262	0	0	.	0
chr10_31831737_A_C	-	chr10:31831737	ENSG00000165322	ENST00000344936	ARHGAP12	splice_donor_variant	HIGH	.	C	A	1	3507	2	0.000285063	.	999	0	326	0	0	.	0	0	262	0	0	.	0
chr10_31908855_T_C	rs775991403	chr10:31908855	ENSG00000165322	ENST00000344936	ARHGAP12	start_lost	HIGH	.	C	T	1	3511	0	0.000284738	2.94e-05	9.68497	0	326	0	0	0	0	0	262	0	0	0	0
chr10_32111551_C_G	rs772380847	chr10:32111551	ENSG00000235113	ENST00000435436	.	splice_acceptor_variant,non_coding_transcript_variant	HIGH	.	G	C	0	3512	0	0	2.94e-05	0	0	326	0	0	0	0	1	261	0	0.00381679	0	999
chr10_32293179_C_A	-	chr10:32293179	ENSG00000120616	ENST00000319778	EPC1	stop_gained	HIGH	.	A	C	2	3510	0	0.000569476	.	999	0	326	0	0	.	0	0	262	0	0	.	0
chr10_32451870_C_CT	rs146679927	chr10:32451870-32451871	ENSG00000216937	ENST00000639629	CCDC7	frameshift_variant	HIGH	.	CT	C	79	3433	0	0.0224943	0.02356	0.954767	0	326	0	0	0.00415	0	5	257	0	0.019084	0.04114	0.463879
chr10_32471140_TAGTA_T	-	chr10:32471141-32471144	ENSG00000216937	ENST00000639629	CCDC7	frameshift_variant	HIGH	.	T	TAGTA	0	3512	0	0	.	0	1	325	0	0.00306749	.	999	0	262	0	0	.	0
chr10_32491945_C_T	rs374291544,COSV53230544	chr10:32491945	ENSG00000216937	ENST00000639629	CCDC7	stop_gained	HIGH	.	T	C	0	3508	2	0	1.47e-05	0	1	325	0	0.00306749	2.42e-05	126.756	0	262	0	0	0	0
chr10_32518506_G_T	rs41276068,COSV53229509	chr10:32518506	ENSG00000216937	ENST00000639629	CCDC7	splice_donor_variant	HIGH	.	T	G	305	3203	2	0.0869441	0.08918	0.974929	10	316	0	0.0306748	0.02379	1.2894	15	247	0	0.0572519	0.1013	0.565172
chr10_32567870_T_TA	rs571580284	chr10:32567870-32567871	ENSG00000216937	ENST00000639629	CCDC7	frameshift_variant	HIGH	.	TA	T	15	3497	0	0.00427107	0.00491	0.869872	0	326	0	0	0.001111	0	0	262	0	0	0.003165	0
chr10_32584282_C_G	rs139762456	chr10:32584282	ENSG00000216937	ENST00000639629	CCDC7	stop_gained	HIGH	.	G	C	9	3503	0	0.00256264	0.00228	1.12397	0	326	0	0	0.0002662	0	0	262	0	0	0	0
chr10_32694993_G_A	rs150473732	chr10:32694993	ENSG00000216937	ENST00000639629	CCDC7	splice_donor_variant	HIGH	.	A	G	0	3512	0	0	0	0	2	324	0	0.00613497	0.002414	2.54141	0	262	0	0	0	0
chr10_32726798_G_GAA	rs765697006	chr10:32726798-32726799	ENSG00000216937	ENST00000639629	CCDC7	frameshift_variant	HIGH	.	GAA	G	1	3503	4	0.000285388	2.95e-05	9.67417	0	326	0	0	0	0	0	262	0	0	0	0
chr10_32726814_G_T	-	chr10:32726814	ENSG00000216937	ENST00000639629	CCDC7	stop_gained	HIGH	.	T	G	0	3500	6	0	.	0	0	326	0	0	.	0	1	261	0	0.00381679	.	999
chr10_32728967_CAAAT_C	rs202220321	chr10:32728968-32728971	ENSG00000216937	ENST00000639629	CCDC7	frameshift_variant	HIGH	.	C	CAAAT	39	3471	1	0.0111111	0.01214	0.915248	0	326	0	0	0.002342	0	4	258	0	0.0152672	0.02532	0.602969
chr10_32814435_C_T	rs140481991,COSV56550723	chr10:32814435	ENSG00000216937	ENST00000639629	CCDC7	stop_gained	HIGH	.	T	C	1	3511	0	0.000284738	4.41e-05	6.45664	0	326	0	0	0.0001932	0	0	262	0	0	0	0
chr10_32814452_TG_T	-	chr10:32814453	ENSG00000216937	ENST00000639629	CCDC7	frameshift_variant,splice_region_variant	HIGH	.	T	TG	1	3511	0	0.000284738	.	999	0	326	0	0	.	0	0	262	0	0	.	0
chr10_32845898_AG_A	-	chr10:32845899	ENSG00000216937	ENST00000639629	CCDC7	frameshift_variant	HIGH	.	A	AG	0	3512	0	0	.	0	0	326	0	0	.	0	1	261	0	0.00381679	.	999
chr10_32845905_AT_A	-	chr10:32845906	ENSG00000216937	ENST00000639629	CCDC7	frameshift_variant	HIGH	.	A	AT	2	3510	0	0.000569476	.	999	0	326	0	0	.	0	0	262	0	0	.	0
chr10_32847890_TAA_T	rs371466318	chr10:32847891-32847892	ENSG00000216937	ENST00000639629	CCDC7	frameshift_variant	HIGH	.	T	TAA	154	3358	0	0.0438497	0.0497	0.882287	2	324	0	0.00613497	0.008903	0.68909	13	249	0	0.0496183	0.0443	1.12005
chr10_32848594_A_G	rs115031907	chr10:32848594	ENSG00000216937	ENST00000639629	CCDC7	splice_acceptor_variant	HIGH	.	G	A	0	3508	2	0	0	0	2	324	0	0.00613497	0.004102	1.4956	0	262	0	0	0	0
chr10_32854426_C_CA	rs767970561	chr10:32854426-32854427	ENSG00000216937	ENST00000639629	CCDC7	frameshift_variant	HIGH	.	CA	C	1	3511	0	0.000284738	5.89e-05	4.83426	0	326	0	0	4.83e-05	0	0	262	0	0	0	0
chr10_33594118_ACT_A	rs572241725	chr10:33594119-33594120	ENSG00000226412	ENST00000457848	LINC02628	splice_donor_variant,non_coding_transcript_exon_variant	HIGH	.	A	ACT	0	3512	0	0	5.91e-05	0	2	324	0	0.00613497	0.007302	0.840177	1	261	0	0.00381679	0	999
chr10_33685182_G_A	rs774919866	chr10:33685182	ENSG00000203565	ENST00000366376	.	splice_donor_variant,non_coding_transcript_variant	HIGH	.	A	G	1	3511	0	0.000284738	0.0001911	1.48999	0	326	0	0	4.83e-05	0	0	262	0	0	0	0
chr10_34284157_G_A	rs1363613423	chr10:34284157	ENSG00000148498	ENST00000374788	PARD3	stop_gained	HIGH	.	A	G	0	3512	0	0	1.48e-05	0	0	326	0	0	0	0	1	261	0	0.00381679	0	999
chr10_34965748_CTT_CT_m	rs35277666	chr10:34965749-34965750	ENSG00000213724	ENST00000451920	PRDX2P2	splice_donor_variant,splice_donor_region_variant,intron_variant,non_coding_transcript_variant	HIGH	.	CT	CTT	0	3512	0	0	0.00199	0	32	294	0	0.0981595	0.1139	0.861804	7	255	0	0.0267176	0.02206	1.21113
chr10_35120506_C_T	rs1036996487	chr10:35120506	ENSG00000230534	ENST00000450742	.	splice_acceptor_variant,non_coding_transcript_variant	HIGH	.	T	C	1	3511	0	0.000284738	4.41e-05	6.45664	0	326	0	0	0	0	0	262	0	0	0	0
chr10_35607587_G_A	-	chr10:35607587	ENSG00000177291	ENST00000321660	GJD4	stop_gained	HIGH	.	A	G	1	3511	0	0.000284738	.	999	0	326	0	0	.	0	0	262	0	0	.	0
chr10_35639491_C_CGG	rs1388689260	chr10:35639491-35639492	ENSG00000177283	ENST00000374694	FZD8	frameshift_variant	HIGH	.	CGG	C	0	3510	1	0	4.56e-05	0	0	326	0	0	9.81e-05	0	0	262	0	0	0	0
chr10_37125788_A_G	rs529156443	chr10:37125788	ENSG00000148513	ENST00000361713	ANKRD30A	start_lost	HIGH	.	G	A	9	3503	0	0.00256264	0.002237	1.14557	0	326	0	0	0.0003622	0	0	262	0	0	0	0
chr10_37126001_C_T	rs199779324	chr10:37126001	ENSG00000148513	ENST00000361713	ANKRD30A	stop_gained	HIGH	.	T	C	3	3509	0	0.000854214	0.001883	0.453645	0	326	0	0	0.000242	0	0	262	0	0	0	0
chr10_37130364_G_T	rs116939015,COSV64604381,COSV99062327	chr10:37130364	ENSG00000148513	ENST00000361713	ANKRD30A	stop_gained	HIGH	.	T	G	62	3446	2	0.0176739	0.02019	0.875378	2	324	0	0.00613497	0.00343	1.78862	5	257	0	0.019084	0.02548	0.748978
chr10_37136635_C_T	rs769081186,COSV64615164	chr10:37136635	ENSG00000148513	ENST00000361713	ANKRD30A	stop_gained	HIGH	.	T	C	1	3511	0	0.000284738	5.89e-05	4.83426	0	326	0	0	4.84e-05	0	0	262	0	0	0	0
chr10_37144994_G_T	rs1229815239,COSV100653154,COSV64615813	chr10:37144994	ENSG00000148513	ENST00000361713	ANKRD30A	splice_acceptor_variant	HIGH	.	T	G	2	3510	0	0.000569476	.	999	0	326	0	0	.	0	0	262	0	0	.	0
chr10_37166604_G_A	rs1233068399	chr10:37166604	ENSG00000148513	ENST00000361713	ANKRD30A	splice_acceptor_variant	HIGH	.	A	G	1	3505	3	0.000285225	1.47e-05	19.4031	0	326	0	0	0	0	0	262	0	0	0	0
chr10_37189558_G_T	rs61865167	chr10:37189558	ENSG00000148513	ENST00000361713	ANKRD30A	splice_donor_variant	HIGH	.	T	G	182	3322	4	0.0519406	0.04964	1.04635	0	326	0	0	0.007852	0	1	261	0	0.00381679	0.006369	0.599277
chr10_37193254_AG_A	rs541764369	chr10:37193255	ENSG00000148513	ENST00000361713	ANKRD30A	frameshift_variant	HIGH	.	A	AG	87	3425	0	0.0247722	0.02571	0.963524	3	323	0	0.00920245	0.004139	2.22335	0	262	0	0	0.006329	0
chr10_37216180_G_T	rs1256327450,COSV104675732	chr10:37216180	ENSG00000148513	ENST00000361713	ANKRD30A	splice_acceptor_variant	HIGH	.	T	G	1	3395	58	0.000294464	.	999	0	324	1	0	.	0	0	258	2	0	.	0
chr10_37241275_T_C	rs1296323919	chr10:37241275	ENSG00000234918	ENST00000436077	.	splice_donor_variant,non_coding_transcript_variant	HIGH	.	C	T	3	3507	1	0.000854701	.	999	0	326	0	0	.	0	0	262	0	0	.	0
chr10_37952486_C_CT	-	chr10:37952486-37952487	ENSG00000175395	ENST00000302609	ZNF25	frameshift_variant	HIGH	.	CT	C	1	3511	0	0.000284738	.	999	0	326	0	0	.	0	0	262	0	0	.	0
chr10_37952821_CCT_C	rs769741860	chr10:37952822-37952823	ENSG00000175395	ENST00000302609	ZNF25	frameshift_variant	HIGH	.	C	CCT	0	3510	1	0	4.41e-05	0	1	325	0	0.00306749	2.42e-05	126.756	0	262	0	0	0	0
chr10_38056248_C_CA	-	chr10:38056248-38056249	ENSG00000189180	ENST00000432900	ZNF33A	frameshift_variant	HIGH	.	CA	C	1	3509	1	0.0002849	.	999	0	326	0	0	.	0	0	262	0	0	.	0
chr10_38118284_CAG_C	rs770430344	chr10:38118285-38118286	ENSG00000075407	ENST00000685332	ZNF37A	frameshift_variant	HIGH	.	C	CAG	1	3511	0	0.000284738	2.94e-05	9.68497	0	326	0	0	2.42e-05	0	0	262	0	0	0	0
chr10_38118625_CAG_C	rs768538932	chr10:38118626-38118627	ENSG00000075407	ENST00000685332	ZNF37A	frameshift_variant	HIGH	.	C	CAG	1	3509	1	0.0002849	.	999	0	326	0	0	.	0	0	262	0	0	.	0
chr10_38686406_C_T	rs1008198919	chr10:38686406	ENSG00000233867	ENST00000452667	SLC9B1P3	splice_acceptor_variant,non_coding_transcript_variant	HIGH	.	T	C	2	3510	0	0.000569476	2.94e-05	19.3699	0	326	0	0	0	0	0	262	0	0	0	0
chr10_42410194_C_T	rs185125126	chr10:42410194	ENSG00000290445	ENST00000637719	CCNYL2	splice_acceptor_variant,non_coding_transcript_variant	HIGH	.	T	C	28	3484	0	0.00797267	0.004411	1.80745	0	326	0	0	0.0009904	0	0	262	0	0	0.003165	0
chr10_42429112_TCACCTTTGCTTGATATGATAATATAGTGCCAAGG_T	rs6143878	chr10:42429113-42429146	ENSG00000290445	ENST00000637719	CCNYL2	splice_donor_variant,splice_donor_region_variant,non_coding_transcript_exon_variant,intron_variant	HIGH	.	T	TCACCTTTGCTTGATATGATAATATAGTGCCAAGG	1027	2473	6	0.293429	0.3222	0.910703	88	238	0	0.269939	0.2934	0.920036	58	202	1	0.223077	0.3185	0.700399
chr10_42433253_C_T	rs557567122	chr10:42433253	ENSG00000290445	ENST00000637719	CCNYL2	splice_donor_variant,non_coding_transcript_variant	HIGH	.	T	C	0	3512	0	0	0	0	1	325	0	0.00306749	2.42e-05	126.756	0	262	0	0	0	0
chr10_42477443_G_A	rs552958798	chr10:42477443	ENSG00000185904	ENST00000659650	LINC00839	splice_donor_variant,non_coding_transcript_variant	HIGH	.	A	G	1	3511	0	0.000284738	1.47e-05	19.3699	0	326	0	0	0	0	0	262	0	0	0	0
chr10_42477444_T_C	-	chr10:42477444	ENSG00000185904	ENST00000659650	LINC00839	splice_donor_variant,non_coding_transcript_variant	HIGH	.	C	T	1	3511	0	0.000284738	.	999	0	326	0	0	.	0	0	262	0	0	.	0
chr10_42592725_G_T	COSV105256994	chr10:42592725	ENSG00000196693	ENST00000359467	ZNF33B	stop_gained	HIGH	.	T	G	1	3509	1	0.0002849	.	999	0	326	0	0	.	0	0	262	0	0	.	0
chr10_42593366_A_T	COSV100847678	chr10:42593366	ENSG00000196693	ENST00000359467	ZNF33B	stop_gained	HIGH	.	T	A	0	3510	1	0	.	0	1	325	0	0.00306749	.	999	0	262	0	0	.	0
chr10_42593376_TA_T	rs778270160	chr10:42593377	ENSG00000196693	ENST00000359467	ZNF33B	frameshift_variant	HIGH	.	T	TA	3	3509	0	0.000854214	5.88e-05	14.5274	0	326	0	0	0	0	0	262	0	0	0	0
chr10_42674405_CA_C	rs1299159590	chr10:42674406	ENSG00000233515	ENST00000662977	LINC01518	splice_donor_variant,non_coding_transcript_variant	HIGH	.	C	CA	5	3507	0	0.00142369	0.0001177	12.0959	0	326	0	0	0	0	0	262	0	0	0	0
chr10_42674406_A_G	rs1589097103	chr10:42674406	ENSG00000233515	ENST00000662977	LINC01518	splice_donor_variant,non_coding_transcript_variant	HIGH	.	G	A	0	3506	3	0	.	0	1	325	0	0.00306749	.	999	0	262	0	0	.	0
chr10_42683462_T_A	-	chr10:42683462	ENSG00000233515	ENST00000662977	LINC01518	splice_acceptor_variant,non_coding_transcript_variant	HIGH	.	A	T	1	3509	1	0.0002849	.	999	0	326	0	0	.	0	0	262	0	0	.	0
chr10_42686018_T_C	-	chr10:42686018	ENSG00000233515	ENST00000662977	LINC01518	splice_acceptor_variant,non_coding_transcript_variant	HIGH	.	C	T	0	3512	0	0	.	0	1	325	0	0.00306749	.	999	0	262	0	0	.	0
chr10_42792592_TA_T	rs770953672	chr10:42792593	ENSG00000165733	ENST00000374518	BMS1	frameshift_variant	HIGH	.	T	TA	1	3511	0	0.000284738	2.94e-05	9.68497	0	326	0	0	0.0003896	0	0	262	0	0	0	0
chr10_43199005_CA_C	-	chr10:43199006	ENSG00000198915	ENST00000395810	RASGEF1A	frameshift_variant	HIGH	.	C	CA	1	3511	0	0.000284738	.	999	0	326	0	0	.	0	0	262	0	0	.	0
chr10_43373747_A_G	rs769983743,COSV72052727	chr10:43373747	ENSG00000150201	ENST00000476166	FXYD4	start_lost	HIGH	.	G	A	10	3502	0	0.00284738	5.88e-05	48.4248	0	326	0	0	0	0	0	262	0	0	0	0
chr10_43375570_CTGAG_C	rs780280754	chr10:43375571-43375574	ENSG00000150201	ENST00000476166	FXYD4	splice_donor_variant,coding_sequence_variant	HIGH	.	C	CTGAG	1	3511	0	0.000284738	5.88e-05	4.84248	0	326	0	0	0	0	0	262	0	0	0	0
chr10_43387073_AT_A	rs749516664,COSV100562924	chr10:43387074	ENSG00000169813	ENST00000682386	HNRNPF	frameshift_variant	HIGH	.	A	AT	1	3511	0	0.000284738	7.35e-05	3.87399	0	326	0	0	2.41e-05	0	0	262	0	0	0	0
chr10_43387078_G_GT	rs755210151	chr10:43387078-43387079	ENSG00000169813	ENST00000682386	HNRNPF	frameshift_variant	HIGH	.	GT	G	1	3511	0	0.000284738	7.35e-05	3.87399	0	326	0	0	2.41e-05	0	0	262	0	0	0	0
chr10_43558025_CT_C	COSV100021948	chr10:43558026	ENSG00000196793	ENST00000374446	ZNF239	frameshift_variant	HIGH	.	C	CT	1	3511	0	0.000284738	.	999	0	326	0	0	.	0	0	262	0	0	.	0
chr10_43558034_G_A	rs200148264,COSV60018159	chr10:43558034	ENSG00000196793	ENST00000374446	ZNF239	stop_gained	HIGH	.	A	G	0	3512	0	0	1.47e-05	0	1	325	0	0.00306749	0.0001691	18.1401	0	262	0	0	0	0
chr10_43574539_C_T	-	chr10:43574539	ENSG00000196793	ENST00000374446	ZNF239	splice_donor_variant	HIGH	.	T	C	4	3508	0	0.00113895	.	999	0	326	0	0	.	0	0	262	0	0	.	0
chr10_43617348_AAG_A	rs760128817	chr10:43617349-43617350	ENSG00000198298	ENST00000361807	ZNF485	frameshift_variant	HIGH	.	A	AAG	1	3511	0	0.000284738	.	999	0	326	0	0	.	0	0	262	0	0	.	0
chr10_43671522_G_A	rs1216936013	chr10:43671522	ENSG00000223910	ENST00000458063	ZNF32-AS3	splice_donor_variant,non_coding_transcript_variant	HIGH	.	A	G	1	3511	0	0.000284738	2.94e-05	9.68497	0	326	0	0	0	0	0	262	0	0	0	0
chr10_43867156_G_C	-	chr10:43867156	ENSG00000226808	ENST00000431737	LINC00840	splice_acceptor_variant,non_coding_transcript_variant	HIGH	.	C	G	3	3509	0	0.000854214	.	999	0	326	0	0	.	0	0	262	0	0	.	0
chr10_44292735_C_T	-	chr10:44292735	ENSG00000229116	ENST00000624407	.	splice_acceptor_variant,non_coding_transcript_variant	HIGH	.	T	C	1	3511	0	0.000284738	.	999	0	326	0	0	.	0	0	262	0	0	.	0
chr10_44293271_C_T	rs571973984	chr10:44293271	ENSG00000229116	ENST00000624407	.	splice_donor_variant,non_coding_transcript_variant	HIGH	.	T	C	0	3512	0	0	8.82e-05	0	0	326	0	0	4.82e-05	0	1	261	0	0.00381679	0.01266	0.301485
chr10_44510765_G_A	rs116440368	chr10:44510765	ENSG00000287173	ENST00000653121	.	splice_donor_variant,non_coding_transcript_variant	HIGH	.	A	G	0	3512	0	0	1.47e-05	0	1	325	0	0.00306749	0.004536	0.676253	0	262	0	0	0.003165	0
chr10_44601949_C_A	rs76775596	chr10:44601949	ENSG00000234580	ENST00000456722	.	splice_donor_variant,non_coding_transcript_variant	HIGH	.	A	C	0	3512	0	0	5.88e-05	0	8	318	0	0.0245399	0.02354	1.04248	0	262	0	0	0	0
chr10_44885207_C_T	rs139136712	chr10:44885207	ENSG00000224812	ENST00000669460	TMEM72-AS1	splice_donor_variant,non_coding_transcript_variant	HIGH	.	T	C	1	3511	0	0.000284738	0	999	0	326	0	0	0.0007726	0	0	262	0	0	0	0
chr10_44971794_GA_G	rs1358287340	chr10:44971795	ENSG00000107551	ENST00000340258	RASSF4	frameshift_variant	HIGH	.	G	GA	1	3511	0	0.000284738	.	999	0	326	0	0	.	0	0	262	0	0	.	0
chr10_44977784_G_A	rs374920840,COSV53575163	chr10:44977784	ENSG00000165507	ENST00000298295	DEPP1	stop_gained	HIGH	.	A	G	1	3511	0	0.000284738	.	999	0	326	0	0	.	0	0	262	0	0	.	0
chr10_44977895_G_A	rs137929440	chr10:44977895	ENSG00000165507	ENST00000298295	DEPP1	stop_gained	HIGH	.	A	G	0	3512	0	0	2.94e-05	0	1	325	0	0.00306749	0.0009887	3.10254	0	262	0	0	0	0
chr10_44990947_G_A	rs764739628	chr10:44990947	ENSG00000107551	ENST00000340258	RASSF4	splice_acceptor_variant	HIGH	.	A	G	1	3511	0	0.000284738	1.47e-05	19.3699	0	326	0	0	0	0	0	262	0	0	0	0
chr10_45015960_A_G	rs6593456	chr10:45015960	ENSG00000226937	ENST00000456938	CEP164P1	splice_donor_variant,non_coding_transcript_variant	HIGH	.	G	A	2476	1036	0	0.705011	0.72	0.979182	248	78	0	0.760736	0.7451	1.02099	164	98	0	0.625954	0.6361	0.98405
chr10_45109300_AAAAAAAG_A	rs1025549300	chr10:45109301-45109307	ENSG00000232554	ENST00000437884	RSU1P2	splice_donor_variant,splice_donor_5th_base_variant,non_coding_transcript_exon_variant,intron_variant	HIGH	.	A	AAAAAAAG	2	3510	0	0.000569476	0.0001327	4.29145	0	326	0	0	0.0003401	0	0	262	0	0	0	0
chr10_45194140_C_T	-	chr10:45194140	ENSG00000278531	ENST00000619383	.	splice_donor_variant,non_coding_transcript_variant	HIGH	.	T	C	2	3508	1	0.000569801	.	999	0	326	0	0	.	0	0	262	0	0	.	0
chr10_45235853_C_G_m	rs10900189	chr10:45235853	ENSG00000234993	ENST00000443534	CUBNP2	splice_donor_variant,non_coding_transcript_variant	HIGH	.	G	C	0	3512	0	0	0	0	0	320	3	0	0.004174	0	1	261	0	0.00381679	0	999
chr10_45235853_C_T_m	rs10900189	chr10:45235853	ENSG00000234993	ENST00000443534	CUBNP2	splice_donor_variant,non_coding_transcript_variant	HIGH	.	T	C	65	3447	0	0.018508	0.02166	0.854477	1	319	3	0.003125	0.008474	0.368775	1	261	0	0.00381679	0.009615	0.396962
chr10_45303617_T_TA	rs35302355	chr10:45303617-45303618	ENSG00000256574	ENST00000553795	OR13A1	frameshift_variant	HIGH	.	TA	T	121	3391	0	0.0344533	0.03615	0.953065	20	306	0	0.0613497	0.05626	1.09047	14	248	0	0.0534351	0.1487	0.359348
chr10_45303771_CA_C	-	chr10:45303772	ENSG00000256574	ENST00000553795	OR13A1	frameshift_variant	HIGH	.	C	CA	0	3512	0	0	.	0	1	325	0	0.00306749	.	999	0	262	0	0	.	0
chr10_45395866_C_T	rs770564754	chr10:45395866	ENSG00000012779	ENST00000374391	ALOX5	stop_gained	HIGH	.	T	C	0	3510	1	0	.	0	0	326	0	0	.	0	0	262	0	0	.	0
chr10_45395899_C_T	rs778803665,COSV65551040	chr10:45395899	ENSG00000012779	ENST00000374391	ALOX5	stop_gained	HIGH	.	T	C	1	3511	0	0.000284738	2.94e-05	9.68497	0	326	0	0	0	0	0	262	0	0	0	0
chr10_45424959_G_A	-	chr10:45424959	ENSG00000012779	ENST00000374391	ALOX5	splice_acceptor_variant	HIGH	.	A	G	1	3511	0	0.000284738	.	999	0	326	0	0	.	0	0	262	0	0	.	0
chr10_45459188_CAT_C	rs1258493081	chr10:45459189-45459190	ENSG00000165406	ENST00000453424	MARCHF8	frameshift_variant	HIGH	.	C	CAT	3	3509	0	0.000854214	.	999	0	326	0	0	.	0	0	262	0	0	.	0
chr10_45463479_G_A	rs755628332	chr10:45463479	ENSG00000165406	ENST00000453424	MARCHF8	stop_gained	HIGH	.	A	G	3	3509	0	0.000854214	0.0001764	4.84248	0	326	0	0	9.65e-05	0	0	262	0	0	0	0
chr10_45463974_AC_A	rs1318518584	chr10:45463975	ENSG00000165406	ENST00000453424	MARCHF8	frameshift_variant	HIGH	.	A	AC	0	3512	0	0	0	0	1	325	0	0.00306749	0.001616	1.8982	0	262	0	0	0	0
chr10_45616464_AC_A	-	chr10:45616465	ENSG00000172671	ENST00000344646	ZFAND4	frameshift_variant	HIGH	.	A	AC	0	3512	0	0	.	0	1	325	0	0.00306749	.	999	0	262	0	0	.	0
chr10_45625950_C_A	rs138611228	chr10:45625950	ENSG00000172671	ENST00000344646	ZFAND4	splice_donor_variant	HIGH	.	A	C	7	3505	0	0.00199317	0.003294	0.60509	0	326	0	0	0.0004589	0	0	262	0	0	0	0
chr10_45681771_G_A	rs866517458	chr10:45681771	ENSG00000230869	ENST00000454844	AGAP10P	splice_acceptor_variant,non_coding_transcript_variant	HIGH	.	A	G	2	3510	0	0.000569476	0.0001921	2.96448	5	321	0	0.0153374	0.02117	0.724489	6	256	0	0.0229008	0.003185	7.19019
chr10_45692159_G_A	rs183108397	chr10:45692159	ENSG00000230869	ENST00000454844	AGAP10P	splice_donor_variant,non_coding_transcript_variant	HIGH	.	A	G	3	3509	0	0.000854214	0.002164	0.394738	1	325	0	0.00306749	0.0007755	3.95549	0	262	0	0	0.003165	0
chr10_45728926_A_AAGTGG	rs764863529	chr10:45728926-45728927	ENSG00000172661	ENST00000623400	WASHC2C	frameshift_variant	HIGH	.	AAGTGG	A	0	3512	0	0	0.000147	0	0	326	0	0	7.24e-05	0	0	262	0	0	0	0
chr10_45750829_G_T	rs200188253	chr10:45750829	ENSG00000172661	ENST00000623400	WASHC2C	stop_gained	HIGH	.	T	G	6	3506	0	0.00170843	0.0008377	2.03943	0	326	0	0	0.000197	0	0	262	0	0	0	0
chr10_45752610_A_AC	rs1397986573	chr10:45752610-45752611	ENSG00000172661	ENST00000623400	WASHC2C	frameshift_variant	HIGH	.	AC	A	2	3510	0	0.000569476	1.47e-05	38.7399	0	326	0	0	0	0	0	262	0	0	0	0
chr10_45792308_AGCCGATCT_A	rs1162248612	chr10:45792309-45792316	ENSG00000172661	ENST00000623400	WASHC2C	frameshift_variant	HIGH	.	A	AGCCGATCT	0	3490	11	0	3.06e-05	0	10	314	1	0.0308642	0.02062	1.49681	0	260	1	0	0	0
chr10_45826725_AG_A	-	chr10:45826726	ENSG00000188234	ENST00000616763	AGAP4	frameshift_variant	HIGH	.	A	AG	2	3472	19	0.000575705	.	999	0	324	1	0	.	0	0	258	2	0	.	0
chr10_45827120_GT_G	-	chr10:45827121	ENSG00000188234	ENST00000616763	AGAP4	frameshift_variant	HIGH	.	G	GT	0	3482	15	0	.	0	2	324	0	0.00613497	.	999	0	256	3	0	.	0
chr10_45828081_C_G	rs1259220018	chr10:45828081	ENSG00000188234	ENST00000616763	AGAP4	splice_acceptor_variant	HIGH	.	G	C	48	3460	2	0.013683	0.008085	1.69239	0	326	0	0	0.001145	0	5	257	0	0.019084	0.02667	0.715559
chr10_45847124_C_A	rs1268062891	chr10:45847124	ENSG00000188234	ENST00000616763	AGAP4	splice_donor_variant	HIGH	.	A	C	1	3511	0	0.000284738	1.48e-05	19.2391	0	326	0	0	0	0	0	262	0	0	0	0
chr10_45847136_TC_T	rs1333205919	chr10:45847137	ENSG00000188234	ENST00000616763	AGAP4	frameshift_variant	HIGH	.	T	TC	1	3511	0	0.000284738	0	999	0	326	0	0	7.47e-05	0	0	262	0	0	0	0
chr10_46033552_C_CT	rs782068146	chr10:46033552-46033553	ENSG00000263639	ENST00000582163	MSMB	splice_acceptor_variant	HIGH	.	CT	C	0	3512	0	0	0	0	0	326	0	0	0	0	0	262	0	0	0	0
chr10_46263509_C_T	rs66825481	chr10:46263509	ENSG00000263482	ENST00000604933	ANTXRLP1	splice_donor_variant,non_coding_transcript_variant	HIGH	.	T	C	210	3302	0	0.059795	0.06708	0.891398	59	267	0	0.180982	0.1788	1.0122	4	258	0	0.0152672	0.04747	0.321617
chr10_46270980_ATTTTCTTCC_A	rs148749878	chr10:46270981-46270989	ENSG00000263482	ENST00000604933	ANTXRLP1	splice_acceptor_variant,non_coding_transcript_exon_variant	HIGH	.	A	ATTTTCTTCC	208	3304	0	0.0592255	0.06641	0.891816	6	320	0	0.0184049	0.03102	0.593324	4	258	0	0.0152672	0.03526	0.432989
chr10_46311666_G_A	rs1554963577	chr10:46311666	ENSG00000274209	ENST00000620264	ANTXRL	splice_donor_variant	HIGH	.	A	G	1	3511	0	0.000284738	2.94e-05	9.68497	0	326	0	0	0	0	0	262	0	0	0	0
chr10_46342942_T_C	-	chr10:46342942	ENSG00000279058	ENST00000624701	AGAP14P	splice_donor_variant,non_coding_transcript_variant	HIGH	.	C	T	5	3507	0	0.00142369	.	999	0	324	1	0	.	0	0	262	0	0	.	0
chr10_46390929_G_T	-	chr10:46390929	ENSG00000264230	ENST00000619162	ANXA8L1	stop_lost	HIGH	.	T	G	2	3384	63	0.000590667	.	999	0	320	3	0	.	0	0	224	19	0	.	0
chr10_46462175_G_T	rs146526457	chr10:46462175	ENSG00000204174	ENST00000374312	NPY4R	stop_gained	HIGH	.	T	G	1	3511	0	0.000284738	7.76e-05	3.6693	0	326	0	0	0	0	0	262	0	0	0	0
chr10_46462318_G_T	rs782405359	chr10:46462318	ENSG00000204174	ENST00000374312	NPY4R	stop_gained	HIGH	.	T	G	0	3512	0	0	.	0	0	326	0	0	.	0	1	261	0	0.00381679	.	999
chr10_46462555_TG_T	rs782281692	chr10:46462556	ENSG00000204174	ENST00000374312	NPY4R	frameshift_variant	HIGH	.	T	TG	1	3511	0	0.000284738	1.47e-05	19.3699	0	326	0	0	0	0	0	262	0	0	0	0
chr10_46580918_G_GC	rs782539380	chr10:46580918-46580919	ENSG00000204176	ENST00000374321	SYT15	frameshift_variant	HIGH	.	GC	G	0	3442	35	0	.	0	1	315	5	0.00316456	.	999	0	250	6	0	.	0
chr10_46580937_CGAGAT_C	rs557452410,COSV65430210	chr10:46580938-46580942	ENSG00000204176	ENST00000374321	SYT15	frameshift_variant	HIGH	.	C	CGAGAT	57	3389	33	0.0165409	0.009947	1.66291	0	316	5	0	0.001496	0	3	247	6	0.012	0	999
chr10_46583850_TG_T	rs546907719	chr10:46583851	ENSG00000204176	ENST00000374321	SYT15	frameshift_variant	HIGH	.	T	TG	2	3462	24	0.000577367	0.0002307	2.50267	0	308	9	0	0	0	0	248	7	0	0	0
chr10_46583860_C_A	-	chr10:46583860	ENSG00000204176	ENST00000374321	SYT15	stop_gained	HIGH	.	A	C	0	3464	24	0	.	0	2	306	9	0.00649351	.	999	0	248	7	0	.	0
chr10_46772428_C_T	rs1380069745	chr10:46772428	ENSG00000290875	ENST00000631118	GLUD1P2	splice_donor_variant,non_coding_transcript_variant	HIGH	.	T	C	0	3512	0	0	0.0005016	0	49	277	0	0.150307	0.1458	1.03091	4	256	1	0.0153846	0.01274	1.20758
chr10_46835770_A_G	rs577945725	chr10:46835770	ENSG00000243289	ENST00000417888	AGAP13P	splice_acceptor_variant,non_coding_transcript_variant	HIGH	.	G	A	0	3492	10	0	6.18e-05	0	12	302	6	0.0382166	0.02917	1.31013	1	257	2	0.00387597	0.006667	0.581366
chr10_46984404_T_TGAAGATA	rs1470065522	chr10:46984404-46984405	ENSG00000204179	ENST00000374339	PTPN20	frameshift_variant	HIGH	.	TGAAGATA	T	0	3512	0	0	0	0	1	325	0	0.00306749	0.001183	2.59297	0	262	0	0	0	0
chr10_46984408_AAC_A	-	chr10:46984409-46984410	ENSG00000204179	ENST00000374339	PTPN20	frameshift_variant	HIGH	.	A	AAC	0	3512	0	0	.	0	1	325	0	0.00306749	.	999	0	262	0	0	.	0
chr10_46984413_G_GAT	-	chr10:46984413-46984414	ENSG00000204179	ENST00000374339	PTPN20	frameshift_variant	HIGH	.	GAT	G	0	3512	0	0	.	0	1	325	0	0.00306749	.	999	0	262	0	0	.	0
chr10_47368359_AC_A	rs782657785	chr10:47368360	ENSG00000265763	ENST00000585316	ZNF488	frameshift_variant	HIGH	.	A	AC	2	3510	0	0.000569476	1.47e-05	38.7399	0	326	0	0	0	0	0	262	0	0	0	0
chr10_47368635_CG_C	rs559227200	chr10:47368636	ENSG00000265763	ENST00000585316	ZNF488	frameshift_variant	HIGH	.	C	CG	4	3508	0	0.00113895	0.002719	0.418886	1	325	0	0.00306749	0.0003136	9.78152	0	262	0	0	0	0
chr10_47368727_G_A	rs782230600	chr10:47368727	ENSG00000265763	ENST00000585316	ZNF488	stop_gained	HIGH	.	A	G	2	3510	0	0.000569476	2.94e-05	19.3699	0	326	0	0	0	0	0	262	0	0	0	0
chr10_47474067_T_G	-	chr10:47474067	ENSG00000265190	ENST00000585281	ANXA8	splice_acceptor_variant	HIGH	.	G	T	5	3453	27	0.00144592	.	999	0	324	1	0	.	0	0	256	3	0	.	0
chr10_47475492_C_T	rs1257684455	chr10:47475492	ENSG00000265190	ENST00000585281	ANXA8	splice_donor_variant	HIGH	.	T	C	10	3502	0	0.00284738	0.001727	1.64874	0	326	0	0	0.0002424	0	0	262	0	0	0.003185	0
chr10_47491600_A_G	rs1362462501	chr10:47491600	ENSG00000189090	ENST00000452267	FAM25G	splice_donor_variant	HIGH	.	G	A	0	3512	0	0	4.59e-05	0	2	324	0	0.00613497	0.003921	1.56464	0	262	0	0	0	0
chr10_47491611_C_A_m	rs2996817	chr10:47491611	ENSG00000189090	ENST00000452267	FAM25G	stop_gained	HIGH	.	A	C	0	3512	0	0	6.06e-05	0	7	319	0	0.0214724	0.03183	0.674596	1	261	0	0.00381679	0.003448	1.10696
chr10_47502280_CG_C	rs1194007694	chr10:47502281	ENSG00000204172	ENST00000452145	AGAP9	frameshift_variant	HIGH	.	C	CG	73	3417	11	0.0209169	0.01915	1.09227	33	293	0	0.101227	0.05761	1.75711	8	254	0	0.0305344	0.04015	0.760507
chr10_47502379_C_A	-	chr10:47502379	ENSG00000204172	ENST00000452145	AGAP9	stop_gained	HIGH	.	A	C	0	3512	0	0	.	0	1	325	0	0.00306749	.	999	0	262	0	0	.	0
chr10_47502546_AGC_A	-	chr10:47502547-47502548	ENSG00000204172	ENST00000452145	AGAP9	frameshift_variant	HIGH	.	A	AGC	2	3510	0	0.000569476	.	999	0	326	0	0	.	0	0	262	0	0	.	0
chr10_47502549_T_TGA	-	chr10:47502549-47502550	ENSG00000204172	ENST00000452145	AGAP9	frameshift_variant	HIGH	.	TGA	T	2	3510	0	0.000569476	.	999	0	326	0	0	.	0	0	262	0	0	.	0
chr10_47502550_C_CAT	-	chr10:47502550-47502551	ENSG00000204172	ENST00000452145	AGAP9	frameshift_variant	HIGH	.	CAT	C	2	3510	0	0.000569476	.	999	0	326	0	0	.	0	0	262	0	0	.	0
chr10_47502949_A_AG	rs1306557692	chr10:47502949-47502950	ENSG00000204172	ENST00000452145	AGAP9	frameshift_variant	HIGH	.	AG	A	1	3511	0	0.000284738	0.0001374	2.07233	0	316	5	0	0.0003365	0	0	260	1	0	0	0
chr10_47503379_C_T	rs200651767	chr10:47503379	ENSG00000204172	ENST00000452145	AGAP9	stop_gained	HIGH	.	T	C	22	3490	0	0.00626424	0.006058	1.03404	0	322	2	0	0.00151	0	1	261	0	0.00381679	0	999
chr10_47522906_TG_T	rs1201152546	chr10:47522907	ENSG00000204172	ENST00000452145	AGAP9	frameshift_variant	HIGH	.	T	TG	0	3488	12	0	0	0	3	305	9	0.00974026	0.00526	1.85176	1	257	2	0.00387597	0	999
chr10_47523333_T_TCA	rs1211366155	chr10:47523333-47523334	ENSG00000204172	ENST00000452145	AGAP9	frameshift_variant	HIGH	.	TCA	T	1	3509	1	0.0002849	.	999	0	326	0	0	.	0	0	262	0	0	.	0
chr10_47726840_G_C	rs28377449	chr10:47726840	ENSG00000189014	ENST00000323387	SHLD2P3	splice_acceptor_variant,non_coding_transcript_variant	HIGH	.	C	G	91	3421	0	0.0259112	0.03876	0.668503	41	285	0	0.125767	0.1352	0.930228	5	257	0	0.019084	0.08224	0.232052
chr10_47759770_TGCCTTGATCAA_T	rs1178511451	chr10:47759771-47759781	ENSG00000277758	ENST00000615923	SYT15B	frameshift_variant	HIGH	.	T	TGCCTTGATCAA	0	3510	1	0	0	0	1	323	1	0.00308642	0.0003852	8.01251	0	260	1	0	0	0
chr10_47760886_G_A	rs1169113542	chr10:47760886	ENSG00000277758	ENST00000615923	SYT15B	stop_gained	HIGH	.	A	G	1	3511	0	0.000284738	5.89e-05	4.83426	0	326	0	0	0	0	0	262	0	0	0	0
chr10_47922538_TC_T	rs1554989496	chr10:47922539	ENSG00000264717	ENST00000576178	NPY4R2	frameshift_variant	HIGH	.	T	TC	1	3507	2	0.000285063	3.52e-05	8.09838	0	326	0	0	0	0	0	260	1	0	0	0
chr10_47923017_GC_G	rs1554988769	chr10:47923018	ENSG00000264717	ENST00000576178	NPY4R2	frameshift_variant	HIGH	.	G	GC	0	3464	24	0	0	0	1	319	3	0.003125	0.003399	0.919388	1	243	9	0.00409836	0	999
chr10_47997683_C_A	rs536663483	chr10:47997683	ENSG00000276430	ENST00000617224	FAM25C	stop_gained	HIGH	.	A	C	0	3512	0	0	1.48e-05	0	1	325	0	0.00306749	0.001218	2.51846	1	261	0	0.00381679	0	999
chr10_48171180_CT_C	rs868981506	chr10:48171181	ENSG00000170324	ENST00000374201	FRMPD2	frameshift_variant	HIGH	.	C	CT	78	3434	0	0.0222096	0.02789	0.796327	1	325	0	0.00306749	0.004534	0.676552	1	261	0	0.00381679	0.01299	0.293826
chr10_48171197_C_A	-	chr10:48171197	ENSG00000170324	ENST00000374201	FRMPD2	stop_gained	HIGH	.	A	C	3	3509	0	0.000854214	.	999	0	326	0	0	.	0	0	262	0	0	.	0
chr10_48172985_AG_A	rs782103813	chr10:48172986	ENSG00000170324	ENST00000374201	FRMPD2	frameshift_variant	HIGH	.	A	AG	1	3511	0	0.000284738	0.0003265	0.872092	0	326	0	0	2.63e-05	0	0	262	0	0	0	0
chr10_48175858_G_A	rs201742295	chr10:48175858	ENSG00000170324	ENST00000374201	FRMPD2	stop_gained	HIGH	.	A	G	0	3510	1	0	0	0	0	326	0	0	4.85e-05	0	1	261	0	0.00381679	0	999
chr10_48185642_G_T	rs146111349	chr10:48185642	ENSG00000170324	ENST00000374201	FRMPD2	stop_gained	HIGH	.	T	G	6	3506	0	0.00170843	0.0002793	6.11682	0	326	0	0	4.83e-05	0	0	262	0	0	0	0
chr10_48232205_C_CA	rs779381525	chr10:48232205-48232206	ENSG00000170324	ENST00000374201	FRMPD2	frameshift_variant	HIGH	.	CA	C	0	3512	0	0	0	0	2	324	0	0.00613497	0.002075	2.95661	0	262	0	0	0	0
chr10_48446588_G_A	rs1347475923,COSV50937076	chr10:48446588	ENSG00000128805	ENST00000249601	ARHGAP22	stop_gained	HIGH	.	A	G	1	3511	0	0.000284738	0	999	0	326	0	0	2.42e-05	0	0	262	0	0	0	0
chr10_48555540_GAAAT_G	rs751573035	chr10:48555541-48555544	ENSG00000128805	ENST00000249601	ARHGAP22	frameshift_variant	HIGH	.	G	GAAAT	1	3511	0	0.000284738	.	999	0	326	0	0	.	0	0	262	0	0	.	0
chr10_48873494_C_T	rs1194153818	chr10:48873494	ENSG00000128815	ENST00000325239	WDFY4	stop_gained	HIGH	.	T	C	1	3511	0	0.000284738	0	999	0	326	0	0	2.41e-05	0	0	262	0	0	0	0
chr10_49299234_G_A	rs150519054	chr10:49299234	ENSG00000177354	ENST00000374144	C10orf71	splice_donor_variant	HIGH	.	A	G	3	3509	0	0.000854214	0.001117	0.764739	0	326	0	0	0	0	1	261	0	0.00381679	0.01266	0.301485
chr10_49325879_GA_G	rs1395821928	chr10:49325880	ENSG00000177354	ENST00000374144	C10orf71	frameshift_variant	HIGH	.	G	GA	2	3510	0	0.000569476	1.47e-05	38.7399	0	326	0	0	0	0	0	262	0	0	0	0
chr10_49326586_GC_G	rs1405177946	chr10:49326587	ENSG00000177354	ENST00000374144	C10orf71	frameshift_variant	HIGH	.	G	GC	0	3512	0	0	1.47e-05	0	0	326	0	0	2.41e-05	0	1	261	0	0.00381679	0	999
chr10_49386727_AG_A	COSV65136634	chr10:49386728	ENSG00000165606	ENST00000374139	DRGX	frameshift_variant	HIGH	.	A	AG	1	3511	0	0.000284738	.	999	0	326	0	0	.	0	0	262	0	0	.	0
chr10_49472461_G_A	rs906755254,CM980629	chr10:49472461	ENSG00000225830	ENST00000355832	ERCC6	stop_gained	HIGH	pathogenic,likely_pathogenic	A	G	1	3511	0	0.000284738	1.47e-05	19.3699	0	326	0	0	0.0001208	0	0	262	0	0	0	0
chr10_49474056_G_A	rs751448793,CM083635,CS921181,COSV63392673	chr10:49474056	ENSG00000225830	ENST00000355832	ERCC6	stop_gained	HIGH	pathogenic	A	G	0	3512	0	0	2.94e-05	0	0	326	0	0	0	0	0	262	0	0	0	0
chr10_49476312_T_C	rs754978734,CS099990	chr10:49476312	ENSG00000225830	ENST00000355832	ERCC6	splice_acceptor_variant	HIGH	likely_pathogenic	C	T	7	3505	0	0.00199317	4.41e-05	45.1965	0	326	0	0	0	0	0	262	0	0	0	0
chr10_49505891_GC_G	rs786205168,CD982621	chr10:49505892	ENSG00000225830	ENST00000355832	ERCC6	frameshift_variant	HIGH	likely_pathogenic,pathogenic	G	GC	0	3506	3	0	.	0	1	325	0	0.00306749	.	999	0	262	0	0	.	0
chr10_49551832_A_AG_m	rs1308511813	chr10:49551832-49551833	ENSG00000271237	ENST00000605814	HMGB1P50	splice_acceptor_variant,non_coding_transcript_variant	HIGH	.	AG	A	2	3510	0	0.000569476	2.95e-05	19.3043	0	326	0	0	2.58e-05	0	0	262	0	0	0	0
chr10_49551832_A_G_m	rs539162082	chr10:49551832	ENSG00000271237	ENST00000605814	HMGB1P50	splice_acceptor_variant,non_coding_transcript_variant	HIGH	.	G	A	6	3506	0	0.00170843	0.0005898	2.89662	44	282	0	0.134969	0.1069	1.26258	12	250	0	0.0458015	0.009615	4.76355
chr10_49655129_G_A	rs372760913,CM095703,COSV60333345	chr10:49655129	ENSG00000070748	ENST00000337653	CHAT	missense_variant	MODERATE	pathogenic	A	G	1	3511	0	0.0002847	0	999	0	326	0	0	0.0001449	0	0	262	0	0	0	0
chr10_49662710_C_A	rs145243180	chr10:49662710	ENSG00000070748	ENST00000337653	CHAT	stop_gained	HIGH	.	A	C	1	3511	0	0.000284738	1.47e-05	19.3699	0	326	0	0	2.41e-05	0	0	262	0	0	0	0
chr10_49693871_C_A	rs145689841	chr10:49693871	ENSG00000178645	ENST00000374111	C10orf53	stop_gained	HIGH	.	A	C	2	3510	0	0.000569476	0.003306	0.172255	0	326	0	0	0.0006028	0	0	262	0	0	0	0
chr10_49693875_A_AT	rs531006927	chr10:49693875-49693876	ENSG00000178645	ENST00000374111	C10orf53	frameshift_variant	HIGH	.	AT	A	4	3508	0	0.00113895	0.0003086	3.69071	0	326	0	0	7.23e-05	0	0	262	0	0	0	0
chr10_49819471_G_A	rs1312691149	chr10:49819471	ENSG00000227345	ENST00000616448	PARG	stop_gained	HIGH	.	A	G	1	3511	0	0.000284738	2.94e-05	9.68497	0	326	0	0	0	0	0	262	0	0	0	0
chr10_49861659_C_A	-	chr10:49861659	ENSG00000227345	ENST00000616448	PARG	stop_gained	HIGH	.	A	C	2	3498	6	0.000571429	.	999	0	326	0	0	.	0	0	262	0	0	.	0
chr10_49922545_A_C	rs2812992,COSV67858593	chr10:49922545	ENSG00000227345	ENST00000616448	PARG	splice_donor_variant	HIGH	.	C	A	6	3506	0	0.00170843	0.0007647	2.23412	2	324	0	0.00613497	0.006891	0.890287	2	260	0	0.00763359	0	999
chr10_49988759_TCGAGTTTGACCAGCAGCAGGGGTCGGTGTGTCCCTCTGAATCTGAGACCTATG_T	rs1564704045	chr10:49988760-49988812	ENSG00000204149	ENST00000412531	AGAP6	frameshift_variant	HIGH	.	T	TCGAGTTTGACCAGCAGCAGGGGTCGGTGTGTCCCTCTGAATCTGAGACCTATG	0	3492	10	0	0	0	1	325	0	0.00306749	0.0002213	13.8612	0	260	1	0	0	0
chr10_49988768_A_AC	rs555930275	chr10:49988768-49988769	ENSG00000204149	ENST00000412531	AGAP6	frameshift_variant	HIGH	.	AC	A	985	2527	0	0.280467	0.2364	1.18641	18	306	1	0.0555556	0.07483	0.742424	67	195	0	0.255725	0.2308	1.10799
chr10_49988921_AC_A	rs575835505,COSV65017254	chr10:49988922	ENSG00000204149	ENST00000412531	AGAP6	frameshift_variant	HIGH	.	A	AC	134	3378	0	0.0381549	0.04679	0.81545	46	280	0	0.141104	0.1272	1.10931	13	249	0	0.0496183	0.01923	2.58026
chr10_50002066_TC_T	rs1204028615	chr10:50002067	ENSG00000204149	ENST00000412531	AGAP6	frameshift_variant	HIGH	.	T	TC	0	3512	0	0	0	0	3	323	0	0.00920245	0.001608	5.72292	0	262	0	0	0	0
chr10_50002097_G_A	rs565737328	chr10:50002097	ENSG00000204149	ENST00000412531	AGAP6	splice_donor_variant	HIGH	.	A	G	3	3507	1	0.000854701	0.0002982	2.8662	21	305	0	0.0644172	0.05449	1.18218	13	249	0	0.0496183	0	999
chr10_50008914_CAA_C	rs113234838	chr10:50008915-50008916	ENSG00000204149	ENST00000412531	AGAP6	frameshift_variant	HIGH	benign	C	CAA	989	2523	0	0.281606	0.268	1.05077	15	311	0	0.0460123	0.07262	0.633603	68	194	0	0.259542	0.2325	1.11631
chr10_50009639_T_TGGCCC	rs1554865210	chr10:50009639-50009640	ENSG00000204149	ENST00000412531	AGAP6	frameshift_variant	HIGH	.	TGGCCC	T	0	3512	0	0	0.0004409	0	0	326	0	0	0.0001206	0	2	260	0	0.00763359	0.009494	0.804043
chr10_50009644_C_CTTTCCCGTGT	rs1554865222	chr10:50009644-50009645	ENSG00000204149	ENST00000412531	AGAP6	frameshift_variant	HIGH	.	CTTTCCCGTGT	C	0	3512	0	0	0.0004409	0	0	326	0	0	0.0001206	0	2	260	0	0.00763359	0.009494	0.804043
chr10_50009986_G_T	rs188468654,COSV65017528	chr10:50009986	ENSG00000204149	ENST00000412531	AGAP6	stop_gained	HIGH	.	T	G	2	3510	0	0.000569476	0.000794	0.717224	34	292	0	0.104294	0.1	1.04294	9	253	0	0.0343511	0.01899	1.80891
chr10_50010024_CA_C	rs782746956	chr10:50010025	ENSG00000204149	ENST00000412531	AGAP6	frameshift_variant	HIGH	.	C	CA	1	3511	0	0.000284738	0.0001177	2.41918	0	326	0	0	0	0	0	262	0	0	0	0
chr10_50068169_G_A_m	rs201459362	chr10:50068169	ENSG00000099290	ENST00000282633	WASHC2A	stop_gained	HIGH	.	A	G	21	3491	0	0.0059795	0.005019	1.19137	0	326	0	0	0.001096	0	1	261	0	0.00381679	0	999
chr10_50095669_TC_T	rs782099985	chr10:50095670	ENSG00000099290	ENST00000282633	WASHC2A	frameshift_variant	HIGH	.	T	TC	1	3511	0	0.000284738	1.47e-05	19.3699	0	326	0	0	0	0	0	262	0	0	0	0
chr10_50095686_A_ACC	rs1554884521	chr10:50095686-50095687	ENSG00000099290	ENST00000282633	WASHC2A	frameshift_variant	HIGH	.	ACC	A	11	3501	0	0.00313212	0.003019	1.03747	0	326	0	0	0.0006779	0	0	262	0	0	0.01266	0
chr10_50095687_TGG_T	rs1554884526	chr10:50095688-50095689	ENSG00000099290	ENST00000282633	WASHC2A	frameshift_variant	HIGH	.	T	TGG	11	3501	0	0.00313212	0.003046	1.02827	0	326	0	0	0.0006775	0	0	262	0	0	0.01266	0
chr10_50097803_G_A	rs1321790280	chr10:50097803	ENSG00000099290	ENST00000282633	WASHC2A	splice_donor_variant	HIGH	.	A	G	1	3511	0	0.000284738	0.000809	0.351963	0	326	0	0	0.001136	0	0	262	0	0	0	0
chr10_50125450_G_A	rs1448579267	chr10:50125450	ENSG00000099290	ENST00000282633	WASHC2A	splice_donor_variant	HIGH	.	A	G	2	3510	0	0.000569476	2.94e-05	19.3699	0	326	0	0	0	0	0	262	0	0	0	0
chr10_50129763_TG_T	-	chr10:50129764	ENSG00000099290	ENST00000282633	WASHC2A	frameshift_variant	HIGH	.	T	TG	1	3511	0	0.000284738	.	999	0	326	0	0	.	0	0	262	0	0	.	0
chr10_50129836_AG_A	rs977861971	chr10:50129837	ENSG00000099290	ENST00000282633	WASHC2A	frameshift_variant	HIGH	.	A	AG	1	3511	0	0.000284738	4.41e-05	6.45664	0	326	0	0	2.41e-05	0	0	262	0	0	0	0
chr10_50245335_G_A	rs116049719,COSV99051740	chr10:50245335	ENSG00000188611	ENST00000682911	ASAH2	stop_gained	HIGH	.	A	G	10	3502	0	0.00284738	0.006042	0.471264	4	322	0	0.0122699	0.01197	1.02506	0	262	0	0	0	0
chr10_50279581_A_ACC	rs374329088	chr10:50279581-50279582	ENSG00000188611	ENST00000395526	ASAH2	splice_donor_variant	HIGH	.	ACC	A	0	3512	0	0	0	0	1	325	0	0.00306749	0.0003861	7.94479	0	262	0	0	0	0
chr10_50679172_A_G	rs60267326	chr10:50679172	ENSG00000232706	ENST00000442076	NUTM2HP	splice_acceptor_variant,non_coding_transcript_variant	HIGH	.	G	A	26	3486	0	0.00740319	0.01282	0.577472	83	243	0	0.254601	0.2236	1.13865	25	237	0	0.0954198	0.02848	3.35042
chr10_50681827_G_C	rs945049265	chr10:50681827	ENSG00000232706	ENST00000442076	NUTM2HP	splice_acceptor_variant,non_coding_transcript_variant	HIGH	.	C	G	0	3512	0	0	0	0	2	324	0	0.00613497	0.0004103	14.9524	0	262	0	0	0	0
chr10_50685234_G_C	rs945304320	chr10:50685234	ENSG00000232706	ENST00000442076	NUTM2HP	splice_donor_variant,non_coding_transcript_variant	HIGH	.	C	G	1	3511	0	0.000284738	1.47e-05	19.3699	0	326	0	0	0	0	0	262	0	0	0	0
chr10_50686110_G_T	rs976159390	chr10:50686110	ENSG00000232706	ENST00000442076	NUTM2HP	splice_acceptor_variant,non_coding_transcript_variant	HIGH	.	T	G	0	3512	0	0	0	0	1	325	0	0.00306749	0	999	0	262	0	0	0	0
chr10_50820593_G_A	rs770078849	chr10:50820593	ENSG00000148584	ENST00000373997	A1CF	stop_gained	HIGH	.	A	G	0	3512	0	0	1.47e-05	0	0	326	0	0	2.42e-05	0	1	261	0	0.00381679	0	999
chr10_50836293_C_CCCCTAAGAGG	rs978498993	chr10:50836293-50836294	ENSG00000148584	ENST00000373997	A1CF	frameshift_variant	HIGH	.	CCCCTAAGAGG	C	2	3508	1	0.000569801	.	999	0	326	0	0	.	0	0	262	0	0	.	0
chr10_52271353_C_T	-	chr10:52271353	ENSG00000185532	ENST00000373980	PRKG1	stop_gained	HIGH	.	T	C	2	3484	13	0.000573723	.	999	0	326	0	0	.	0	0	260	1	0	.	0
chr10_52451518_C_A	rs772188023	chr10:52451518	ENSG00000231131	ENST00000647908	LNCAROD	splice_acceptor_variant,non_coding_transcript_variant	HIGH	.	A	C	6	3504	1	0.0017094	0.0009996	1.71009	0	326	0	0	0.0001449	0	0	262	0	0	0	0
chr10_52768256_C_A	rs74754826	chr10:52768256	ENSG00000165471	ENST00000674931	MBL2	stop_gained	HIGH	uncertain_significance,likely_benign	A	C	0	3508	2	0	0	0	1	325	0	0.00306749	0.005068	0.605265	0	262	0	0	0	0
chr10_53310990_A_G	-	chr10:53310990	ENSG00000226296	ENST00000449272	.	splice_donor_variant,non_coding_transcript_variant	HIGH	.	G	A	1	3505	3	0.000285225	.	999	0	326	0	0	.	0	0	262	0	0	.	0
chr10_53857110_TAAAAAATACAGTTAAAAATCATGGTCATATAAAAATAAATATATAAGGAGACAAAATCAATTACTCTGTAAGATCTTCTATCTTTTTTTCCACTAGAGTAGGAGGCACATTGGAAACAATGACTTGCATATCCAGCTGATTGACCACGGAGACCTGAAAGAAG_T	-	chr10:53857111-53857273	ENSG00000150275	ENST00000644397	PCDH15	splice_donor_variant,splice_acceptor_variant,splice_donor_5th_base_variant,splice_polypyrimidine_tract_variant,coding_sequence_variant,intron_variant	HIGH	.	T	TAAAAAATACAGTTAAAAATCATGGTCATATAAAAATAAATATATAAGGAGACAAAATCAATTACTCTGTAAGATCTTCTATCTTTTTTTCCACTAGAGTAGGAGGCACATTGGAAACAATGACTTGCATATCCAGCTGATTGACCACGGAGACCTGAAAGAAG	1	3499	6	0.000285714	.	999	0	326	0	0	.	0	0	262	0	0	.	0
chr10_53938872_G_A	rs202033121,CM094636,COSV57269690	chr10:53938872	ENSG00000150275	ENST00000644397	PCDH15	stop_gained	HIGH	pathogenic,likely_pathogenic	A	G	1	3503	4	0.000285388	.	999	0	326	0	0	.	0	0	262	0	0	.	0
chr10_56361235_A_G	rs1172129234	chr10:56361235	ENSG00000122952	ENST00000373944	ZWINT	start_lost	HIGH	.	G	A	0	3512	0	0	.	0	1	325	0	0.00306749	.	999	0	262	0	0	.	0
chr10_58364770_G_C	-	chr10:58364770	ENSG00000072401	ENST00000373910	UBE2D1	splice_acceptor_variant	HIGH	.	C	G	0	3510	1	0	.	0	0	326	0	0	.	0	0	262	0	0	.	0
chr10_59324001_G_A	rs759285043,COSV53248205	chr10:59324001	ENSG00000148541	ENST00000618804	FAM13C	stop_gained	HIGH	.	A	G	1	3511	0	0.000284738	0	999	0	326	0	0	2.41e-05	0	0	262	0	0	0	0
chr10_60196245_T_C	rs771847957	chr10:60196245	ENSG00000151150	ENST00000280772	ANK3	splice_acceptor_variant	HIGH	.	C	T	1	3511	0	0.000284738	.	999	0	326	0	0	.	0	0	262	0	0	.	0
chr10_61453079_C_T	rs1259604672	chr10:61453079	ENSG00000196932	ENST00000399298	TMEM26	start_lost	HIGH	.	T	C	3	3509	0	0.000854214	.	999	0	326	0	0	.	0	0	262	0	0	.	0
chr10_61481839_G_T	-	chr10:61481839	ENSG00000237233	ENST00000389640	TMEM26-AS1	splice_acceptor_variant,non_coding_transcript_variant	HIGH	.	T	G	0	3492	10	0	.	0	0	326	0	0	.	0	0	262	0	0	.	0
chr10_61765987_C_T	rs373539789,COSV57594827	chr10:61765987	ENSG00000183346	ENST00000648843	CABCOCO1	stop_gained	HIGH	.	T	C	1	3511	0	0.000284738	4.41e-05	6.45664	0	326	0	0	0	0	0	262	0	0	0	0
chr10_62198148_C_T	rs377208191,COSV100189176	chr10:62198148	ENSG00000182010	ENST00000373789	RTKN2	stop_gained	HIGH	.	T	C	1	3511	0	0.000284738	0.0001029	2.76713	0	326	0	0	0	0	0	262	0	0	0	0
chr10_62204889_A_AT	rs771052070	chr10:62204889-62204890	ENSG00000182010	ENST00000373789	RTKN2	frameshift_variant	HIGH	.	AT	A	0	3512	0	0	0	0	1	325	0	0.00306749	0.0009408	3.26051	0	262	0	0	0	0
chr10_62217208_A_T	rs912706668	chr10:62217208	ENSG00000182010	ENST00000373789	RTKN2	stop_gained	HIGH	.	T	A	3	3509	0	0.000854214	.	999	0	326	0	0	.	0	0	262	0	0	.	0
chr10_62520598_G_A	rs759214825	chr10:62520598	ENSG00000285551	ENST00000395251	LINC02929	splice_donor_variant,non_coding_transcript_variant	HIGH	.	A	G	2	3508	1	0.000569801	0.0001471	3.87356	0	326	0	0	9.68e-05	0	0	262	0	0	0	0
chr10_62686080_C_A	rs148871253	chr10:62686080	ENSG00000238280	ENST00000649548	.	splice_acceptor_variant,non_coding_transcript_variant	HIGH	.	A	C	9	3503	0	0.00256264	0.002954	0.867516	0	326	0	0	0.0005549	0	0	262	0	0	0	0
chr10_64691441_G_T	-	chr10:64691441	ENSG00000228566	ENST00000654191	.	splice_acceptor_variant,non_coding_transcript_variant	HIGH	.	T	G	1	3495	8	0.000286041	.	999	0	326	0	0	.	0	0	260	1	0	.	0
chr10_64903426_C_T	rs747863251	chr10:64903426	ENSG00000224714	ENST00000655566	LINC02671	splice_acceptor_variant,non_coding_transcript_variant	HIGH	.	T	C	1	3511	0	0.000284738	0.0008969	0.317469	0	326	0	0	0.0001208	0	0	262	0	0	0	0
chr10_65585568_G_A	rs1902387	chr10:65585568	ENSG00000228065	ENST00000659962	LINC01515	splice_donor_variant,non_coding_transcript_variant	HIGH	.	A	G	2131	1375	3	0.607815	0.626	0.970951	288	38	0	0.883436	0.8571	1.03073	202	60	0	0.770992	0.7342	1.05011
chr10_65615635_G_A	rs540640677	chr10:65615635	ENSG00000228065	ENST00000659962	LINC01515	splice_acceptor_variant,non_coding_transcript_variant	HIGH	.	A	G	1	3501	5	0.000285551	2.94e-05	9.71262	1	325	0	0.00306749	0.001255	2.44421	1	261	0	0.00381679	0	999
chr10_65920379_A_AT	rs761152565	chr10:65920379-65920380	ENSG00000183230	ENST00000433211	CTNNA3	frameshift_variant	HIGH	uncertain_significance	AT	A	0	3512	0	0	0.0001029	0	0	326	0	0	2.42e-05	0	4	258	0	0.0152672	0.006329	2.41226
chr10_66775525_C_G	-	chr10:66775525	ENSG00000183230	ENST00000433211	CTNNA3	splice_acceptor_variant	HIGH	.	G	C	0	3506	3	0	.	0	1	325	0	0.00306749	.	999	0	262	0	0	.	0
chr10_66927949_G_T	COSV63665532	chr10:66927949	ENSG00000198739	ENST00000361320	LRRTM3	stop_gained	HIGH	.	T	G	1	3511	0	0.000284738	.	999	0	326	0	0	.	0	0	262	0	0	.	0
chr10_67797189_C_T	rs370032864	chr10:67797189	ENSG00000108176	ENST00000225171	DNAJC12	stop_gained	HIGH	pathogenic	T	C	1	3511	0	0.000284738	4.41e-05	6.45664	0	326	0	0	0.0001207	0	0	262	0	0	0	0
chr10_67906904_GT_G	-	chr10:67906905	ENSG00000096717	ENST00000212015	SIRT1	frameshift_variant	HIGH	.	G	GT	1	3511	0	0.000284738	.	999	0	326	0	0	.	0	0	262	0	0	.	0
chr10_68231624_CG_C	rs587777665,CD121097,COSV105925894	chr10:68231625	ENSG00000179774	ENST00000373673	ATOH7	frameshift_variant	HIGH	uncertain_significance,pathogenic	C	CG	3	3509	0	0.000854214	8.88e-05	9.61953	0	326	0	0	0	0	0	262	0	0	0	0
chr10_68292170_C_CG	-	chr10:68292170-68292171	ENSG00000108187	ENST00000358769	PBLD	frameshift_variant	HIGH	.	CG	C	1	3511	0	0.000284738	.	999	0	326	0	0	.	0	0	262	0	0	.	0
chr10_68432305_G_A	rs780946555,COSV100622674	chr10:68432305	ENSG00000138346	ENST00000358410	DNA2	stop_gained	HIGH	uncertain_significance	A	G	5	3507	0	0.00142369	1.47e-05	96.8497	0	326	0	0	0	0	0	262	0	0	0	0
chr10_68468161_G_A	rs769474497	chr10:68468161	ENSG00000138346	ENST00000358410	DNA2	stop_gained	HIGH	.	A	G	0	3512	0	0	1.47e-05	0	1	325	0	0.00306749	2.42e-05	126.756	0	262	0	0	0	0
chr10_68884859_C_T	rs377238468,COSV100058201	chr10:68884859	ENSG00000165730	ENST00000298596	STOX1	stop_gained	HIGH	.	T	C	1	3511	0	0.000284738	0.0001617	1.7609	0	326	0	0	9.66e-05	0	0	262	0	0	0	0
chr10_68884886_C_T	rs866349614	chr10:68884886	ENSG00000165730	ENST00000298596	STOX1	stop_gained	HIGH	.	T	C	0	3512	0	0	0	0	2	324	0	0.00613497	0.0005798	10.5812	0	262	0	0	0	0
chr10_68885270_C_T	rs143416483,COSV53813303	chr10:68885270	ENSG00000165730	ENST00000298596	STOX1	stop_gained	HIGH	.	T	C	0	3512	0	0	0	0	1	325	0	0.00306749	0.005406	0.567422	0	262	0	0	0	0
chr10_68934292_AC_A	COSV104424183	chr10:68934293	ENSG00000107625	ENST00000373585	DDX50	frameshift_variant	HIGH	.	A	AC	1	3511	0	0.000284738	.	999	0	326	0	0	.	0	0	262	0	0	.	0
chr10_69257044_CAT_C	-	chr10:69257045-69257046	ENSG00000156510	ENST00000354624	HKDC1	frameshift_variant	HIGH	.	C	CAT	0	3512	0	0	.	0	0	326	0	0	.	0	1	261	0	0.00381679	.	999
chr10_69258906_G_A	rs147565138	chr10:69258906	ENSG00000156510	ENST00000354624	HKDC1	stop_gained	HIGH	.	A	G	0	3512	0	0	0	0	1	325	0	0.00306749	0.001426	2.15111	0	262	0	0	0	0
chr10_69266755_T_G	-	chr10:69266755	ENSG00000156510	ENST00000354624	HKDC1	stop_lost	HIGH	.	G	T	1	3511	0	0.000284738	.	999	0	326	0	0	.	0	0	262	0	0	.	0
chr10_69415065_C_T	rs141759934	chr10:69415065	ENSG00000075073	ENST00000373306	TACR2	stop_gained	HIGH	.	T	C	1	3511	0	0.000284738	1.47e-05	19.3699	0	326	0	0	9.65e-05	0	0	262	0	0	0	0
chr10_69631479_G_C	rs1476957360	chr10:69631479	ENSG00000171224	ENST00000373279	FAM241B	splice_acceptor_variant	HIGH	.	C	G	0	3512	0	0	0	0	1	325	0	0.00306749	7.24e-05	42.3686	0	262	0	0	0	0
chr10_69690730_G_A	rs114503495	chr10:69690730	ENSG00000235645	ENST00000434931	LINC02651	splice_donor_variant,non_coding_transcript_variant	HIGH	.	A	G	0	3512	0	0	5.88e-05	0	7	319	0	0.0214724	0.02849	0.753682	1	261	0	0.00381679	0.006329	0.603064
chr10_69878066_G_T	rs778599406	chr10:69878066	ENSG00000197467	ENST00000645393	COL13A1	splice_donor_variant	HIGH	.	T	G	3	3509	0	0.000854214	0.0001029	8.3014	0	326	0	0	0	0	0	262	0	0	0	0
chr10_70090107_GC_G	COSV100952347	chr10:70090108	ENSG00000099284	ENST00000373255	MACROH2A2	frameshift_variant	HIGH	.	G	GC	1	3511	0	0.000284738	.	999	0	326	0	0	.	0	0	262	0	0	.	0
chr10_70123906_C_T	rs199761148	chr10:70123906	ENSG00000042286	ENST00000307864	AIFM2	splice_donor_variant	HIGH	.	T	C	0	3512	0	0	0	0	1	325	0	0.00306749	0.001594	1.92439	0	262	0	0	0	0
chr10_70230340_C_T	rs140752679	chr10:70230340	ENSG00000180817	ENST00000373232	PPA1	splice_donor_variant	HIGH	.	T	C	4	3508	0	0.00113895	0.0002792	4.07934	0	326	0	0	2.41e-05	0	0	262	0	0	0	0
chr10_70254959_A_G	rs558450727	chr10:70254959	ENSG00000148734	ENST00000277942	NPFFR1	stop_lost	HIGH	.	G	A	1	3511	0	0.000284738	8.83e-05	3.22467	0	326	0	0	0	0	0	262	0	0	0	0
chr10_70266075_A_T	rs758580231	chr10:70266075	ENSG00000148734	ENST00000277942	NPFFR1	splice_donor_variant	HIGH	.	T	A	0	3512	0	0	8.82e-05	0	0	326	0	0	2.41e-05	0	1	261	0	0.00381679	0	999
chr10_70266393_T_C	rs199731225	chr10:70266393	ENSG00000148734	ENST00000277942	NPFFR1	splice_acceptor_variant	HIGH	.	C	T	13	3499	0	0.00370159	0.003529	1.04891	0	326	0	0	0.0006033	0	0	262	0	0	0	0
chr10_70479061_T_C	-	chr10:70479061	ENSG00000107719	ENST00000263563	PALD1	splice_donor_variant	HIGH	.	C	T	0	3512	0	0	.	0	0	326	0	0	.	0	0	262	0	0	.	0
chr10_70598819_G_T	CM087147	chr10:70598819	ENSG00000180644	ENST00000441259	PRF1	stop_gained	HIGH	.	T	G	1	3511	0	0.000284738	.	999	0	326	0	0	.	0	0	262	0	0	.	0
chr10_70600458_C_T	rs147462227,CM023668,CM080507	chr10:70600458	ENSG00000180644	ENST00000441259	PRF1	missense_variant	MODERATE	pathogenic	T	C	6	3506	0	0.001708	8.82e-05	19.3651	0	326	0	0	7.24e-05	0	0	262	0	0	0	0
chr10_70600852_CA_C	rs147035858,CD993068	chr10:70600853	ENSG00000180644	ENST00000441259	PRF1	frameshift_variant	HIGH	pathogenic	C	CA	0	3512	0	0	2.94e-05	0	3	323	0	0.00920245	0.003137	2.93352	0	262	0	0	0	0
chr10_70729292_A_G	rs746010286	chr10:70729292	ENSG00000138316	ENST00000373207	ADAMTS14	splice_acceptor_variant	HIGH	.	G	A	2	3510	0	0.000569476	1.47e-05	38.7399	0	326	0	0	0	0	0	262	0	0	0	0
chr10_70779591_A_C	rs763920297	chr10:70779591	ENSG00000166220	ENST00000456372	TBATA	splice_donor_variant	HIGH	.	C	A	1	3511	0	0.000284738	5.88e-05	4.84248	0	326	0	0	4.83e-05	0	0	262	0	0	0	0
chr10_70883973_G_A	rs121913015,CM981486	chr10:70883973	ENSG00000166228	ENST00000299299	PCBD1	stop_gained	HIGH	pathogenic/likely_pathogenic	A	G	2	3510	0	0.000569476	0.0002498	2.27973	0	326	0	0	4.83e-05	0	0	262	0	0	0	0
chr10_70935656_C_T	rs77232032	chr10:70935656	ENSG00000289739	ENST00000698053	.	splice_donor_variant,non_coding_transcript_variant	HIGH	.	T	C	3	3509	0	0.000854214	0.0001764	4.84248	16	310	0	0.0490798	0.04719	1.04005	1	261	0	0.00381679	0.003165	1.20594
chr10_71076608_G_T	-	chr10:71076608	ENSG00000285300	ENST00000646051	.	splice_acceptor_variant,non_coding_transcript_variant	HIGH	.	T	G	1	3511	0	0.000284738	.	999	0	326	0	0	.	0	0	262	0	0	.	0
chr10_71288991_G_A	rs374369342	chr10:71288991	ENSG00000107731	ENST00000335350	UNC5B	splice_donor_variant	HIGH	.	A	G	9	3503	0	0.00256264	4.41e-05	58.1098	0	326	0	0	2.42e-05	0	0	262	0	0	0	0
chr10_71296709_C_CCAGATATTCCAGCTGCATACCACTCTGGCAGAGGTGAGGGAAGTCGGGGCCACATATTCCAGCTGCACACCACGCTGGCGGAGGTGAGGGAAGGGTGGGG	-	chr10:71296709-71296710	ENSG00000107731	ENST00000335350	UNC5B	stop_gained,frameshift_variant	HIGH	.	CCAGATATTCCAGCTGCATACCACTCTGGCAGAGGTGAGGGAAGTCGGGGCCACATATTCCAGCTGCACACCACGCTGGCGGAGGTGAGGGAAGGGTGGGG	C	1	3511	0	0.000284738	.	999	0	326	0	0	.	0	0	262	0	0	.	0
chr10_71296712_GATATTCCAGCTGCATACCACTCTGGCAGAGGTGAGGGAAGTCGGGGCCAC_G_m	rs749904256	chr10:71296713-71296762	ENSG00000107731	ENST00000335350	UNC5B	splice_donor_variant,splice_donor_5th_base_variant,coding_sequence_variant,intron_variant	HIGH	benign	G	GATATTCCAGCTGCATACCACTCTGGCAGAGGTGAGGGAAGTCGGGGCCAC	5	3507	0	0.00142369	0.0008739	1.62912	8	318	0	0.0245399	0.0139	1.76546	0	262	0	0	0.003247	0
chr10_71296727_T_TACCACACTGGCGGAGGTGAGGGAAGGGTGGGGCAGATATTCCAGCTGCAC_m	-	chr10:71296727-71296728	ENSG00000107731	ENST00000335350	UNC5B	frameshift_variant	HIGH	.	TACCACACTGGCGGAGGTGAGGGAAGGGTGGGGCAGATATTCCAGCTGCAC	T	0	3512	0	0	.	0	1	319	3	0.003125	.	999	0	262	0	0	.	0
chr10_71296727_T_TACCACTCTGGCAGAGGTGAGGGAAGTCGGGGCCACATATTCCAGCTGCAC_m	rs1470307499	chr10:71296727-71296728	ENSG00000107731	ENST00000335350	UNC5B	frameshift_variant	HIGH	.	TACCACTCTGGCAGAGGTGAGGGAAGTCGGGGCCACATATTCCAGCTGCAC	T	0	3512	0	0	0.0001234	0	1	319	3	0.003125	0.0002471	12.6467	1	261	0	0.00381679	0	999
chr10_71296727_T_TCTGGCAGAGGTGAGGGAAGGGTGGGGCAGATATTCCAGCTGCAC_m	-	chr10:71296727-71296728	ENSG00000107731	ENST00000335350	UNC5B	frameshift_variant	HIGH	.	TCTGGCAGAGGTGAGGGAAGGGTGGGGCAGATATTCCAGCTGCAC	T	2	3510	0	0.000569476	.	999	0	320	3	0	.	0	0	262	0	0	.	0
chr10_71296733_TCTGGCAGAGGTGAGGGAAGTCGGGGCCACATATTCCAGCTGCACACCACA_T_m	rs755779880	chr10:71296734-71296783	ENSG00000107731	ENST00000335350	UNC5B	splice_donor_variant,splice_donor_5th_base_variant,coding_sequence_variant,intron_variant	HIGH	.	T	TCTGGCAGAGGTGAGGGAAGTCGGGGCCACATATTCCAGCTGCACACCACA	1	3511	0	0.000284738	0.0001188	2.39678	0	324	1	0	0.0006226	0	0	262	0	0	0	0
chr10_71296739_A_AGAGGTGAGGGAAGCCGGGGCCACATATTCCAGCTGCACACCACACTGGCG_m	rs1564516043	chr10:71296739-71296740	ENSG00000107731	ENST00000335350	UNC5B	frameshift_variant	HIGH	.	AGAGGTGAGGGAAGCCGGGGCCACATATTCCAGCTGCACACCACACTGGCG	A	0	3512	0	0	0	0	1	321	2	0.00310559	0.0004163	7.45998	0	262	0	0	0.006536	0
chr10_71296739_A_AGAGGTGAGGGAAGTCGGGGCCACATATTCCAGCTGCACACCACACTGGCG_m	rs1564516045	chr10:71296739-71296740	ENSG00000107731	ENST00000335350	UNC5B	frameshift_variant	HIGH	.	AGAGGTGAGGGAAGTCGGGGCCACATATTCCAGCTGCACACCACACTGGCG	A	9	3503	0	0.00256264	0.0002977	8.60814	0	322	2	0	0.0002863	0	0	262	0	0	0	0
chr10_71296739_A_AGAGGTGAGGGAAGTCGGGGCCACATATTCCAGCTGCACACCACACTGGCGGAGGTGAGGGAAGTCGGGGCCACATATTCCAGCTGCACACCACGCTGGCG_m	rs1564516045	chr10:71296739-71296740	ENSG00000107731	ENST00000335350	UNC5B	stop_gained,frameshift_variant	HIGH	.	AGAGGTGAGGGAAGTCGGGGCCACATATTCCAGCTGCACACCACACTGGCGGAGGTGAGGGAAGTCGGGGCCACATATTCCAGCTGCACACCACGCTGGCG	A	2	3510	0	0.000569476	7.44e-05	7.65425	0	322	2	0	0	0	0	262	0	0	0	0
chr10_71351785_T_C	rs397514626,CM129874	chr10:71351785	ENSG00000198246	ENST00000373189	SLC29A3	missense_variant	MODERATE	pathogenic	C	T	2	3510	0	0.0005695	.	999	0	326	0	0	.	0	0	262	0	0	.	0
chr10_71615603_TC_T	COSV54932018	chr10:71615604	ENSG00000107736	ENST00000224721	CDH23	frameshift_variant	HIGH	.	T	TC	2	3510	0	0.000569476	.	999	0	326	0	0	.	0	0	262	0	0	.	0
chr10_71694176_C_T	rs1230303971,CM074085,COSV99824516	chr10:71694176	ENSG00000107736	ENST00000224721	CDH23	stop_gained	HIGH	pathogenic	T	C	3	3509	0	0.000854214	.	999	0	326	0	0	.	0	0	262	0	0	.	0
chr10_71779316_G_A	rs111033270,CM010013,COSV56464470	chr10:71779316	ENSG00000107736	ENST00000224721	CDH23	missense_variant	MODERATE	pathogenic	A	G	0	3512	0	0	0.0002058	0	0	326	0	0	0.000193	0	1	261	0	0.003817	0	999
chr10_71805985_GGC_G	-	chr10:71805986-71805987	ENSG00000107736	ENST00000224721	CDH23	frameshift_variant	HIGH	.	G	GGC	1	3511	0	0.000284738	.	999	0	326	0	0	.	0	0	262	0	0	.	0
chr10_71812882_CCAAT_C	rs397517367	chr10:71812883-71812886	ENSG00000197746	ENST00000394936	PSAP	downstream_gene_variant	MODIFIER	pathogenic	C	CCAAT	3	3509	0	0.0008542	1.47e-05	58.1088	0	326	0	0	0	0	0	262	0	0	0	0
chr10_72210786_T_TC	rs753324947	chr10:72210786-72210787	ENSG00000138303	ENST00000672957	ASCC1	frameshift_variant	HIGH	likely_pathogenic,pathogenic	TC	T	0	3512	0	0	5.88e-05	0	0	326	0	0	0	0	1	261	0	0.00381679	0	999
chr10_72216139_G_A	rs576034002	chr10:72216139	ENSG00000166295	ENST00000299381	ANAPC16	splice_donor_variant	HIGH	.	A	G	1	3511	0	0.000284738	0.0001176	2.42124	0	326	0	0	0	0	0	262	0	0	0	0
chr10_72508254_G_A	rs755651388	chr10:72508254	ENSG00000107745	ENST00000361114	MICU1	stop_gained	HIGH	.	A	G	1	3511	0	0.000284738	8.82e-05	3.22832	0	326	0	0	0	0	0	262	0	0	0	0
chr10_72566753_GC_G	rs749124658	chr10:72566754	ENSG00000107745	ENST00000361114	MICU1	frameshift_variant	HIGH	likely_pathogenic,pathogenic	G	GC	1	3511	0	0.000284738	0.0001176	2.42124	0	326	0	0	0	0	0	262	0	0	0	0
chr10_72885820_T_A	rs142030206	chr10:72885820	ENSG00000156026	ENST00000373053	MCU	stop_lost	HIGH	benign	A	T	6	3504	1	0.0017094	0.002866	0.596442	1	325	0	0.00306749	0.0005792	5.29607	0	262	0	0	0	0
chr10_72893861_T_C	-	chr10:72893861	ENSG00000138315	ENST00000334011	OIT3	splice_donor_variant	HIGH	.	C	T	1	3511	0	0.000284738	.	999	0	326	0	0	.	0	0	262	0	0	.	0
chr10_72942651_C_T	-	chr10:72942651	ENSG00000138308	ENST00000373032	PLA2G12B	splice_donor_variant	HIGH	.	T	C	1	3511	0	0.000284738	.	999	0	326	0	0	.	0	0	262	0	0	.	0
chr10_73044985_T_A	rs1243640018	chr10:73044985	ENSG00000122884	ENST00000394890	P4HA1	stop_gained	HIGH	.	A	T	3	3507	1	0.000854701	.	999	0	326	0	0	.	0	0	262	0	0	.	0
chr10_73045045_G_A	rs201944122,COSV54960562	chr10:73045045	ENSG00000122884	ENST00000394890	P4HA1	stop_gained	HIGH	.	A	G	14	3496	1	0.0039886	1.47e-05	271.334	0	326	0	0	2.42e-05	0	0	262	0	0	0	0
chr10_73125510_G_A	rs114695519	chr10:73125510	ENSG00000166321	ENST00000357321	NUDT13	splice_donor_variant	HIGH	.	A	G	0	3512	0	0	1.47e-05	0	4	322	0	0.0122699	0.008033	1.52744	1	261	0	0.00381679	0	999
chr10_73126772_CT_C	-	chr10:73126773	ENSG00000166321	ENST00000357321	NUDT13	frameshift_variant	HIGH	.	C	CT	0	3512	0	0	.	0	0	326	0	0	.	0	1	261	0	0.00381679	.	999
chr10_73148275_C_T	rs752407722	chr10:73148275	ENSG00000122882	ENST00000372979	ECD	splice_donor_variant	HIGH	.	T	C	1	3511	0	0.000284738	1.47e-05	19.3699	0	326	0	0	0	0	0	262	0	0	0	0
chr10_73163951_CTA_C	rs142211740	chr10:73163952-73163953	ENSG00000122882	ENST00000372979	ECD	splice_acceptor_variant,splice_polypyrimidine_tract_variant,intron_variant	HIGH	.	C	CTA	12	3500	0	0.00341686	0.00194	1.76127	31	295	0	0.095092	0.08187	1.1615	7	255	0	0.0267176	0.01582	1.68885
chr10_73232994_C_T	rs144804269,COSV54351438	chr10:73232994	ENSG00000138286	ENST00000242505	FAM149B1	stop_gained	HIGH	.	T	C	0	3512	0	0	1.47e-05	0	1	325	0	0.00306749	0.000845	3.63016	0	262	0	0	0	0
chr10_73233081_C_T	rs376018524	chr10:73233081	ENSG00000138286	ENST00000242505	FAM149B1	stop_gained	HIGH	.	T	C	1	3511	0	0.000284738	5.88e-05	4.84248	0	326	0	0	4.83e-05	0	0	262	0	0	0	0
chr10_73252481_A_G	rs752831037	chr10:73252481	ENSG00000182180	ENST00000372945	MRPS16	start_lost	HIGH	uncertain_significance	G	A	1	3511	0	0.000284738	5.88e-05	4.84248	0	326	0	0	4.83e-05	0	0	262	0	0	0	0
chr10_73348421_A_AC	-	chr10:73348421-73348422	ENSG00000156042	ENST00000355577	CFAP70	splice_donor_variant	HIGH	.	AC	A	1	3511	0	0.000284738	.	999	0	326	0	0	.	0	0	262	0	0	.	0
chr10_73376127_G_A	rs140405949	chr10:73376127	ENSG00000138279	ENST00000372921	ANXA7	stop_gained	HIGH	.	A	G	3	3509	0	0.000854214	0.0005158	1.6561	1	325	0	0.00306749	9.73e-05	31.5261	0	262	0	0	0	0
chr10_73380203_T_C	rs144049514	chr10:73380203	ENSG00000138279	ENST00000372921	ANXA7	splice_acceptor_variant	HIGH	.	C	T	1	3511	0	0.000284738	7.35e-05	3.87399	0	326	0	0	7.24e-05	0	0	262	0	0	0	0
chr10_73424757_TA_T	rs559728767	chr10:73424758	ENSG00000166343	ENST00000299432	MSS51	frameshift_variant	HIGH	.	T	TA	9	3503	0	0.00256264	0.002955	0.867222	0	326	0	0	0.0005792	0	0	262	0	0	0	0
chr10_73426309_ACCAGGAGTCCCAGT_A	rs748594050	chr10:73426310-73426323	ENSG00000166343	ENST00000299432	MSS51	frameshift_variant	HIGH	.	A	ACCAGGAGTCCCAGT	5	3507	0	0.00142369	5.88e-05	24.2124	0	326	0	0	0	0	0	262	0	0	0	0
chr10_73427683_G_A	rs145089649,COSV55018654	chr10:73427683	ENSG00000166343	ENST00000299432	MSS51	stop_gained	HIGH	.	A	G	0	3512	0	0	1.47e-05	0	0	326	0	0	0.0004102	0	1	261	0	0.00381679	0	999
chr10_73427725_G_A	rs138597910,COSV55018958	chr10:73427725	ENSG00000166343	ENST00000299432	MSS51	stop_gained	HIGH	.	A	G	1	3511	0	0.000284738	0.0009849	0.289103	0	326	0	0	0.000362	0	0	262	0	0	0	0
chr10_73498691_GAACA_G	rs769053365	chr10:73498692-73498695	ENSG00000166348	ENST00000687698	USP54	frameshift_variant	HIGH	.	G	GAACA	1	3511	0	0.000284738	0.0001764	1.61416	0	326	0	0	2.41e-05	0	0	262	0	0	0	0
chr10_73504978_G_A	rs61761602	chr10:73504978	ENSG00000166348	ENST00000687698	USP54	stop_gained	HIGH	.	A	G	17	3495	0	0.00484055	0.002515	1.92467	0	326	0	0	0.0005559	0	1	261	0	0.00381679	0	999
chr10_73655849_G_GC	rs759367320	chr10:73655849-73655850	ENSG00000166317	ENST00000394810	SYNPO2L	frameshift_variant	HIGH	.	GC	G	0	3512	0	0	0	0	1	325	0	0.00306749	0	999	0	262	0	0	0	0
chr10_73655886_CT_C	rs769720748	chr10:73655887	ENSG00000166317	ENST00000394810	SYNPO2L	frameshift_variant	HIGH	.	C	CT	1	3511	0	0.000284738	.	999	0	326	0	0	.	0	0	262	0	0	.	0
chr10_73674664_G_A	rs1271918983	chr10:73674664	ENSG00000172650	ENST00000374094	AGAP5	stop_gained	HIGH	.	A	G	1	3511	0	0.000284738	2.94e-05	9.68497	0	326	0	0	0	0	0	262	0	0	0	0
chr10_73674703_G_A	rs200494302,COSV65070777	chr10:73674703	ENSG00000172650	ENST00000374094	AGAP5	stop_gained	HIGH	.	A	G	0	3512	0	0	0.0003381	0	3	323	0	0.00920245	0.008148	1.12941	0	262	0	0	0	0
chr10_73675634_TC_T	-	chr10:73675635	ENSG00000172650	ENST00000374094	AGAP5	frameshift_variant	HIGH	.	T	TC	0	3512	0	0	.	0	0	326	0	0	.	0	1	261	0	0.00381679	.	999
chr10_73675786_G_A	rs1424015929	chr10:73675786	ENSG00000172650	ENST00000374094	AGAP5	stop_gained	HIGH	.	A	G	0	3512	0	0	2.97e-05	0	1	325	0	0.00306749	0.005849	0.524446	0	262	0	0	0	0
chr10_73675933_CG_C	rs575588534	chr10:73675934	ENSG00000172650	ENST00000374094	AGAP5	frameshift_variant	HIGH	.	C	CG	0	3512	0	0	5.89e-05	0	4	322	0	0.0122699	0.01152	1.0651	0	262	0	0	0	0
chr10_73772972_T_G	rs755234385	chr10:73772972	ENSG00000196968	ENST00000372841	FUT11	stop_gained	HIGH	.	G	T	1	3511	0	0.000284738	2.94e-05	9.68497	0	326	0	0	0	0	0	262	0	0	0.003165	0
chr10_73773484_G_T	rs369235771	chr10:73773484	ENSG00000196968	ENST00000372841	FUT11	stop_gained	HIGH	.	T	G	3	3509	0	0.000854214	2.94e-05	29.0549	0	326	0	0	4.83e-05	0	0	262	0	0	0	0
chr10_73775571_G_A	-	chr10:73775571	ENSG00000196968	ENST00000372841	FUT11	stop_gained	HIGH	.	A	G	1	3511	0	0.000284738	.	999	0	326	0	0	.	0	0	262	0	0	.	0
chr10_73912981_C_CT	-	chr10:73912981-73912982	ENSG00000122861	ENST00000372764	PLAU	frameshift_variant	HIGH	.	CT	C	1	3511	0	0.000284738	.	999	0	326	0	0	.	0	0	262	0	0	.	0
chr10_74136695_T_TA	rs1478267015	chr10:74136695-74136696	ENSG00000185009	ENST00000355264	AP3M1	frameshift_variant	HIGH	.	TA	T	1	3511	0	0.000284738	.	999	0	326	0	0	.	0	0	262	0	0	.	0
chr10_74138336_AAT_A	rs1369896842	chr10:74138337-74138338	ENSG00000185009	ENST00000355264	AP3M1	frameshift_variant	HIGH	.	A	AAT	1	3511	0	0.000284738	.	999	0	326	0	0	.	0	0	262	0	0	.	0
chr10_75095794_AC_A	rs1214711035	chr10:75095795	ENSG00000079393	ENST00000478873	DUSP13	frameshift_variant,splice_region_variant	HIGH	.	A	AC	1	3511	0	0.000284738	0	999	0	326	0	0	0	0	0	262	0	0	0	0
chr10_75099203_CT_C	rs3832680	chr10:75099204	ENSG00000079393	ENST00000478873	DUSP13	frameshift_variant	HIGH	.	C	CT	734	2778	0	0.208998	0.2164	0.965794	77	249	0	0.236196	0.2564	0.921202	41	221	0	0.156489	0.2278	0.686956
chr10_75099281_C_CA	rs751581298	chr10:75099281-75099282	ENSG00000079393	ENST00000478873	DUSP13	frameshift_variant	HIGH	.	CA	C	5	3507	0	0.00142369	0.0002058	6.91783	0	326	0	0	0	0	0	262	0	0	0	0
chr10_75235745_T_G	rs772299617	chr10:75235745	ENSG00000165644	ENST00000372538	COMTD1	splice_acceptor_variant	HIGH	.	G	T	0	3512	0	0	0	0	1	325	0	0.00306749	0.0009405	3.26155	0	262	0	0	0	0
chr10_75431726_T_C	rs769814112	chr10:75431726	ENSG00000148655	ENST00000611255	LRMDA	start_lost	HIGH	.	C	T	3	3509	0	0.000854214	5.89e-05	14.5028	0	326	0	0	2.42e-05	0	0	262	0	0	0.003185	0
chr10_78007761_C_T	rs267608670,CM117044	chr10:78007761	ENSG00000148606	ENST00000372371	POLR3A	missense_variant	MODERATE	pathogenic	T	C	4	3508	0	0.001139	1.47e-05	77.483	0	326	0	0	4.83e-05	0	0	262	0	0	0	0
chr10_78528815_G_A	rs544691429	chr10:78528815	ENSG00000282863	ENST00000421324	.	splice_donor_variant,non_coding_transcript_variant	HIGH	.	A	G	0	3512	0	0	5.88e-05	0	1	325	0	0.00306749	0.002197	1.39622	1	261	0	0.00381679	0	999
chr10_79513016_A_ACC	rs1210895456	chr10:79513016-79513017	ENSG00000253626	ENST00000520547	EIF5AL1	frameshift_variant	HIGH	.	ACC	A	0	3512	0	0	0	0	0	326	0	0	0.00601	0	1	261	0	0.00381679	0	999
chr10_79513019_GA_G	rs1482936389	chr10:79513020	ENSG00000253626	ENST00000520547	EIF5AL1	frameshift_variant	HIGH	.	G	GA	0	3512	0	0	0	0	0	326	0	0	0.005957	0	1	261	0	0.00381679	0	999
chr10_79513022_CAG_C	rs556129564	chr10:79513023-79513024	ENSG00000253626	ENST00000520547	EIF5AL1	frameshift_variant	HIGH	.	C	CAG	0	3512	0	0	0	0	0	326	0	0	0.005986	0	1	261	0	0.00381679	0	999
chr10_79557301_GACCTGCAGGCTCCCCTCGGT_G	rs775665530	chr10:79557302-79557321	ENSG00000185303	ENST00000372325	SFTPA2	frameshift_variant	HIGH	.	G	GACCTGCAGGCTCCCCTCGGT	4	3508	0	0.00113895	0.0001471	7.74271	0	326	0	0	0.0001691	0	0	262	0	0	0	0
chr10_79557319_G_A	rs149750535,COSV64882447	chr10:79557319	ENSG00000185303	ENST00000372325	SFTPA2	stop_gained	HIGH	.	A	G	3	3501	4	0.000856164	0.0002206	3.88107	0	326	0	0	2.42e-05	0	0	262	0	0	0	0
chr10_79613898_G_A	rs1215316727,COSV64868042	chr10:79613898	ENSG00000122852	ENST00000398636	SFTPA1	missense_variant	MODERATE	pathogenic	A	G	0	3512	0	0	.	0	1	325	0	0.003067	.	999	0	262	0	0	.	0
chr10_79614003_C_T	rs369165505,COSV64867520	chr10:79614003	ENSG00000122852	ENST00000398636	SFTPA1	stop_gained	HIGH	.	T	C	0	3512	0	0	0.0002352	0	0	326	0	0	0.0001206	0	2	260	0	0.00763359	0.003165	2.41188
chr10_79660995_A_G	rs1001750955	chr10:79660995	ENSG00000244733	ENST00000482985	.	splice_donor_variant,non_coding_transcript_variant	HIGH	.	G	A	12	3498	1	0.0034188	0.001911	1.78901	0	326	0	0	0.001037	0	0	262	0	0	0	0
chr10_79706088_CCTGT_C	rs1454702987	chr10:79706089-79706092	ENSG00000188199	ENST00000429828	NUTM2B	frameshift_variant	HIGH	.	C	CCTGT	1	3511	0	0.000284738	1.49e-05	19.1099	0	326	0	0	2.51e-05	0	0	262	0	0	0.003185	0
chr10_79708709_C_T	rs760911848	chr10:79708709	ENSG00000188199	ENST00000429828	NUTM2B	stop_gained	HIGH	.	T	C	0	3410	51	0	4.91e-05	0	7	317	1	0.0216049	0.01176	1.83715	0	246	8	0	0.003876	0
chr10_79710486_C_CAGAG	rs1419361721	chr10:79710486-79710487	ENSG00000188199	ENST00000429828	NUTM2B	frameshift_variant	HIGH	.	CAGAG	C	16	3492	2	0.004561	0.006361	0.717026	0	320	3	0	0.001218	0	0	262	0	0	0	0
chr10_79710489_CGGCG_C	rs1446451845	chr10:79710490-79710493	ENSG00000188199	ENST00000429828	NUTM2B	frameshift_variant	HIGH	.	C	CGGCG	16	3492	2	0.004561	0.00625	0.72976	0	320	3	0	0.001221	0	0	262	0	0	0	0
chr10_79711280_G_T	-	chr10:79711280	ENSG00000188199	ENST00000429828	NUTM2B	stop_gained	HIGH	.	T	G	1	3511	0	0.000284738	.	999	0	326	0	0	.	0	0	262	0	0	.	0
chr10_79712089_GC_G	-	chr10:79712090	ENSG00000188199	ENST00000429828	NUTM2B	frameshift_variant	HIGH	.	G	GC	1	3465	23	0.000288517	.	999	0	304	11	0	.	0	0	242	10	0	.	0
chr10_79712337_CTGAAAAGACA_C	rs1233867632	chr10:79712338-79712347	ENSG00000188199	ENST00000429828	NUTM2B	frameshift_variant	HIGH	benign	C	CTGAAAAGACA	2	3510	0	0.000569476	0.0002244	2.53777	45	281	0	0.138037	0.07539	1.83097	6	256	0	0.0229008	0.007874	2.9084
chr10_79712349_CCT_C	rs1449364720	chr10:79712350-79712351	ENSG00000188199	ENST00000429828	NUTM2B	frameshift_variant	HIGH	benign	C	CCT	2	3508	1	0.000569801	0.0002266	2.51457	45	281	0	0.138037	0.06909	1.99793	6	256	0	0.0229008	0.008264	2.77115
chr10_79712396_T_TG	rs1193333812	chr10:79712396-79712397	ENSG00000188199	ENST00000429828	NUTM2B	frameshift_variant	HIGH	.	TG	T	1	3511	0	0.000284738	0	999	0	326	0	0	0	0	0	262	0	0	0	0
chr10_79806038_C_A	rs769772652	chr10:79806038	ENSG00000225484	ENST00000671459	NUTM2B-AS1	splice_donor_variant,non_coding_transcript_variant	HIGH	.	A	C	4	3506	1	0.0011396	0.0002954	3.85782	0	326	0	0	4.86e-05	0	0	262	0	0	0	0
chr10_79871107_C_A	rs1221230510	chr10:79871107	ENSG00000204437	ENST00000458273	CTSLP6	splice_acceptor_variant,non_coding_transcript_variant	HIGH	.	A	C	1	3511	0	0.000284738	5.88e-05	4.84248	0	326	0	0	0	0	0	262	0	0	0	0
chr10_79871863_T_C	rs573484037	chr10:79871863	ENSG00000204437	ENST00000458273	CTSLP6	splice_acceptor_variant,non_coding_transcript_variant	HIGH	.	C	T	0	3512	0	0	4.41e-05	0	11	315	0	0.0337423	0.02386	1.41418	2	260	0	0.00763359	0.003165	2.41188
chr10_79873033_C_T	rs1449050191	chr10:79873033	ENSG00000204437	ENST00000458273	CTSLP6	splice_donor_variant,non_coding_transcript_variant	HIGH	.	T	C	0	3512	0	0	7.39e-05	0	10	316	0	0.0306748	0.02969	1.03317	2	260	0	0.00763359	0.003165	2.41188
chr10_80055914_G_A	rs2275190	chr10:80055914	ENSG00000230091	ENST00000412298	TMEM254-AS1	splice_donor_variant,non_coding_transcript_variant	HIGH	.	A	G	1618	1894	0	0.460706	0.4582	1.00547	135	191	0	0.41411	0.4556	0.908934	140	122	0	0.534351	0.5285	1.01107
chr10_80161937_GCTAC_G	rs760284084	chr10:80161938-80161941	ENSG00000122359	ENST00000422982	ANXA11	frameshift_variant	HIGH	.	G	GCTAC	0	3512	0	0	.	0	0	326	0	0	.	0	0	262	0	0	.	0
chr10_80170902_C_T	-	chr10:80170902	ENSG00000122359	ENST00000422982	ANXA11	stop_gained	HIGH	.	T	C	0	3512	0	0	.	0	1	325	0	0.00306749	.	999	0	262	0	0	.	0
chr10_80242680_A_G	rs533191488	chr10:80242680	ENSG00000234382	ENST00000423182	.	splice_acceptor_variant,non_coding_transcript_variant	HIGH	.	G	A	0	3512	0	0	0	0	4	322	0	0.0122699	0.003782	3.2443	1	261	0	0.00381679	0	999
chr10_80351974_C_CGCTCCAGCTTG	-	chr10:80351974-80351975	ENSG00000170788	ENST00000372202	DYDC1	frameshift_variant	HIGH	.	CGCTCCAGCTTG	C	1	3511	0	0.000284738	.	999	0	326	0	0	.	0	0	262	0	0	.	0
chr10_80362949_A_G	rs7903783	chr10:80362949	ENSG00000133665	ENST00000256039	DYDC2	splice_acceptor_variant	HIGH	benign	G	A	0	3512	0	0	0.0002205	0	10	316	0	0.0306748	0.0278	1.10341	2	260	0	0.00763359	0	999
chr10_80427410_C_T	rs776396632,COSV64690876	chr10:80427410	ENSG00000122378	ENST00000606162	PRXL2A	stop_gained	HIGH	.	T	C	0	3512	0	0	0	0	1	325	0	0.00306749	0	999	0	262	0	0	0	0
chr10_80609447_GC_G	rs1161084837	chr10:80609448	ENSG00000178217	ENST00000646907	SH2D4B	frameshift_variant	HIGH	.	G	GC	1	3511	0	0.000284738	1.47e-05	19.3699	0	326	0	0	0	0	0	262	0	0	0	0
chr10_82985546_C_T	rs138936665,COSV64545853	chr10:82985546	ENSG00000185737	ENST00000372141	NRG3	stop_gained	HIGH	.	T	C	0	3512	0	0	0.0001029	0	0	326	0	0	7.25e-05	0	1	261	0	0.00381679	0.003165	1.20594
chr10_83676675_C_G	rs559177560	chr10:83676675	ENSG00000233945	ENST00000441776	LINC02650	splice_acceptor_variant,non_coding_transcript_variant	HIGH	.	G	C	0	3512	0	0	1.47e-05	0	3	323	0	0.00920245	0.005021	1.83279	0	262	0	0	0	0
chr10_83911792_C_T	rs534135619	chr10:83911792	ENSG00000233258	ENST00000432108	.	splice_acceptor_variant,non_coding_transcript_variant	HIGH	.	T	C	9	3503	0	0.00256264	0.001575	1.62707	0	326	0	0	0.0003168	0	0	260	1	0	0	0
chr10_84194761_A_G	rs794726954,BM1595131	chr10:84194761	ENSG00000148600	ENST00000623527	CDHR1	start_lost	HIGH	conflicting_interpretations_of_pathogenicity,likely_pathogenic	G	A	1	3511	0	0.000284738	4.41e-05	6.45664	0	326	0	0	0	0	0	262	0	0	0	0
chr10_84211137_CA_C	-	chr10:84211138	ENSG00000148600	ENST00000623527	CDHR1	frameshift_variant	HIGH	.	C	CA	1	3511	0	0.000284738	.	999	0	326	0	0	.	0	0	262	0	0	.	0
chr10_84224423_G_A	rs144004898	chr10:84224423	ENSG00000204033	ENST00000372113	LRIT2	stop_gained	HIGH	.	A	G	3	3509	0	0.000854214	7.35e-05	11.622	0	326	0	0	0	0	0	262	0	0	0	0
chr10_84224986_GT_G	-	chr10:84224987	ENSG00000204033	ENST00000372113	LRIT2	frameshift_variant	HIGH	.	G	GT	2	3510	0	0.000569476	.	999	0	326	0	0	.	0	0	262	0	0	.	0
chr10_84234361_AG_A	rs35012546	chr10:84234362	ENSG00000148602	ENST00000372105	LRIT1	frameshift_variant	HIGH	.	A	AG	1	3511	0	0.000284738	0.0002205	1.29133	0	326	0	0	4.83e-05	0	0	262	0	0	0	0
chr10_84252923_G_A	rs776445082	chr10:84252923	ENSG00000148604	ENST00000652092	RGR	stop_gained	HIGH	.	A	G	2	3510	0	0.000569476	.	999	0	326	0	0	.	0	0	262	0	0	.	0
chr10_84252963_T_G	-	chr10:84252963	ENSG00000148604	ENST00000652092	RGR	stop_gained	HIGH	.	G	T	0	3512	0	0	.	0	1	325	0	0.00306749	.	999	0	262	0	0	.	0
chr10_84371716_C_T	-	chr10:84371716	ENSG00000107771	ENST00000372088	CCSER2	stop_gained	HIGH	.	T	C	2	3502	4	0.000570776	.	999	0	326	0	0	.	0	0	262	0	0	.	0
chr10_85450177_G_A	-	chr10:85450177	ENSG00000230962	ENST00000441457	LINC01520	splice_donor_variant,non_coding_transcript_variant	HIGH	.	A	G	7	3505	0	0.00199317	.	999	0	326	0	0	.	0	0	262	0	0	.	0
chr10_85461594_A_G	rs2351556	chr10:85461594	ENSG00000230962	ENST00000441457	LINC01520	splice_acceptor_variant,non_coding_transcript_variant	HIGH	.	G	A	1936	1574	1	0.551567	0.5535	0.996508	189	137	0	0.579755	0.5664	1.02358	134	128	0	0.51145	0.5348	0.95634
chr10_85478118_G_A	rs942232709	chr10:85478118	ENSG00000230962	ENST00000441457	LINC01520	splice_donor_variant,non_coding_transcript_variant	HIGH	.	A	G	0	3508	2	0	1.47e-05	0	0	324	1	0	0	0	0	262	0	0	0	0
chr10_86658109_AG_A	rs571378526	chr10:86658110	ENSG00000122375	ENST00000241891	OPN4	frameshift_variant	HIGH	.	A	AG	5	3507	0	0.00142369	0.002602	0.547152	0	326	0	0	0.0003619	0	0	262	0	0	0	0
chr10_86665725_A_AT	rs145338140	chr10:86665725-86665726	ENSG00000122375	ENST00000241891	OPN4	frameshift_variant	HIGH	benign	AT	A	0	3512	0	0	1.47e-05	0	5	321	0	0.0153374	0.01107	1.38549	0	262	0	0	0	0
chr10_86942622_GC_G	rs760279070	chr10:86942623	ENSG00000173269	ENST00000372027	MMRN2	frameshift_variant	HIGH	.	G	GC	1	3511	0	0.000284738	.	999	0	326	0	0	.	0	0	262	0	0	.	0
chr10_86960015_A_T	-	chr10:86960015	ENSG00000173267	ENST00000372017	SNCG	stop_gained	HIGH	.	T	A	1	3511	0	0.000284738	.	999	0	326	0	0	.	0	0	262	0	0	.	0
chr10_86968545_A_C	rs7476449	chr10:86968545	ENSG00000148671	ENST00000372013	ADIRF	start_lost	HIGH	.	C	A	0	3512	0	0	.	0	1	325	0	0.00306749	.	999	0	262	0	0	.	0
chr10_87020355_G_T	rs183710110,COSV59699479	chr10:87020355	ENSG00000188100	ENST00000343959	FAM25A	stop_gained	HIGH	.	T	G	3	3509	0	0.000854214	0.0001029	8.3014	0	326	0	0	0.001376	0	0	262	0	0	0	0
chr10_87187084_G_C	-	chr10:87187084	ENSG00000122376	ENST00000298786	SHLD2	splice_acceptor_variant	HIGH	.	C	G	0	3512	0	0	.	0	1	325	0	0.00306749	.	999	0	262	0	0	.	0
chr10_87228559_GC_G_m	rs1336711701	chr10:87228560	ENSG00000184923	ENST00000381707	NUTM2A	frameshift_variant	HIGH	.	G	GC	1	3511	0	0.000284738	0.0002518	1.13081	0	326	0	0	0.0001701	0	0	262	0	0	0	0
chr10_87234305_C_G	-	chr10:87234305	ENSG00000184923	ENST00000381707	NUTM2A	stop_gained	HIGH	.	G	C	4	3488	10	0.00114547	.	999	0	324	1	0	.	0	0	260	1	0	.	0
chr10_87234532_C_T	rs530677969	chr10:87234532	ENSG00000184923	ENST00000381707	NUTM2A	stop_gained	HIGH	.	T	C	2	3510	0	0.000569476	0.0001495	3.8092	0	326	0	0	9.77e-05	0	0	262	0	0	0	0
chr10_87344435_A_G	rs528270579	chr10:87344435	ENSG00000224914	ENST00000668804	LINC00863	splice_acceptor_variant,non_coding_transcript_variant	HIGH	.	G	A	0	3500	6	0	1.48e-05	0	1	323	1	0.00308642	0.004273	0.722308	0	262	0	0	0	0
chr10_87363148_C_T	rs1455254205	chr10:87363148	ENSG00000214562	ENST00000381697	NUTM2D	stop_gained	HIGH	.	T	C	1	3509	1	0.0002849	6.63e-05	4.29713	0	314	6	0	0.0001425	0	0	256	3	0	0	0
chr10_87366280_C_T	rs1325384618	chr10:87366280	ENSG00000214562	ENST00000381697	NUTM2D	stop_gained	HIGH	.	T	C	7	3505	0	0.00199317	0.007493	0.266004	0	326	0	0	0.001014	0	0	262	0	0	0.01282	0
chr10_87366521_C_G	-	chr10:87366521	ENSG00000214562	ENST00000381697	NUTM2D	stop_gained	HIGH	.	G	C	2	3510	0	0.000569476	.	999	0	326	0	0	.	0	0	262	0	0	.	0
chr10_87776320_C_G	rs1262126778	chr10:87776320	ENSG00000138138	ENST00000680024	ATAD1	splice_donor_variant	HIGH	.	G	C	3	3509	0	0.000854214	.	999	0	326	0	0	.	0	0	262	0	0	.	0
chr10_87832093_TGACAGGG_TACAGGG	rs1352170091	chr10:87832094-87832100	ENSG00000290782	ENST00000438248	CFL1P1	splice_acceptor_variant,splice_polypyrimidine_tract_variant,non_coding_transcript_exon_variant,intron_variant	HIGH	.	TACAGGG	TGACAGGG	0	3512	0	0	0.0001373	0	0	326	0	0	0.001058	0	1	261	0	0.00381679	0.003311	1.15276
chr10_88048682_G_A	-	chr10:88048682	ENSG00000227905	ENST00000439659	MED6P1	splice_acceptor_variant,non_coding_transcript_variant	HIGH	.	A	G	1	3511	0	0.000284738	.	999	0	326	0	0	.	0	0	262	0	0	.	0
chr10_88594666_G_C	rs74777687,COSV64245470	chr10:88594666	ENSG00000204022	ENST00000371939	LIPJ	splice_acceptor_variant	HIGH	.	C	G	13	3461	19	0.00374208	0.004159	0.899756	12	314	0	0.0368098	0.04726	0.778879	6	256	0	0.0229008	0.06329	0.361839
chr10_88664492_G_C	rs894432195	chr10:88664492	ENSG00000182333	ENST00000238983	LIPF	splice_donor_variant	HIGH	.	C	G	0	3510	1	0	0	0	1	325	0	0.00306749	0.001182	2.59516	0	262	0	0	0	0
chr10_88667362_GA_G	rs750655339	chr10:88667363	ENSG00000182333	ENST00000238983	LIPF	frameshift_variant	HIGH	.	G	GA	1	3511	0	0.000284738	.	999	0	326	0	0	.	0	0	262	0	0	.	0
chr10_88671827_A_G	rs765509528	chr10:88671827	ENSG00000182333	ENST00000238983	LIPF	splice_acceptor_variant	HIGH	.	G	A	1	3509	1	0.0002849	1.47e-05	19.381	0	326	0	0	0	0	0	262	0	0	0	0
chr10_88676243_G_A	-	chr10:88676243	ENSG00000182333	ENST00000238983	LIPF	stop_gained	HIGH	.	A	G	1	3511	0	0.000284738	.	999	0	326	0	0	.	0	0	262	0	0	.	0
chr10_88732540_C_T	rs201296908	chr10:88732540	ENSG00000204021	ENST00000404190	LIPK	stop_gained	HIGH	.	T	C	1	3511	0	0.000284738	0.001044	0.272738	0	326	0	0	0.0001207	0	0	262	0	0	0	0
chr10_88762284_C_T	rs747108736,COSV68383880	chr10:88762284	ENSG00000204020	ENST00000404459	LIPN	stop_gained	HIGH	.	T	C	1	3481	15	0.000287191	7.36e-05	3.90205	0	326	0	0	0	0	0	260	1	0	0	0
chr10_88764483_TG_T	rs770938795	chr10:88764484	ENSG00000204020	ENST00000404459	LIPN	frameshift_variant	HIGH	likely_benign	T	TG	1	3477	17	0.000287522	0.0001177	2.44284	0	326	0	0	0	0	0	260	1	0	0	0
chr10_88764578_CAG_C_m	rs759880018	chr10:88764579-88764580	ENSG00000204020	ENST00000404459	LIPN	frameshift_variant	HIGH	.	C	CAG	0	3476	18	0	2.94e-05	0	0	326	0	0	0	0	1	259	1	0.00384615	0	999
chr10_88766288_T_TC	-	chr10:88766288-88766289	ENSG00000204020	ENST00000404459	LIPN	frameshift_variant	HIGH	.	TC	T	1	3429	41	0.000291545	.	999	0	324	1	0	.	0	0	256	3	0	.	0
chr10_88770933_T_TA	-	chr10:88770933-88770934	ENSG00000204020	ENST00000404459	LIPN	frameshift_variant	HIGH	.	TA	T	1	3421	45	0.000292227	.	999	0	322	2	0	.	0	0	260	1	0	.	0
chr10_88778137_C_A	rs776461817	chr10:88778137	ENSG00000204020	ENST00000404459	LIPN	stop_gained	HIGH	.	A	C	0	3510	1	0	.	0	0	326	0	0	.	0	1	261	0	0.00381679	.	999
chr10_88815223_AG_A	rs138170497	chr10:88815224	ENSG00000173239	ENST00000404743	LIPM	frameshift_variant,splice_region_variant	HIGH	.	A	AG	25	3487	0	0.00711845	0.0061	1.16696	0	326	0	0	0.001303	0	3	259	0	0.0114504	0	999
chr10_88817898_T_C	rs753637745	chr10:88817898	ENSG00000173239	ENST00000404743	LIPM	splice_donor_variant	HIGH	.	C	T	0	3512	0	0	.	0	0	326	0	0	.	0	1	261	0	0.00381679	.	999
chr10_88820249_CAG_C	-	chr10:88820250-88820251	ENSG00000173239	ENST00000404743	LIPM	frameshift_variant	HIGH	.	C	CAG	0	3512	0	0	.	0	1	325	0	0.00306749	.	999	0	262	0	0	.	0
chr10_88831900_G_A	rs377061999,COSV64236666	chr10:88831900	ENSG00000152766	ENST00000371930	ANKRD22	stop_gained	HIGH	.	A	G	1	3511	0	0.000284738	.	999	0	326	0	0	.	0	0	262	0	0	.	0
chr10_88901739_G_A	-	chr10:88901739	ENSG00000138134	ENST00000371926	STAMBPL1	splice_donor_variant	HIGH	.	A	G	0	3512	0	0	.	0	0	326	0	0	.	0	1	261	0	0.00381679	.	999
chr10_88935246_TGGAAGGC_TAAGGC	-	chr10:88935247-88935253	ENSG00000107796	ENST00000224784	ACTA2	frameshift_variant	HIGH	.	TAAGGC	TGGAAGGC	1	3511	0	0.000284738	.	999	0	326	0	0	.	0	0	262	0	0	.	0
chr10_88935249_AAGGCC_A	-	chr10:88935250-88935254	ENSG00000107796	ENST00000224784	ACTA2	frameshift_variant	HIGH	.	A	AAGGCC	1	3511	0	0.000284738	.	999	0	326	0	0	.	0	0	262	0	0	.	0
chr10_89245712_G_A	rs779712562,CM993349,COSV105000434	chr10:89245712	ENSG00000107798	ENST00000336233	LIPA	stop_gained	HIGH	pathogenic	A	G	2	3510	0	0.000569476	5.88e-05	9.68497	0	326	0	0	0	0	0	262	0	0	0	0
chr10_89306281_C_T	rs201921113	chr10:89306281	ENSG00000119922	ENST00000371826	IFIT2	stop_gained	HIGH	.	T	C	3	3507	1	0.000854701	0.0002646	3.23016	0	326	0	0	4.83e-05	0	0	262	0	0	0	0
chr10_89306728_C_T	rs750923936	chr10:89306728	ENSG00000119922	ENST00000371826	IFIT2	stop_gained	HIGH	.	T	C	1	3511	0	0.000284738	1.47e-05	19.3699	0	326	0	0	2.42e-05	0	0	262	0	0	0	0
chr10_89307220_C_T	rs773031617,COSV51080140	chr10:89307220	ENSG00000119922	ENST00000371826	IFIT2	stop_gained	HIGH	.	T	C	5	3507	0	0.00142369	2.94e-05	48.4248	0	326	0	0	0	0	0	262	0	0	0	0
chr10_89384097_C_T	rs373382761,COSV65663300,COSV65663587	chr10:89384097	ENSG00000204010	ENST00000371809	IFIT1B	stop_gained	HIGH	.	T	C	1	3511	0	0.000284738	4.41e-05	6.45664	0	326	0	0	0	0	0	262	0	0	0	0
chr10_89402859_C_CA	rs763142417	chr10:89402859-89402860	ENSG00000185745	ENST00000371804	IFIT1	frameshift_variant	HIGH	.	CA	C	3	3509	0	0.000854214	0.0008969	0.952407	0	326	0	0	0.0001448	0	0	262	0	0	0	0
chr10_89403059_C_T	rs141413405,COSV65661317	chr10:89403059	ENSG00000185745	ENST00000371804	IFIT1	stop_gained	HIGH	.	T	C	1	3511	0	0.000284738	0.0005733	0.496665	0	326	0	0	0.0002414	0	0	262	0	0	0	0
chr10_89441152_GC_G	rs1368445893	chr10:89441153	ENSG00000152779	ENST00000371790	SLC16A12	frameshift_variant	HIGH	.	G	GC	0	3512	0	0	.	0	0	326	0	0	.	0	0	262	0	0	.	0
chr10_89441158_G_C	COSV57955038	chr10:89441158	ENSG00000152779	ENST00000371790	SLC16A12	stop_gained	HIGH	.	C	G	1	3511	0	0.000284738	.	999	0	326	0	0	.	0	0	262	0	0	.	0
chr10_89710990_C_T	rs200997811	chr10:89710990	ENSG00000138182	ENST00000371728	KIF20B	stop_gained	HIGH	.	T	C	0	3512	0	0	0	0	0	326	0	0	2.41e-05	0	1	261	0	0.00381679	0	999
chr10_89737626_TTAAG_T	rs770882532	chr10:89737627-89737630	ENSG00000138182	ENST00000371728	KIF20B	frameshift_variant	HIGH	.	T	TTAAG	3	3509	0	0.000854214	4.42e-05	19.3261	0	326	0	0	0	0	1	261	0	0.00381679	0	999
chr10_89754648_GT_G	rs755841488	chr10:89754649	ENSG00000138182	ENST00000371728	KIF20B	frameshift_variant	HIGH	.	G	GT	0	3510	1	0	0.0002648	0	1	325	0	0.00306749	2.42e-05	126.756	0	262	0	0	0	0
chr10_89768810_GC_G	-	chr10:89768811	ENSG00000138182	ENST00000371728	KIF20B	frameshift_variant	HIGH	.	G	GC	2	3488	11	0.000573066	.	999	0	326	0	0	.	0	0	262	0	0	.	0
chr10_89956214_C_A	rs188248928	chr10:89956214	ENSG00000226159	ENST00000428485	LINC01375	splice_donor_variant,non_coding_transcript_variant	HIGH	.	A	C	1	3507	2	0.000285063	2.94e-05	9.69602	0	326	0	0	0.0007484	0	0	262	0	0	0	0
chr10_89956438_C_G	rs143653733	chr10:89956438	ENSG00000226159	ENST00000428485	LINC01375	splice_acceptor_variant,non_coding_transcript_variant	HIGH	.	G	C	6	3504	1	0.0017094	0.003587	0.476555	0	326	0	0	0.0005066	0	0	262	0	0	0	0
chr10_90874866_CAGT_C	-	chr10:90874867-90874869	ENSG00000148688	ENST00000371703	RPP30	splice_acceptor_variant,coding_sequence_variant	HIGH	.	C	CAGT	1	3511	0	0.000284738	.	999	0	326	0	0	.	0	0	262	0	0	.	0
chr10_90874872_G_GGGGA	-	chr10:90874872-90874873	ENSG00000148688	ENST00000371703	RPP30	frameshift_variant	HIGH	.	GGGGA	G	1	3511	0	0.000284738	.	999	0	326	0	0	.	0	0	262	0	0	.	0
chr10_90874905_ACTTTAAGGAAAAGAAACAGGTAAAATAATAT_A	-	chr10:90874906-90874936	ENSG00000148688	ENST00000371703	RPP30	splice_donor_variant,splice_donor_5th_base_variant,coding_sequence_variant,intron_variant	HIGH	.	A	ACTTTAAGGAAAAGAAACAGGTAAAATAATAT	1	3511	0	0.000284738	.	999	0	326	0	0	.	0	0	262	0	0	.	0
chr10_90879089_CTA_C	rs1420085128	chr10:90879090-90879091	ENSG00000148688	ENST00000371703	RPP30	frameshift_variant	HIGH	.	C	CTA	1	3511	0	0.000284738	.	999	0	326	0	0	.	0	0	262	0	0	.	0
chr10_90894784_C_T	rs760053492	chr10:90894784	ENSG00000148688	ENST00000371703	RPP30	stop_gained	HIGH	.	T	C	0	3510	1	0	.	0	0	326	0	0	.	0	0	262	0	0	.	0
chr10_91045736_G_A	rs143443265	chr10:91045736	ENSG00000224851	ENST00000423621	LINC00502	splice_acceptor_variant,non_coding_transcript_variant	HIGH	.	A	G	0	3512	0	0	2.94e-05	0	5	321	0	0.0153374	0.004658	3.29271	0	262	0	0	0	0
chr10_91630660_C_T	rs1236790352	chr10:91630660	ENSG00000119938	ENST00000238994	PPP1R3C	stop_gained	HIGH	.	T	C	1	3511	0	0.000284738	1.47e-05	19.3699	0	326	0	0	0	0	0	262	0	0	0	0
chr10_91861998_G_A	rs766806587	chr10:91861998	ENSG00000107854	ENST00000371627	TNKS2	splice_acceptor_variant	HIGH	.	A	G	1	3503	4	0.000285388	.	999	0	326	0	0	.	0	0	262	0	0	.	0
chr10_91982107_C_T	-	chr10:91982107	ENSG00000095564	ENST00000265990	BTAF1	stop_gained	HIGH	.	T	C	1	3511	0	0.000284738	.	999	0	326	0	0	.	0	0	262	0	0	.	0
chr10_92574006_AG_A	rs533083105	chr10:92574007	ENSG00000119912	ENST00000265986	IDE	frameshift_variant	HIGH	.	A	AG	10	3502	0	0.00284738	0.001588	1.79306	0	326	0	0	0.0002894	0	1	261	0	0.00381679	0.003165	1.20594
chr10_92694767_G_T	rs773419319	chr10:92694767	ENSG00000152804	ENST00000282728	HHEX	stop_lost	HIGH	.	T	G	1	3511	0	0.000284738	0	999	0	326	0	0	0	0	0	262	0	0	0	0
chr10_93064519_T_TCCATGCA	rs565866662	chr10:93064519-93064520	ENSG00000187553	ENST00000651965	CYP26C1	frameshift_variant	HIGH	uncertain_significance,likely_benign	TCCATGCA	T	5	3507	0	0.00142369	0.002807	0.507193	0	326	0	0	0.0005306	0	0	262	0	0	0	0
chr10_93068367_CACGCACGAGACGGCTGCGGTGT_C	rs775223250	chr10:93068368-93068389	ENSG00000187553	ENST00000651965	CYP26C1	frameshift_variant	HIGH	.	C	CACGCACGAGACGGCTGCGGTGT	1	3511	0	0.000284738	0	999	0	326	0	0	0	0	0	262	0	0	0	0
chr10_93077267_TC_T	-	chr10:93077268	ENSG00000095596	ENST00000224356	CYP26A1	frameshift_variant	HIGH	.	T	TC	0	3512	0	0	.	0	1	325	0	0.00306749	.	999	0	262	0	0	.	0
chr10_93207356_A_G	rs570362665	chr10:93207356	ENSG00000237417	ENST00000420392	XRCC6P1	splice_acceptor_variant,non_coding_transcript_variant	HIGH	.	G	A	2	3510	0	0.000569476	0.0003234	1.7609	0	326	0	0	4.82e-05	0	1	261	0	0.00381679	0.003165	1.20594
chr10_93209131_CAAGAGATCTCAATCACTGCTT_C	rs370930689	chr10:93209132-93209152	ENSG00000237417	ENST00000420392	XRCC6P1	splice_acceptor_variant,splice_polypyrimidine_tract_variant,non_coding_transcript_exon_variant,intron_variant	HIGH	.	C	CAAGAGATCTCAATCACTGCTT	0	3512	0	0	0	0	3	323	0	0.00920245	0.008739	1.05303	0	262	0	0	0	0
chr10_93325894_G_A	rs1156825816,COSV63712398	chr10:93325894	ENSG00000138119	ENST00000359263	MYOF	stop_gained	HIGH	.	A	G	2	3510	0	0.000569476	.	999	0	326	0	0	.	0	0	262	0	0	.	0
chr10_93333264_G_A	rs369605584	chr10:93333264	ENSG00000138119	ENST00000359263	MYOF	stop_gained	HIGH	.	A	G	0	3512	0	0	0	0	1	325	0	0.00306749	2.41e-05	127.282	0	262	0	0	0	0
chr10_93347772_TTGGGCAAGAAC_T	rs767082957	chr10:93347773-93347783	ENSG00000138119	ENST00000359263	MYOF	splice_acceptor_variant,coding_sequence_variant	HIGH	.	T	TTGGGCAAGAAC	3	3509	0	0.000854214	2.94e-05	29.0549	0	326	0	0	0	0	0	262	0	0	0	0
chr10_93359892_G_A	rs766517143,COSV63705236	chr10:93359892	ENSG00000138119	ENST00000359263	MYOF	stop_gained	HIGH	.	A	G	0	3512	0	0	.	0	1	325	0	0.00306749	.	999	0	262	0	0	.	0
chr10_93364006_G_T	rs779852892	chr10:93364006	ENSG00000138119	ENST00000359263	MYOF	stop_gained	HIGH	.	T	G	1	3511	0	0.000284738	0.000147	1.93699	0	326	0	0	4.83e-05	0	1	261	0	0.00381679	0	999
chr10_93399398_TC_T	rs768440351	chr10:93399399	ENSG00000138119	ENST00000359263	MYOF	frameshift_variant	HIGH	.	T	TC	0	3512	0	0	0.0006761	0	0	326	0	0	0.0001206	0	0	262	0	0	0	0
chr10_93408810_CT_C	rs765496559	chr10:93408811	ENSG00000138119	ENST00000359263	MYOF	frameshift_variant	HIGH	.	C	CT	0	3512	0	0	1.47e-05	0	1	325	0	0.00306749	0.0002656	11.5493	0	262	0	0	0	0
chr10_93528032_C_A	rs201430235	chr10:93528032	ENSG00000138180	ENST00000371485	CEP55	stop_gained	HIGH	pathogenic	A	C	2	3510	0	0.000569476	.	999	0	326	0	0	.	0	0	262	0	0	.	0
chr10_93635495_A_G	-	chr10:93635495	ENSG00000095464	ENST00000371447	PDE6C	splice_acceptor_variant	HIGH	.	G	A	0	3512	0	0	.	0	1	325	0	0.00306749	.	999	0	262	0	0	.	0
chr10_93663097_A_T	-	chr10:93663097	ENSG00000095464	ENST00000371447	PDE6C	stop_gained	HIGH	.	T	A	0	3510	1	0	.	0	1	325	0	0.00306749	.	999	0	262	0	0	.	0
chr10_93670850_T_C	-	chr10:93670850	ENSG00000148690	ENST00000359204	FRA10AC1	splice_acceptor_variant	HIGH	.	C	T	0	3508	2	0	.	0	1	325	0	0.00306749	.	999	0	262	0	0	.	0
chr10_93692698_G_A	rs555127846,COSV100784704	chr10:93692698	ENSG00000148690	ENST00000359204	FRA10AC1	stop_gained	HIGH	.	A	G	2	3510	0	0.000569476	8.82e-05	6.45664	0	326	0	0	4.83e-05	0	0	262	0	0	0	0
chr10_93805497_G_T	rs1924699	chr10:93805497	ENSG00000108231	ENST00000636155	LGI1	stop_lost	HIGH	.	T	G	3300	210	1	0.940171	0.9422	0.997846	315	11	0	0.966258	0.9464	1.02098	256	6	0	0.977099	0.9778	0.999283
chr10_93894043_C_T	rs1024624076	chr10:93894043	ENSG00000176273	ENST00000427197	SLC35G1	stop_gained	HIGH	.	T	C	2	3510	0	0.000569476	5.89e-05	9.66852	0	326	0	0	0	0	0	262	0	0	0	0
chr10_93901240_T_A	-	chr10:93901240	ENSG00000176273	ENST00000427197	SLC35G1	stop_gained	HIGH	.	A	T	2	3508	1	0.000569801	.	999	0	326	0	0	.	0	0	262	0	0	.	0
chr10_94031117_C_A	COSV53374110	chr10:94031117	ENSG00000138193	ENST00000371380	PLCE1	stop_gained	HIGH	.	A	C	1	3507	2	0.000285063	.	999	0	326	0	0	.	0	0	262	0	0	.	0
chr10_94344906_G_A	rs141399172,COSV64930658	chr10:94344906	ENSG00000173145	ENST00000371361	NOC3L	stop_gained	HIGH	.	A	G	5	3507	0	0.00142369	0.0002058	6.91783	0	326	0	0	0	0	0	262	0	0	0	0
chr10_94349249_C_A	rs1416728138	chr10:94349249	ENSG00000173145	ENST00000371361	NOC3L	splice_donor_variant	HIGH	.	A	C	3	3509	0	0.000854214	1.47e-05	58.1098	0	326	0	0	2.42e-05	0	0	262	0	0	0	0
chr10_94349357_CT_C	rs1257553882	chr10:94349358	ENSG00000173145	ENST00000371361	NOC3L	frameshift_variant	HIGH	.	C	CT	1	3511	0	0.000284738	.	999	0	326	0	0	.	0	0	262	0	0	.	0
chr10_94350269_CA_C	rs564137729	chr10:94350270	ENSG00000173145	ENST00000371361	NOC3L	frameshift_variant	HIGH	.	C	CA	10	3502	0	0.00284738	0.001778	1.60145	0	326	0	0	0.0003861	0	0	262	0	0	0	0
chr10_94545923_T_C	rs113154675	chr10:94545923	ENSG00000119969	ENST00000348459	HELLS	start_lost	HIGH	benign	C	T	1	3511	0	0.000284738	0.0001764	1.61416	3	323	0	0.00920245	0.01527	0.602649	3	259	0	0.0114504	0.006329	1.80919
chr10_94687805_T_A	rs41291550,CM963040,COSV53670731	chr10:94687805	ENSG00000108242	ENST00000285979	CYP2C18	stop_gained	HIGH	.	A	T	8	3500	2	0.0022805	0.00316	0.721678	30	296	0	0.0920245	0.07496	1.22765	3	259	0	0.0114504	0	999
chr10_94720396_GA_G	rs772763397	chr10:94720397	ENSG00000108242	ENST00000285979	CYP2C18	frameshift_variant,splice_region_variant	HIGH	.	G	GA	7	3499	3	0.00199658	0.001088	1.83509	0	326	0	0	0.0002414	0	1	261	0	0.00381679	0	999
chr10_94762706_A_G	rs28399504,CM983291	chr10:94762706	ENSG00000165841	ENST00000371321	CYP2C19	start_lost	HIGH	drug_response,likely_benign	G	A	10	3502	0	0.00284738	0.002558	1.11313	1	325	0	0.00306749	0.0005547	5.52999	1	261	0	0.00381679	0	999
chr10_94780653_G_A	rs4986893,CM942096,COSV64907205	chr10:94780653	ENSG00000165841	ENST00000371321	CYP2C19	stop_gained	HIGH	benign,drug_response	A	G	0	3512	0	0	0.0001764	0	0	326	0	0	0.0003621	0	1	261	0	0.00381679	0	999
chr10_94852914_A_C	rs55640102,CM024386	chr10:94852914	ENSG00000165841	ENST00000371321	CYP2C19	stop_lost	HIGH	.	C	A	0	3512	0	0	0	0	1	325	0	0.00306749	0.001303	2.35417	0	262	0	0	0	0
chr10_94938683_A_G	rs114071557,CM1412010	chr10:94938683	ENSG00000138109	ENST00000260682	CYP2C9	start_lost	HIGH	.	G	A	2	3508	1	0.000569801	0.0002205	2.58413	0	326	0	0	0.002243	0	0	262	0	0	0	0
chr10_94942308_C_CCA_m	-	chr10:94942308-94942309	ENSG00000138109	ENST00000260682	CYP2C9	frameshift_variant	HIGH	.	CCA	C	1	3511	0	0.000284738	.	999	0	326	0	0	.	0	0	262	0	0	.	0
chr10_94949281_GA_G	rs9332131	chr10:94949282	ENSG00000138109	ENST00000260682	CYP2C9	frameshift_variant,splice_region_variant	HIGH	likely_benign,drug_response,other	G	GA	0	3504	4	0	8.82e-05	0	4	322	0	0.0122699	0.01083	1.13296	0	262	0	0	0	0
chr10_95037187_CT_C	rs61757318	chr10:95037188	ENSG00000138115	ENST00000371270	CYP2C8	frameshift_variant	HIGH	.	C	CT	11	3501	0	0.00313212	.	999	0	326	0	0	.	0	0	262	0	0	.	0
chr10_95045952_C_G	rs1238596821	chr10:95045952	ENSG00000138115	ENST00000371270	CYP2C8	splice_acceptor_variant	HIGH	.	G	C	1	3507	2	0.000285063	.	999	0	326	0	0	.	0	0	262	0	0	.	0
chr10_95058418_C_A	-	chr10:95058418	ENSG00000138115	ENST00000371270	CYP2C8	stop_gained	HIGH	.	A	C	1	3511	0	0.000284738	.	999	0	326	0	0	.	0	0	260	1	0	.	0
chr10_95064886_G_A	rs72558195,CM057666,CM057667,COSV64878022	chr10:95064886	ENSG00000138115	ENST00000371270	CYP2C8	stop_gained	HIGH	.	A	G	1	3511	0	0.000284738	0.000353	0.806623	0	326	0	0	0.0004592	0	0	262	0	0	0.003165	0
chr10_95194495_C_T	rs201256506	chr10:95194495	ENSG00000173124	ENST00000394005	ACSM6	stop_gained	HIGH	.	T	C	3	3509	0	0.000854214	0.0004702	1.8167	0	326	0	0	7.24e-05	0	0	262	0	0	0.003165	0
chr10_95202043_AC_A	rs776587083,COSV58977406	chr10:95202044	ENSG00000173124	ENST00000394005	ACSM6	frameshift_variant	HIGH	.	A	AC	1	3511	0	0.000284738	0.000147	1.93699	0	326	0	0	4.83e-05	0	0	262	0	0	0	0
chr10_95211970_G_A	rs777799687	chr10:95211970	ENSG00000173124	ENST00000394005	ACSM6	stop_gained	HIGH	.	A	G	0	3510	1	0	5.88e-05	0	1	325	0	0.00306749	4.83e-05	63.509	0	262	0	0	0	0
chr10_95238111_A_AACAATCCCAGTGCCACATTTGTCACACATAGGCAACTTCTGAGCATTTCCAAT	rs745318815	chr10:95238111-95238112	ENSG00000107438	ENST00000329399	PDLIM1	frameshift_variant,splice_region_variant	HIGH	.	AACAATCCCAGTGCCACATTTGTCACACATAGGCAACTTCTGAGCATTTCCAAT	A	1	3511	0	0.000284738	.	999	0	326	0	0	.	0	0	262	0	0	.	0
chr10_95268775_TACC_T	-	chr10:95268776-95268778	ENSG00000107438	ENST00000329399	PDLIM1	splice_donor_variant,coding_sequence_variant	HIGH	.	T	TACC	1	3511	0	0.000284738	.	999	0	326	0	0	.	0	0	262	0	0	.	0
chr10_95290883_CG_C	-	chr10:95290884	ENSG00000107438	ENST00000329399	PDLIM1	frameshift_variant	HIGH	.	C	CG	1	3511	0	0.000284738	.	999	0	326	0	0	.	0	0	262	0	0	.	0
chr10_95290897_C_CT	rs1375517070	chr10:95290897-95290898	ENSG00000107438	ENST00000329399	PDLIM1	frameshift_variant	HIGH	.	CT	C	0	3512	0	0	0	0	0	326	0	0	7.24e-05	0	1	261	0	0.00381679	0	999
chr10_95406137_T_TG	-	chr10:95406137-95406138	ENSG00000095637	ENST00000371247	SORBS1	frameshift_variant	HIGH	.	TG	T	1	3511	0	0.000284738	.	999	0	326	0	0	.	0	0	262	0	0	.	0
chr10_95642997_C_A	-	chr10:95642997	ENSG00000059573	ENST00000371224	ALDH18A1	stop_gained	HIGH	.	A	C	1	3511	0	0.000284738	.	999	0	326	0	0	.	0	0	262	0	0	.	0
chr10_95687264_GCA_G	rs1276774121	chr10:95687265-95687266	ENSG00000119977	ENST00000371217	TCTN3	frameshift_variant	HIGH	.	G	GCA	1	3511	0	0.000284738	.	999	0	326	0	0	.	0	0	262	0	0	.	0
chr10_95693455_TCA_T	rs553175533	chr10:95693456-95693457	ENSG00000119977	ENST00000371217	TCTN3	stop_gained,frameshift_variant	HIGH	.	T	TCA	2	3510	0	0.000569476	8.82e-05	6.45664	0	326	0	0	0	0	0	262	0	0	0	0
chr10_95693717_A_AG	rs763132585	chr10:95693717-95693718	ENSG00000119977	ENST00000371217	TCTN3	frameshift_variant	HIGH	pathogenic	AG	A	1	3511	0	0.000284738	1.47e-05	19.3699	0	326	0	0	4.82e-05	0	0	262	0	0	0	0
chr10_95693898_A_C	rs373479905	chr10:95693898	ENSG00000119977	ENST00000371217	TCTN3	start_lost	HIGH	pathogenic	C	A	1	3511	0	0.000284738	0.0001617	1.7609	0	326	0	0	0.0001207	0	0	262	0	0	0	0
chr10_95938146_A_AC	-	chr10:95938146-95938147	ENSG00000188649	ENST00000646931	CC2D2B	frameshift_variant	HIGH	.	AC	A	1	3511	0	0.000284738	.	999	0	326	0	0	.	0	0	262	0	0	.	0
chr10_95938701_AAGAGGCAAGTG_A	rs1464778562	chr10:95938702-95938712	ENSG00000188649	ENST00000646931	CC2D2B	splice_donor_variant,splice_donor_5th_base_variant,coding_sequence_variant,intron_variant	HIGH	.	A	AAGAGGCAAGTG	2	3510	0	0.000569476	1.47e-05	38.7399	0	326	0	0	0	0	0	262	0	0	0	0
chr10_95968902_G_A	-	chr10:95968902	ENSG00000188649	ENST00000646931	CC2D2B	splice_donor_variant	HIGH	.	A	G	0	3512	0	0	.	0	0	326	0	0	.	0	1	261	0	0.00381679	.	999
chr10_96159130_AG_A	COSV100283756	chr10:96159131	ENSG00000177853	ENST00000316045	ZNF518A	frameshift_variant	HIGH	.	A	AG	1	3499	6	0.000285714	.	999	0	326	0	0	.	0	0	262	0	0	.	0
chr10_96318351_G_A	rs1209367851	chr10:96318351	ENSG00000107447	ENST00000371174	DNTT	splice_acceptor_variant	HIGH	.	A	G	2	3508	1	0.000569801	2.94e-05	19.381	0	326	0	0	0	0	0	262	0	0	0	0
chr10_96319342_T_G	rs758136536	chr10:96319342	ENSG00000107447	ENST00000371174	DNTT	stop_gained	HIGH	.	G	T	1	3511	0	0.000284738	2.94e-05	9.68497	0	326	0	0	0	0	0	262	0	0	0	0
chr10_96405336_T_A	-	chr10:96405336	ENSG00000095587	ENST00000357947	TLL2	splice_acceptor_variant	HIGH	.	A	T	0	3512	0	0	.	0	0	326	0	0	.	0	1	261	0	0.00381679	.	999
chr10_96428630_C_T	rs751399454,COSV63571666	chr10:96428630	ENSG00000095587	ENST00000357947	TLL2	splice_donor_variant	HIGH	.	T	C	1	3511	0	0.000284738	1.47e-05	19.3699	0	326	0	0	0	0	0	262	0	0	0	0
chr10_97048852_TAGGTGGGCAGGTGGGCAGGTATGCAGGTGGACAAGTAGGCCGGTGGGCAGGTGGGCAGGCAGGTAGGTGGACAGGTGGGCAGGTGGGCAGGCGGGC_TAGGTGGACAGGTGGGCAGGTGGGCAGGTATGCAGGTGGACAAGTAGGCCGGTGGGCAGGTGGGCAGGCAGGTAGGTGGACAGGTGGGCAGGTGGGCAGGCGGGC_m	rs143988920	chr10:97048853-97048948	ENSG00000187122	ENST00000266058	SLIT1	splice_donor_variant,splice_donor_5th_base_variant,intron_variant	HIGH	.	TAGGTGGACAGGTGGGCAGGTGGGCAGGTATGCAGGTGGACAAGTAGGCCGGTGGGCAGGTGGGCAGGCAGGTAGGTGGACAGGTGGGCAGGTGGGCAGGCGGGC	TAGGTGGGCAGGTGGGCAGGTATGCAGGTGGACAAGTAGGCCGGTGGGCAGGTGGGCAGGCAGGTAGGTGGACAGGTGGGCAGGTGGGCAGGCGGGC	3357	155	0	0.955866	0.9448	1.01171	221	105	0	0.677914	0.6825	0.993281	216	46	0	0.824427	0.94	0.877051
chr10_97048852_TAGGTGGGCAGGTGGGCAGGTATGCAGGTGGACAAGTAGGCCGGTGGGCAGGTGGGCAGGCAGGTAGGTGGACAGGTGGGCAGGTGGGCAGGCGGGC_TAGGTGGACAGGTGGGCAGGTGGGCAGGTGGGCAGGTATGCAGGTGGACAAGTAGGCCGGTGGGCAGGTGGGCAGGCAGGTAGGTGGACAGGTGGGCAGGTGGGCAGGCGGGC_m	rs143988920	chr10:97048853-97048948	ENSG00000187122	ENST00000266058	SLIT1	splice_donor_variant,splice_donor_5th_base_variant,intron_variant	HIGH	.	TAGGTGGACAGGTGGGCAGGTGGGCAGGTGGGCAGGTATGCAGGTGGACAAGTAGGCCGGTGGGCAGGTGGGCAGGCAGGTAGGTGGACAGGTGGGCAGGTGGGCAGGCGGGC	TAGGTGGGCAGGTGGGCAGGTATGCAGGTGGACAAGTAGGCCGGTGGGCAGGTGGGCAGGCAGGTAGGTGGACAGGTGGGCAGGTGGGCAGGCGGGC	149	3363	0	0.042426	0.05004	0.847841	31	295	0	0.095092	0.103	0.923224	8	254	0	0.0305344	0.01	3.05344
chr10_97229153_T_TC	rs758732488,COSV104414118	chr10:97229153-97229154	ENSG00000213390	ENST00000358531	ARHGAP19	frameshift_variant	HIGH	.	TC	T	0	3512	0	0	2.94e-05	0	0	326	0	0	0	0	1	261	0	0.00381679	0	999
chr10_97265920_G_GC	rs767899310	chr10:97265920-97265921	ENSG00000213390	ENST00000358531	ARHGAP19	frameshift_variant	HIGH	.	GC	G	0	3512	0	0	2.94e-05	0	0	326	0	0	0	0	1	261	0	0.00381679	0	999
chr10_97357197_C_T	-	chr10:97357197	ENSG00000052749	ENST00000370992	RRP12	splice_acceptor_variant	HIGH	.	T	C	1	3511	0	0.000284738	.	999	0	326	0	0	.	0	0	262	0	0	.	0
chr10_97366560_G_A	-	chr10:97366560	ENSG00000052749	ENST00000370992	RRP12	stop_gained	HIGH	.	A	G	1	3511	0	0.000284738	.	999	0	326	0	0	.	0	0	262	0	0	.	0
chr10_97369436_CAT_C	rs751514582	chr10:97369437-97369438	ENSG00000052749	ENST00000370992	RRP12	frameshift_variant	HIGH	.	C	CAT	1	3511	0	0.000284738	1.47e-05	19.3699	0	326	0	0	0	0	0	262	0	0	0	0
chr10_97452174_TA_T	rs1430916278	chr10:97452175	ENSG00000171307	ENST00000393760	ZDHHC16	frameshift_variant	HIGH	.	T	TA	1	3511	0	0.000284738	.	999	0	326	0	0	.	0	0	262	0	0	.	0
chr10_97578578_C_CG	rs776347534	chr10:97578578-97578579	ENSG00000165887	ENST00000370655	ANKRD2	frameshift_variant	HIGH	.	CG	C	4	3508	0	0.00113895	0	999	0	326	0	0	0	0	0	262	0	0	0	0
chr10_97599780_C_T	rs202047589,CM118807,COSV65706537	chr10:97599780	ENSG00000241935	ENST00000370646	HOGA1	missense_variant	MODERATE	pathogenic	T	C	0	3512	0	0	4.41e-05	0	0	326	0	0	9.65e-05	0	1	261	0	0.003817	0	999
chr10_97600168_G_T	rs185803104,CS1010023	chr10:97600168	ENSG00000241935	ENST00000370646	HOGA1	splice_donor_5th_base_variant,intron_variant	LOW	pathogenic	T	G	16	3496	0	0.004556	0.002528	1.80222	0	326	0	0	0.0005313	0	0	262	0	0	0	0
chr10_97616328_T_A	-	chr10:97616328	ENSG00000171160	ENST00000307450	MORN4	stop_gained	HIGH	.	A	T	1	3511	0	0.000284738	.	999	0	326	0	0	.	0	0	262	0	0	.	0
chr10_97679904_AT_A_m	rs141169125	chr10:97679905	ENSG00000119986	ENST00000370626	AVPI1	frameshift_variant,start_lost,start_retained_variant	HIGH	.	A	AT	0	3512	0	0	8.82e-05	0	3	323	0	0.00920245	0.009899	0.929635	0	262	0	0	0	0
chr10_97679904_AT_CT_m	rs771823877	chr10:97679904-97679905	ENSG00000119986	ENST00000370626	AVPI1	start_lost	HIGH	.	CT	AT	0	3512	0	0	0.0001617	0	1	325	0	0.00306749	7.24e-05	42.3686	0	262	0	0	0	0
chr10_97679916_C_G	rs3818780,COSV65697542	chr10:97679916	ENSG00000119986	ENST00000370626	AVPI1	splice_acceptor_variant	HIGH	.	G	C	630	2882	0	0.179385	0.1796	0.998803	53	273	0	0.162577	0.1425	1.14089	43	219	0	0.164122	0.2184	0.751475
chr10_97744866_CAG_C	-	chr10:97744867-97744868	ENSG00000155256	ENST00000684270	ZFYVE27	frameshift_variant	HIGH	.	C	CAG	0	3512	0	0	.	0	0	326	0	0	.	0	0	262	0	0	.	0
chr10_97771813_C_CG	rs1554901782,COSV105854101	chr10:97771813-97771814	ENSG00000120057	ENST00000266066	SFRP5	frameshift_variant	HIGH	.	CG	C	4	3508	0	0.00113895	0.0005534	2.0581	9	317	0	0.0276074	0.01298	2.12692	0	262	0	0	0	0
chr10_97771814_CCCGCCGCCGCCGCCCGCATGGCTGCGCCCTCTCCAGGTGCGCGCCGCGCAGCCCCCCGACGCTCGGTGCCCGGCGGCCCAGGTGTTCCGGCGTGCGCCCCCGGCCCTGACTCTACCCAGCCGCCGCCG_CCGCCGCCGCCGCCGCCCGCATGGCTGCGCCCTCTCCAGGTGCGCGCCGCGCAGCCCCCCGACGCTCGGTGCCCGGCGGCCCAGGTGTTCCGGCGTGCGCCCCCGGCCCTGACTCTACCCAGCCGCCGCCG_m	rs1554901787	chr10:97771815-97771942	ENSG00000120057	ENST00000266066	SFRP5	start_lost,5_prime_UTR_variant	HIGH	.	CCGCCGCCGCCGCCGCCCGCATGGCTGCGCCCTCTCCAGGTGCGCGCCGCGCAGCCCCCCGACGCTCGGTGCCCGGCGGCCCAGGTGTTCCGGCGTGCGCCCCCGGCCCTGACTCTACCCAGCCGCCGCCG	CCCGCCGCCGCCGCCCGCATGGCTGCGCCCTCTCCAGGTGCGCGCCGCGCAGCCCCCCGACGCTCGGTGCCCGGCGGCCCAGGTGTTCCGGCGTGCGCCCCCGGCCCTGACTCTACCCAGCCGCCGCCG	4	3508	0	0.00113895	0.0003443	3.30802	9	317	0	0.0276074	0.01293	2.13514	0	262	0	0	0	0
chr10_97771814_CCCGCCGCCGCCGCCCGCATGGCTGCGCCCTCTCCAGGTGCGCGCCGCGCAGCCCCCCGACGCTCGGTGCCCGGCGGCCCAGGTGTTCCGGCGTGCGCCCCCGGCCCTGACTCTACCCAGCCGCCGCCG_CCGCCGCCGCCGCCGCCGCCCGCATGGCTGCGCCCTCTCCAGGTGCGCGCCGCGCAGCCCCCCGACGCTCGGTGCCCGGCGGCCCAGGTGTTCCGGCGTGCGCCCCCGGCCCTGACTCTACCCAGCCGCCGCCG_m	rs1554901787	chr10:97771815-97771942	ENSG00000120057	ENST00000266066	SFRP5	start_lost,5_prime_UTR_variant	HIGH	.	CCGCCGCCGCCGCCGCCGCCCGCATGGCTGCGCCCTCTCCAGGTGCGCGCCGCGCAGCCCCCCGACGCTCGGTGCCCGGCGGCCCAGGTGTTCCGGCGTGCGCCCCCGGCCCTGACTCTACCCAGCCGCCGCCG	CCCGCCGCCGCCGCCCGCATGGCTGCGCCCTCTCCAGGTGCGCGCCGCGCAGCCCCCCGACGCTCGGTGCCCGGCGGCCCAGGTGTTCCGGCGTGCGCCCCCGGCCCTGACTCTACCCAGCCGCCGCCG	0	3512	0	0	0.0002096	0	0	326	0	0	4.87e-05	0	0	262	0	0	0	0
chr10_98156092_G_C	rs546301091	chr10:98156092	ENSG00000166024	ENST00000298999	R3HCC1L	splice_acceptor_variant	HIGH	.	C	G	0	3512	0	0	0	0	2	324	0	0.00613497	0.004003	1.53259	0	262	0	0	0	0
chr10_98231614_CAT_C	rs1385776049	chr10:98231615-98231616	ENSG00000166024	ENST00000298999	R3HCC1L	frameshift_variant	HIGH	.	C	CAT	3	3509	0	0.000854214	.	999	0	326	0	0	.	0	0	262	0	0	.	0
chr10_98235478_C_T	-	chr10:98235478	ENSG00000166024	ENST00000298999	R3HCC1L	stop_gained	HIGH	.	T	C	1	3511	0	0.000284738	.	999	0	326	0	0	.	0	0	262	0	0	.	0
chr10_98257778_CCTCA_C	rs765528987	chr10:98257779-98257782	ENSG00000138131	ENST00000260702	LOXL4	frameshift_variant	HIGH	.	C	CCTCA	2	3510	0	0.000569476	1.47e-05	38.7399	0	326	0	0	0	0	0	262	0	0	0	0
chr10_98392430_A_C	rs199640378	chr10:98392430	ENSG00000119943	ENST00000370575	PYROXD2	splice_donor_variant	HIGH	.	C	A	1	3511	0	0.000284738	0.0001472	1.93436	0	326	0	0	2.42e-05	0	0	262	0	0	0	0
chr10_98407976_CCA_C	rs563136268	chr10:98407977-98407978	ENSG00000119943	ENST00000370575	PYROXD2	frameshift_variant	HIGH	.	C	CCA	0	3512	0	0	0	0	1	325	0	0.00306749	0.003692	0.830846	0	262	0	0	0	0
chr10_98410940_GC_G	rs781478459	chr10:98410941	ENSG00000119943	ENST00000370575	PYROXD2	frameshift_variant,splice_region_variant	HIGH	.	G	GC	2	3510	0	0.000569476	4.41e-05	12.9133	0	326	0	0	0	0	0	262	0	0	0	0
chr10_98459579_G_A	rs369345201,COSV100984618,COSV65185990	chr10:98459579	ENSG00000172987	ENST00000370552	HPSE2	stop_gained	HIGH	.	A	G	0	3512	0	0	2.94e-05	0	0	326	0	0	4.83e-05	0	1	261	0	0.00381679	0.003165	1.20594
chr10_98482733_G_A	rs267606866,CM103331,COSV65181961	chr10:98482733	ENSG00000172987	ENST00000370552	HPSE2	stop_gained	HIGH	pathogenic	A	G	0	3512	0	0	1.47e-05	0	0	326	0	0	0	0	1	261	0	0.00381679	0	999
chr10_98490050_CTT_C	rs397515338	chr10:98490051-98490052	ENSG00000172987	ENST00000370552	HPSE2	frameshift_variant,splice_region_variant	HIGH	likely_pathogenic,pathogenic	C	CTT	1	3511	0	0.000284738	0.0003381	0.842171	0	326	0	0	9.65e-05	0	0	262	0	0	0	0
chr10_99329389_TGGCGGCGGCCGC_T	rs751684912	chr10:99329390-99329401	ENSG00000119946	ENST00000356713	CNNM1	start_lost,inframe_deletion	HIGH	.	T	TGGCGGCGGCCGC	0	3512	0	0	1.47e-05	0	0	326	0	0	2.41e-05	0	1	261	0	0.00381679	0	999
chr10_99329560_AG_A	-	chr10:99329561	ENSG00000119946	ENST00000356713	CNNM1	frameshift_variant	HIGH	.	A	AG	0	3512	0	0	.	0	1	325	0	0.00306749	.	999	0	262	0	0	.	0
chr10_99357510_A_G	-	chr10:99357510	ENSG00000119946	ENST00000356713	CNNM1	splice_acceptor_variant	HIGH	.	G	A	1	3511	0	0.000284738	.	999	0	326	0	0	.	0	0	262	0	0	.	0
chr10_99390404_TTGAG_T	rs772888296	chr10:99390405-99390408	ENSG00000119946	ENST00000356713	CNNM1	splice_donor_variant,coding_sequence_variant	HIGH	.	T	TTGAG	3	3509	0	0.000854214	.	999	0	326	0	0	.	0	0	262	0	0	.	0
chr10_99679443_CA_C	rs1355384055	chr10:99679444	ENSG00000198018	ENST00000370489	ENTPD7	frameshift_variant	HIGH	.	C	CA	2	3510	0	0.000569476	.	999	0	326	0	0	.	0	0	262	0	0	.	0
chr10_99698643_C_T	rs768250675,COSV65111941	chr10:99698643	ENSG00000198018	ENST00000370489	ENTPD7	stop_gained	HIGH	.	T	C	1	3511	0	0.000284738	0	999	0	326	0	0	0	0	0	262	0	0	0	0
chr10_99698831_TG_T	rs879255416	chr10:99698832	ENSG00000198018	ENST00000370489	ENTPD7	frameshift_variant	HIGH	uncertain_significance	T	TG	2	3510	0	0.000569476	0.0009699	0.587149	0	326	0	0	7.24e-05	0	0	262	0	0	0.003165	0
chr10_99729735_C_G	rs1409285901	chr10:99729735	ENSG00000014919	ENST00000016171	COX15	splice_acceptor_variant	HIGH	.	G	C	1	3511	0	0.000284738	0	999	0	326	0	0	2.41e-05	0	0	262	0	0	0	0
chr10_99754594_T_TG	rs774695837	chr10:99754594-99754595	ENSG00000119929	ENST00000370476	CUTC	frameshift_variant	HIGH	.	TG	T	9	3503	0	0.00256264	0.0004704	5.44779	0	326	0	0	0.0001206	0	0	262	0	0	0	0
chr10_99832069_C_T	rs72558199,CM973223,COSV64986460,COSV64988050	chr10:99832069	ENSG00000023839	ENST00000647814	ABCC2	stop_gained	HIGH	pathogenic,likely_pathogenic	T	C	2	3508	1	0.000569801	0.0006907	0.824962	0	326	0	0	0.0001689	0	0	262	0	0	0	0
chr10_99832083_A_AT	rs771652807	chr10:99832083-99832084	ENSG00000023839	ENST00000647814	ABCC2	frameshift_variant	HIGH	pathogenic	AT	A	0	3508	2	0	0	0	0	326	0	0	4.83e-05	0	2	260	0	0.00763359	0	999
chr10_99832132_G_A	rs762243203,CS132432,COSV100966510,COSV64986683	chr10:99832132	ENSG00000023839	ENST00000647814	ABCC2	splice_donor_variant	HIGH	pathogenic/likely_pathogenic	A	G	3	3509	0	0.000854214	2.94e-05	29.0549	0	326	0	0	4.83e-05	0	0	262	0	0	0	0
chr10_99836175_G_GT	rs1333544687	chr10:99836175-99836176	ENSG00000023839	ENST00000647814	ABCC2	frameshift_variant	HIGH	pathogenic	GT	G	1	3511	0	0.000284738	4.41e-05	6.45664	0	326	0	0	2.41e-05	0	0	262	0	0	0	0
chr10_99836217_C_T	rs1045996985,COSV100966706,COSV64985861	chr10:99836217	ENSG00000023839	ENST00000647814	ABCC2	stop_gained	HIGH	.	T	C	1	3511	0	0.000284738	.	999	0	326	0	0	.	0	0	262	0	0	.	0
chr10_99844466_G_T	-	chr10:99844466	ENSG00000023839	ENST00000647814	ABCC2	splice_donor_variant	HIGH	.	T	G	0	3512	0	0	.	0	1	325	0	0.00306749	.	999	0	262	0	0	.	0
chr10_99845780_C_T	rs754267460,COSV64985762	chr10:99845780	ENSG00000023839	ENST00000647814	ABCC2	stop_gained,splice_region_variant	HIGH	.	T	C	1	3511	0	0.000284738	1.47e-05	19.3699	0	326	0	0	0	0	0	262	0	0	0	0
chr10_99880269_CTG_C	rs776848171	chr10:99880270-99880271	ENSG00000107554	ENST00000324109	DNMBP	frameshift_variant	HIGH	.	C	CTG	2	3510	0	0.000569476	1.47e-05	38.7399	0	326	0	0	2.41e-05	0	0	262	0	0	0	0
chr10_99956461_CT_C	-	chr10:99956462	ENSG00000107554	ENST00000324109	DNMBP	frameshift_variant	HIGH	.	C	CT	0	3512	0	0	.	0	0	326	0	0	.	0	1	261	0	0.00381679	.	999
chr10_100143279_GACGCTCTTCTTA_G	rs1325728448	chr10:100143280-100143291	ENSG00000270623	ENST00000603270	SPCS2P2	splice_acceptor_variant,non_coding_transcript_exon_variant	HIGH	.	G	GACGCTCTTCTTA	6	3506	0	0.00170843	4.41e-05	38.7399	0	326	0	0	7.23e-05	0	0	262	0	0	0	0
chr10_100143292_T_C	rs886730951	chr10:100143292	ENSG00000270623	ENST00000603270	SPCS2P2	splice_acceptor_variant,non_coding_transcript_variant	HIGH	.	C	T	1	3507	2	0.000285063	4.41e-05	6.46401	0	326	0	0	0	0	0	262	0	0	0	0
chr10_100152218_CCTAAT_C	-	chr10:100152219-100152223	ENSG00000107566	ENST00000421367	ERLIN1	frameshift_variant	HIGH	.	C	CCTAAT	1	3511	0	0.000284738	.	999	0	326	0	0	.	0	0	262	0	0	.	0
chr10_100152227_TGAATATTTCAAAGCA_T	-	chr10:100152228-100152242	ENSG00000107566	ENST00000421367	ERLIN1	stop_gained,inframe_deletion	HIGH	.	T	TGAATATTTCAAAGCA	1	3511	0	0.000284738	.	999	0	326	0	0	.	0	0	262	0	0	.	0
chr10_100152252_TCCACG_T	-	chr10:100152253-100152257	ENSG00000107566	ENST00000421367	ERLIN1	frameshift_variant	HIGH	.	T	TCCACG	1	3511	0	0.000284738	.	999	0	326	0	0	.	0	0	262	0	0	.	0
chr10_100238035_T_TG	-	chr10:100238035-100238036	ENSG00000095485	ENST00000354105	CWF19L1	frameshift_variant	HIGH	.	TG	T	1	3511	0	0.000284738	.	999	0	326	0	0	.	0	0	262	0	0	.	0
chr10_100256417_C_A	rs201230582	chr10:100256417	ENSG00000095485	ENST00000354105	CWF19L1	stop_gained	HIGH	likely_pathogenic	A	C	0	3512	0	0	0	0	1	325	0	0.00306749	0.0001207	25.4141	0	262	0	0	0	0
chr10_100296259_G_A	rs7904983	chr10:100296259	ENSG00000107593	ENST00000318222	PKD2L1	stop_gained	HIGH	.	A	G	4	3508	0	0.00113895	0.0007497	1.51921	71	255	0	0.217791	0.1706	1.27662	13	249	0	0.0496183	0.05696	0.871108
chr10_100298561_C_T	rs764810726	chr10:100298561	ENSG00000107593	ENST00000318222	PKD2L1	splice_donor_variant	HIGH	.	T	C	2	3510	0	0.000569476	0	999	0	326	0	0	2.41e-05	0	0	262	0	0	0	0
chr10_100299655_A_C	rs200474106	chr10:100299655	ENSG00000107593	ENST00000318222	PKD2L1	stop_gained	HIGH	.	C	A	1	3511	0	0.000284738	0.0002058	1.38357	0	326	0	0	9.65e-05	0	5	257	0	0.019084	0	999
chr10_100374013_G_C	rs143724011	chr10:100374013	ENSG00000235823	ENST00000641799	OLMALINC	splice_donor_variant,non_coding_transcript_variant	HIGH	.	C	G	0	3512	0	0	0	0	1	325	0	0.00306749	0.006301	0.486825	0	262	0	0	0	0
chr10_100442889_T_C	rs12360502	chr10:100442889	ENSG00000235823	ENST00000641799	OLMALINC	splice_donor_variant,non_coding_transcript_variant	HIGH	.	C	T	1306	2206	0	0.371868	0.3491	1.06522	12	314	0	0.0368098	0.0642	0.573362	59	203	0	0.225191	0.2722	0.827299
chr10_100482778_CG_C	rs765366470,COSV59324518	chr10:100482779	ENSG00000075290	ENST00000343737	WNT8B	frameshift_variant	HIGH	.	C	CG	0	3512	0	0	.	0	1	325	0	0.00306749	.	999	0	262	0	0	.	0
chr10_100487756_G_A	rs146717788,COSV100648918,COSV59324417	chr10:100487756	ENSG00000075826	ENST00000370345	SEC31B	stop_gained	HIGH	.	A	G	0	3512	0	0	0.0001764	0	0	326	0	0	9.65e-05	0	0	262	0	0	0	0
chr10_100489305_CAG_C	rs750456757	chr10:100489306-100489307	ENSG00000075826	ENST00000370345	SEC31B	frameshift_variant	HIGH	.	C	CAG	0	3512	0	0	7.35e-05	0	0	326	0	0	0.0003137	0	1	261	0	0.00381679	0	999
chr10_100495429_T_TAA	rs750188957	chr10:100495429-100495430	ENSG00000075826	ENST00000370345	SEC31B	frameshift_variant	HIGH	.	TAA	T	1	3511	0	0.000284738	1.47e-05	19.3699	0	326	0	0	0	0	0	262	0	0	0	0
chr10_100499171_AG_A	rs762112989	chr10:100499172	ENSG00000075826	ENST00000370345	SEC31B	frameshift_variant	HIGH	.	A	AG	1	3511	0	0.000284738	.	999	0	326	0	0	.	0	0	262	0	0	.	0
chr10_100509320_AAAGGATTC_A	rs762395910	chr10:100509321-100509328	ENSG00000075826	ENST00000370345	SEC31B	frameshift_variant	HIGH	.	A	AAAGGATTC	2	3510	0	0.000569476	4.41e-05	12.9133	0	326	0	0	0	0	0	262	0	0	0	0
chr10_100523890_G_A	rs761712789	chr10:100523890	ENSG00000166136	ENST00000299166	NDUFB8	stop_gained	HIGH	uncertain_significance	A	G	1	3511	0	0.000284738	1.47e-05	19.3699	0	326	0	0	0	0	0	262	0	0	0	0
chr10_100529849_C_T	rs773159817	chr10:100529849	ENSG00000166136	ENST00000299166	NDUFB8	start_lost	HIGH	.	T	C	1	3511	0	0.000284738	.	999	0	326	0	0	.	0	0	262	0	0	.	0
chr10_100944053_GA_G	rs1564780815	chr10:100944054	ENSG00000119906	ENST00000238961	SLF2	frameshift_variant	HIGH	.	G	GA	2	3510	0	0.000569476	.	999	0	326	0	0	.	0	0	262	0	0	.	0
chr10_100947122_G_A	-	chr10:100947122	ENSG00000119906	ENST00000238961	SLF2	stop_gained	HIGH	.	A	G	1	3511	0	0.000284738	.	999	0	326	0	0	.	0	0	262	0	0	.	0
chr10_100972917_G_A	-	chr10:100972917	ENSG00000095539	ENST00000210633	SEMA4G	stop_gained	HIGH	.	A	G	1	3511	0	0.000284738	.	999	0	326	0	0	.	0	0	262	0	0	.	0
chr10_100993439_C_T	-	chr10:100993439	ENSG00000107815	ENST00000311916	TWNK	stop_gained	HIGH	.	T	C	0	3512	0	0	.	0	1	325	0	0.00306749	.	999	0	262	0	0	.	0
chr10_101002869_C_T	rs185456094	chr10:101002869	ENSG00000107816	ENST00000454422	LZTS2	stop_gained	HIGH	.	T	C	1	3511	0	0.000284738	0	999	0	326	0	0	2.41e-05	0	0	262	0	0	0	0
chr10_101037108_AG_A	rs563028036	chr10:101037109	ENSG00000107819	ENST00000393459	SFXN3	frameshift_variant	HIGH	uncertain_significance	A	AG	25	3487	0	0.00711845	0.003368	2.11355	0	326	0	0	0.0006764	0	0	262	0	0	0	0
chr10_101037205_T_C	rs139685753	chr10:101037205	ENSG00000107819	ENST00000393459	SFXN3	splice_donor_variant	HIGH	.	C	T	1	3511	0	0.000284738	0.0005442	0.523223	0	326	0	0	4.84e-05	0	2	260	0	0.00763359	0	999
chr10_101037405_ACT_A	rs754947240	chr10:101037406-101037407	ENSG00000107819	ENST00000393459	SFXN3	frameshift_variant	HIGH	.	A	ACT	0	3512	0	0	0.000309	0	0	326	0	0	4.83e-05	0	1	261	0	0.00381679	0	999
chr10_101062606_CGCGGCCCGCAGCT_C	rs763873241	chr10:101062607-101062619	ENSG00000107821	ENST00000370200	KAZALD1	frameshift_variant	HIGH	.	C	CGCGGCCCGCAGCT	1	3511	0	0.000284738	0.0002205	1.29133	0	326	0	0	2.41e-05	0	0	262	0	0	0	0
chr10_101062672_C_CG	COSV64630071	chr10:101062672-101062673	ENSG00000107821	ENST00000370200	KAZALD1	frameshift_variant	HIGH	.	CG	C	2	3510	0	0.000569476	.	999	0	326	0	0	.	0	0	262	0	0	.	0
chr10_101064858_C_T	rs192613188	chr10:101064858	ENSG00000107821	ENST00000370200	KAZALD1	stop_gained	HIGH	likely_benign	T	C	1	3511	0	0.000284738	2.94e-05	9.68497	0	326	0	0	0	0	0	262	0	0	0	0
chr10_101286544_A_G	rs1345672682	chr10:101286544	ENSG00000289441	ENST00000688609	.	splice_acceptor_variant,non_coding_transcript_variant	HIGH	.	G	A	1	3511	0	0.000284738	.	999	0	326	0	0	.	0	0	262	0	0	.	0
chr10_101461988_C_G	COSV64561279	chr10:101461988	ENSG00000166167	ENST00000370187	BTRC	stop_gained	HIGH	.	G	C	1	3511	0	0.000284738	.	999	0	326	0	0	.	0	0	262	0	0	.	0
chr10_101526189_C_T	rs1409484816	chr10:101526189	ENSG00000166167	ENST00000370187	BTRC	stop_gained	HIGH	.	T	C	0	3512	0	0	.	0	1	325	0	0.00306749	.	999	0	262	0	0	.	0
chr10_101579770_G_A	rs771037975	chr10:101579770	ENSG00000166169	ENST00000370162	POLL	stop_gained	HIGH	.	A	G	0	3512	0	0	0	0	1	325	0	0.00306749	4.82e-05	63.6408	0	262	0	0	0	0
chr10_101609409_C_T	rs781003293	chr10:101609409	ENSG00000166171	ENST00000370151	DPCD	stop_gained	HIGH	.	T	C	0	3512	0	0	.	0	0	326	0	0	.	0	1	261	0	0.00381679	.	999
chr10_101676411_G_A	rs765792909,COSV58709724	chr10:101676411	ENSG00000107829	ENST00000331272	FBXW4	stop_gained	HIGH	.	A	G	1	3511	0	0.000284738	1.47e-05	19.3699	0	326	0	0	0	0	0	262	0	0	0	0
chr10_101771528_G_C	rs137852663,CM082676,CM104200,COSV60143465	chr10:101771528	ENSG00000107831	ENST00000320185	FGF8	missense_variant	MODERATE	pathogenic	C	G	3	3509	0	0.0008542	2.94e-05	29.0544	0	326	0	0	0	0	0	262	0	0	0	0
chr10_102066491_TG_T	COSV100155038,COSV105160117	chr10:102066492	ENSG00000166189	ENST00000299238	HPS6	frameshift_variant	HIGH	.	T	TG	0	3512	0	0	.	0	1	325	0	0.00306749	.	999	0	262	0	0	.	0
chr10_102375410_C_T	rs745345004,COSV104685337	chr10:102375410	ENSG00000107862	ENST00000369983	GBF1	stop_gained	HIGH	.	T	C	0	3512	0	0	0	0	0	326	0	0	0	0	0	262	0	0	0	0
chr10_102377118_T_TGTCTTTACAGGTCA	rs781544393	chr10:102377118-102377119	ENSG00000107862	ENST00000369983	GBF1	frameshift_variant	HIGH	.	TGTCTTTACAGGTCA	T	1	3511	0	0.000284738	1.47e-05	19.3699	0	326	0	0	0	0	0	262	0	0	0	0
chr10_102421126_GCCGATGGAGCCA_G	rs564247788	chr10:102421127-102421138	ENSG00000107872	ENST00000369956	FBXL15	start_lost,5_prime_UTR_variant	HIGH	.	G	GCCGATGGAGCCA	1	3511	0	0.000284738	7.35e-05	3.87399	0	326	0	0	0	0	0	262	0	0	0	0
chr10_102450822_G_GCGGCGCAGGGC	-	chr10:102450822-102450823	ENSG00000120055	ENST00000625129	C10orf95	frameshift_variant	HIGH	.	GCGGCGCAGGGC	G	0	3512	0	0	.	0	0	326	0	0	.	0	1	261	0	0.00381679	.	999
chr10_102504154_T_G	-	chr10:102504154	ENSG00000107882	ENST00000369902	SUFU	start_lost	HIGH	.	G	T	0	3512	0	0	.	0	0	326	0	0	.	0	0	262	0	0	.	0
chr10_102728443_GGTGATCTTCTGGCA_G	rs1340292446	chr10:102728444-102728457	ENSG00000156398	ENST00000369893	SFXN2	frameshift_variant	HIGH	.	G	GGTGATCTTCTGGCA	1	3511	0	0.000284738	1.47e-05	19.3699	0	326	0	0	0	0	0	262	0	0	0	0
chr10_102729802_GA_G	-	chr10:102729803	ENSG00000156398	ENST00000369893	SFXN2	frameshift_variant	HIGH	.	G	GA	1	3511	0	0.000284738	.	999	0	326	0	0	.	0	0	262	0	0	.	0
chr10_102733581_C_T	rs151088981,COSV99057001	chr10:102733581	ENSG00000156398	ENST00000369893	SFXN2	stop_gained	HIGH	.	T	C	13	3499	0	0.00370159	0.003453	1.07199	0	326	0	0	0.0005549	0	1	261	0	0.00381679	0	999
chr10_102830910_C_T	rs777638364,CM940326,COSV64004889	chr10:102830910	ENSG00000148795	ENST00000369887	CYP17A1	missense_variant	MODERATE	pathogenic	T	C	0	3512	0	0	.	0	0	326	0	0	.	0	0	262	0	0	.	0
chr10_102837076_G_A	rs104894138,CM003806,COSV64004673	chr10:102837076	ENSG00000148795	ENST00000369887	CYP17A1	missense_variant	MODERATE	pathogenic	A	G	3	3509	0	0.0008542	7.35e-05	11.6218	0	326	0	0	2.41e-05	0	0	262	0	0	0	0
chr10_102860396_T_A	rs374167488	chr10:102860396	ENSG00000166275	ENST00000339834	BORCS7	splice_donor_variant	HIGH	.	A	T	1	3511	0	0.000284738	1.47e-05	19.3699	0	326	0	0	0	0	0	262	0	0	0	0
chr10_102873145_TTCCAGGCA_T	rs1430763436	chr10:102873146-102873153	ENSG00000214435	ENST00000369880	AS3MT	frameshift_variant	HIGH	.	T	TTCCAGGCA	1	3511	0	0.000284738	.	999	0	326	0	0	.	0	0	262	0	0	.	0
chr10_102878907_AACCAAGAGATGCCAAGTTAT_A	rs1201040181	chr10:102878908-102878927	ENSG00000214435	ENST00000369880	AS3MT	frameshift_variant	HIGH	.	A	AACCAAGAGATGCCAAGTTAT	0	3512	0	0	.	0	1	325	0	0.00306749	.	999	0	262	0	0	.	0
chr10_102918481_A_G	rs774651042	chr10:102918481	ENSG00000148842	ENST00000369878	CNNM2	start_lost	HIGH	.	G	A	5	3507	0	0.00142369	1.47e-05	96.8497	0	326	0	0	0	0	0	262	0	0	0	0
chr10_103090938_T_A	-	chr10:103090938	ENSG00000076685	ENST00000404739	NT5C2	stop_gained,splice_region_variant	HIGH	.	A	T	0	3512	0	0	.	0	0	326	0	0	.	0	1	261	0	0.00381679	.	999
chr10_103094359_G_A	-	chr10:103094359	ENSG00000076685	ENST00000404739	NT5C2	stop_gained	HIGH	.	A	G	1	3511	0	0.000284738	.	999	0	326	0	0	.	0	0	262	0	0	.	0
chr10_103246174_C_T	rs61746130,COSV99069741	chr10:103246174	ENSG00000235376	ENST00000441178	RPEL1	stop_gained	HIGH	.	T	C	23	3489	0	0.00654898	0.006791	0.964361	1	325	0	0.00306749	0.001351	2.27053	1	261	0	0.00381679	0.006329	0.603064
chr10_103416502_T_A	-	chr10:103416502	ENSG00000148843	ENST00000369797	PDCD11	stop_gained	HIGH	.	A	T	1	3511	0	0.000284738	.	999	0	326	0	0	.	0	0	262	0	0	.	0
chr10_103416535_GA_G	rs900259918	chr10:103416536	ENSG00000148843	ENST00000369797	PDCD11	frameshift_variant	HIGH	.	G	GA	1	3511	0	0.000284738	0	999	0	326	0	0	2.42e-05	0	0	262	0	0	0	0
chr10_103416591_A_AT	-	chr10:103416591-103416592	ENSG00000148843	ENST00000369797	PDCD11	frameshift_variant	HIGH	.	AT	A	1	3511	0	0.000284738	.	999	0	326	0	0	.	0	0	262	0	0	.	0
chr10_103433947_G_A	COSV63933200	chr10:103433947	ENSG00000148843	ENST00000369797	PDCD11	splice_acceptor_variant	HIGH	.	A	G	1	3511	0	0.000284738	.	999	0	326	0	0	.	0	0	262	0	0	.	0
chr10_103447439_G_A	rs199696992	chr10:103447439	ENSG00000138172	ENST00000260743	CALHM2	stop_gained	HIGH	.	A	G	8	3504	0	0.0022779	0.0003968	5.74069	0	326	0	0	0.0001929	0	0	262	0	0	0	0
chr10_103449599_CAG_C	rs200457105,COSV53295324	chr10:103449600-103449601	ENSG00000138172	ENST00000260743	CALHM2	frameshift_variant	HIGH	.	C	CAG	55	3457	0	0.0156606	0.01199	1.30614	0	326	0	0	0.001906	0	0	262	0	0	0	0
chr10_103458190_CCCTCACCTGGGAGATGCAGCGGAGGTAACGCACGGCCA_C	rs779317820	chr10:103458191-103458228	ENSG00000185933	ENST00000329905	CALHM1	splice_donor_variant,splice_donor_5th_base_variant,coding_sequence_variant,intron_variant	HIGH	.	C	CCCTCACCTGGGAGATGCAGCGGAGGTAACGCACGGCCA	2	3510	0	0.000569476	1.47e-05	38.7399	0	326	0	0	0	0	0	262	0	0	0	0
chr10_103458506_C_T	rs376809457	chr10:103458506	ENSG00000185933	ENST00000329905	CALHM1	stop_gained	HIGH	.	T	C	0	3512	0	0	0	0	2	324	0	0.00613497	0.0007719	7.94788	1	261	0	0.00381679	0	999
chr10_103473333_C_T	rs201909775	chr10:103473333	ENSG00000183128	ENST00000369783	CALHM3	stop_gained	HIGH	.	T	C	2	3510	0	0.000569476	0.0005586	1.01947	0	326	0	0	0.0001931	0	0	262	0	0	0	0
chr10_103476550_C_G	-	chr10:103476550	ENSG00000183128	ENST00000369783	CALHM3	splice_acceptor_variant	HIGH	.	G	C	0	3512	0	0	.	0	1	325	0	0.00306749	.	999	0	262	0	0	.	0
chr10_103584847_GACGA_G	-	chr10:103584848-103584851	ENSG00000107954	ENST00000369780	NEURL1	frameshift_variant	HIGH	.	G	GACGA	1	3511	0	0.000284738	.	999	0	326	0	0	.	0	0	262	0	0	.	0
chr10_104048096_CAG_C	rs748081076	chr10:104048097-104048098	ENSG00000065618	ENST00000648076	COL17A1	frameshift_variant	HIGH	.	C	CAG	0	3512	0	0	2.94e-05	0	0	326	0	0	0.000362	0	1	261	0	0.00381679	0	999
chr10_104048100_AGG_A	rs772030673	chr10:104048101-104048102	ENSG00000065618	ENST00000648076	COL17A1	frameshift_variant,splice_region_variant	HIGH	.	A	AGG	0	3512	0	0	2.94e-05	0	0	326	0	0	0.0003619	0	1	261	0	0.00381679	0	999
chr10_104048103_ACCTG_A	rs772662513	chr10:104048104-104048107	ENSG00000065618	ENST00000648076	COL17A1	splice_acceptor_variant,splice_polypyrimidine_tract_variant,coding_sequence_variant,intron_variant	HIGH	.	A	ACCTG	0	3512	0	0	2.94e-05	0	0	326	0	0	0.0003621	0	1	261	0	0.00381679	0	999
chr10_104143494_CT_C	-	chr10:104143495	ENSG00000197748	ENST00000357060	CFAP43	frameshift_variant	HIGH	.	C	CT	0	3512	0	0	.	0	1	325	0	0.00306749	.	999	0	262	0	0	.	0
chr10_104167738_C_T	rs200679559	chr10:104167738	ENSG00000197748	ENST00000357060	CFAP43	splice_acceptor_variant	HIGH	.	T	C	7	3505	0	0.00199317	5.89e-05	33.8398	0	326	0	0	0	0	0	262	0	0	0	0
chr10_104168777_C_T	rs139080358	chr10:104168777	ENSG00000197748	ENST00000357060	CFAP43	stop_gained	HIGH	pathogenic	T	C	4	3508	0	0.00113895	0.0002498	4.55946	0	326	0	0	9.65e-05	0	0	262	0	0	0	0
chr10_104193865_C_T	rs767058543	chr10:104193865	ENSG00000197748	ENST00000357060	CFAP43	splice_donor_variant	HIGH	.	T	C	1	3511	0	0.000284738	1.47e-05	19.3699	0	326	0	0	0	0	0	262	0	0	0	0
chr10_104196925_TGTAA_T	rs758952794	chr10:104196926-104196929	ENSG00000197748	ENST00000357060	CFAP43	frameshift_variant	HIGH	.	T	TGTAA	1	3511	0	0.000284738	0	999	0	326	0	0	0	0	0	262	0	0	0	0
chr10_104259799_G_A	-	chr10:104259799	ENSG00000148834	ENST00000369713	GSTO1	splice_donor_variant	HIGH	.	A	G	1	3511	0	0.000284738	.	999	0	326	0	0	.	0	0	262	0	0	.	0
chr10_104274684_G_C	rs1379042231	chr10:104274684	ENSG00000065621	ENST00000338595	GSTO2	splice_acceptor_variant	HIGH	.	C	G	3	3509	0	0.000854214	1.47e-05	58.1098	0	326	0	0	0	0	0	262	0	0	0	0
chr10_104274950_G_T	rs375597280	chr10:104274950	ENSG00000065621	ENST00000338595	GSTO2	splice_donor_variant	HIGH	.	T	G	1	3511	0	0.000284738	2.94e-05	9.68497	0	326	0	0	0	0	0	262	0	0	0	0
chr10_104279463_C_CT	-	chr10:104279463-104279464	ENSG00000065621	ENST00000338595	GSTO2	frameshift_variant	HIGH	.	CT	C	0	3512	0	0	.	0	1	325	0	0.00306749	.	999	0	262	0	0	.	0
chr10_104297576_A_G	rs149063989	chr10:104297576	ENSG00000065621	ENST00000338595	GSTO2	splice_acceptor_variant	HIGH	.	G	A	0	3512	0	0	5.88e-05	0	0	326	0	0	2.41e-05	0	2	260	0	0.00763359	0	999
chr10_104299178_G_A	rs142597418	chr10:104299178	ENSG00000065621	ENST00000338595	GSTO2	stop_gained	HIGH	.	A	G	1	3511	0	0.000284738	0.0005585	0.509826	0	326	0	0	9.65e-05	0	0	262	0	0	0	0
chr10_104364809_C_T	rs200491142,COSV57212203	chr10:104364809	ENSG00000120051	ENST00000369704	CFAP58	stop_gained	HIGH	.	T	C	1	3511	0	0.000284738	1.47e-05	19.3699	0	326	0	0	0	0	0	262	0	0	0	0
chr10_104365853_CG_C	rs775535989,COSV100458926	chr10:104365854	ENSG00000120051	ENST00000369704	CFAP58	frameshift_variant	HIGH	.	C	CG	1	3511	0	0.000284738	1.47e-05	19.3699	0	326	0	0	0	0	0	262	0	0	0	0
chr10_104380215_C_T	rs145302969	chr10:104380215	ENSG00000120051	ENST00000369704	CFAP58	stop_gained	HIGH	.	T	C	0	3512	0	0	8.82e-05	0	1	325	0	0.00306749	4.83e-05	63.509	0	262	0	0	0	0
chr10_104399501_G_A	rs150734798	chr10:104399501	ENSG00000120051	ENST00000369704	CFAP58	splice_donor_variant	HIGH	.	A	G	2	3510	0	0.000569476	0.0002205	2.58266	0	326	0	0	7.24e-05	0	0	262	0	0	0	0
chr10_104400896_G_T	COSV63833426,COSV63836136	chr10:104400896	ENSG00000120051	ENST00000369704	CFAP58	stop_gained	HIGH	.	T	G	1	3511	0	0.000284738	.	999	0	326	0	0	.	0	0	262	0	0	.	0
chr10_104641583_G_T	rs979252992	chr10:104641583	ENSG00000156395	ENST00000369701	SORCS3	stop_gained	HIGH	.	T	G	1	3511	0	0.000284738	.	999	0	326	0	0	.	0	0	262	0	0	.	0
chr10_106776533_C_T	rs1468537064	chr10:106776533	ENSG00000108018	ENST00000263054	SORCS1	splice_donor_variant	HIGH	.	T	C	2	3508	1	0.000569801	.	999	0	326	0	0	.	0	0	262	0	0	.	0
chr10_108710536_G_A	rs931595370	chr10:108710536	ENSG00000223381	ENST00000653086	LINC02661	splice_donor_variant,non_coding_transcript_variant	HIGH	.	A	G	2	3510	0	0.000569476	2.94e-05	19.3699	0	326	0	0	0.0003863	0	0	262	0	0	0	0
chr10_110821879_GC_G	rs760334885	chr10:110821880	ENSG00000203867	ENST00000369519	RBM20	frameshift_variant	HIGH	uncertain_significance	G	GC	7	3505	0	0.00199317	1.47e-05	135.59	0	326	0	0	0	0	0	262	0	0	0	0
chr10_110964618_AT_A	-	chr10:110964619	ENSG00000108061	ENST00000369452	SHOC2	frameshift_variant	HIGH	.	A	AT	2	3508	1	0.000569801	.	999	0	326	0	0	.	0	0	262	0	0	.	0
chr10_111078388_TC_T	rs763351862,COSV54527171	chr10:111078389	ENSG00000150594	ENST00000280155	ADRA2A	frameshift_variant	HIGH	.	T	TC	1	3511	0	0.000284738	.	999	0	326	0	0	.	0	0	262	0	0	.	0
chr10_111079368_CG_C_m	COSV54529164	chr10:111079369	ENSG00000150594	ENST00000280155	ADRA2A	frameshift_variant	HIGH	.	C	CG	1	3511	0	0.000284738	.	999	0	326	0	0	.	0	0	262	0	0	.	0
chr10_111079368_CG_CGG_m	rs778105791,COSV54529164	chr10:111079369	ENSG00000150594	ENST00000280155	ADRA2A	frameshift_variant	HIGH	.	CGG	CG	2	3510	0	0.000569476	.	999	0	326	0	0	.	0	0	262	0	0	.	0
chr10_111350199_C_T	-	chr10:111350199	ENSG00000227851	ENST00000421597	.	splice_acceptor_variant,non_coding_transcript_variant	HIGH	.	T	C	1	3489	11	0.000286533	.	999	0	326	0	0	.	0	0	262	0	0	.	0
chr10_111789106_T_C	-	chr10:111789106	ENSG00000287231	ENST00000656217	.	splice_acceptor_variant,non_coding_transcript_variant	HIGH	.	C	T	0	3498	7	0	.	0	1	325	0	0.00306749	.	999	0	260	1	0	.	0
chr10_112182793_C_T	rs554758566	chr10:112182793	ENSG00000119927	ENST00000348367	GPAM	splice_donor_variant	HIGH	.	T	C	2	3510	0	0.000569476	0.0002058	2.76713	0	326	0	0	0	0	0	262	0	0	0.006329	0
chr10_112286214_G_C	-	chr10:112286214	ENSG00000119913	ENST00000646139	TECTB	splice_donor_variant	HIGH	.	C	G	0	3512	0	0	.	0	1	325	0	0.00306749	.	999	0	262	0	0	.	0
chr10_112341758_A_T	rs1332710875	chr10:112341758	ENSG00000243316	ENST00000479705	GUCY2GP	splice_acceptor_variant,non_coding_transcript_variant	HIGH	.	T	A	1	3511	0	0.000284738	1.47e-05	19.3699	0	326	0	0	0	0	0	262	0	0	0	0
chr10_112408424_G_A	rs151027490,COSV61128888	chr10:112408424	ENSG00000197142	ENST00000354655	ACSL5	stop_gained,splice_region_variant	HIGH	.	A	G	3	3509	0	0.000854214	2.94e-05	29.0549	0	326	0	0	0	0	0	262	0	0	0	0
chr10_112464571_C_T	rs200445747	chr10:112464571	ENSG00000151532	ENST00000393077	VTI1A	stop_gained	HIGH	.	T	C	0	3512	0	0	2.94e-05	0	0	326	0	0	0	0	1	261	0	0.00381679	0	999
chr10_113578665_C_T	rs41292628,COSV63636517	chr10:113578665	ENSG00000148702	ENST00000351270	HABP2	stop_gained	HIGH	.	T	C	17	3495	0	0.00484055	0.003354	1.44322	0	326	0	0	0.0005321	0	0	262	0	0	0	0
chr10_113580657_G_A	rs200879638	chr10:113580657	ENSG00000148702	ENST00000351270	HABP2	stop_gained	HIGH	.	A	G	2	3510	0	0.000569476	4.41e-05	12.9133	0	326	0	0	0	0	0	262	0	0	0	0
chr10_113614233_CT_C	rs776845077	chr10:113614234	ENSG00000197893	ENST00000359988	NRAP	frameshift_variant	HIGH	.	C	CT	1	3511	0	0.000284738	.	999	0	326	0	0	.	0	0	262	0	0	.	0
chr10_113620602_A_C	rs113289840	chr10:113620602	ENSG00000197893	ENST00000359988	NRAP	splice_donor_variant	HIGH	.	C	A	3	3509	0	0.000854214	0	999	0	326	0	0	0	0	0	262	0	0	0	0
chr10_113626046_C_G	rs150140934	chr10:113626046	ENSG00000197893	ENST00000359988	NRAP	splice_donor_variant	HIGH	.	G	C	0	3512	0	0	0	0	1	325	0	0.00306749	0.0009166	3.34659	0	262	0	0	0	0
chr10_113653022_ATAGTCTTCTGTATATTCCTGTTGGTCAGAACCAATGTCAGCATGAGAACTGAGATGATATTGAATGACAACTAAGAAAACCGCAATAAAACCAATGAAACTAGATTCATAAAGTTCTTCGGAAATATT_A	rs1564759987	chr10:113653023-113653150	ENSG00000197893	ENST00000359988	NRAP	splice_acceptor_variant,splice_polypyrimidine_tract_variant,coding_sequence_variant,intron_variant	HIGH	.	A	ATAGTCTTCTGTATATTCCTGTTGGTCAGAACCAATGTCAGCATGAGAACTGAGATGATATTGAATGACAACTAAGAAAACCGCAATAAAACCAATGAAACTAGATTCATAAAGTTCTTCGGAAATATT	0	3512	0	0	0	0	1	325	0	0.00306749	0.001936	1.58444	0	262	0	0	0	0
chr10_113653023_T_TCAATCACCTGTAATAAATTTAAAAATGGCTTATAATTGACCATTTGAATAAAACCATC_m	rs200050542	chr10:113653023-113653024	ENSG00000197893	ENST00000359988	NRAP	stop_gained,frameshift_variant	HIGH	.	TCAATCACCTGTAATAAATTTAAAAATGGCTTATAATTGACCATTTGAATAAAACCATC	T	0	3512	0	0	0	0	1	325	0	0.00306749	0.0003161	9.70416	0	262	0	0	0	0
chr10_113657469_C_T	rs145279124	chr10:113657469	ENSG00000197893	ENST00000359988	NRAP	splice_donor_variant	HIGH	.	T	C	0	3512	0	0	1.47e-05	0	1	325	0	0.00306749	0.001449	2.11697	0	262	0	0	0	0
chr10_113721057_C_T	rs748867946,COSV61883869	chr10:113721057	ENSG00000165806	ENST00000369318	CASP7	stop_gained	HIGH	.	T	C	3	3509	0	0.000854214	.	999	0	326	0	0	.	0	0	262	0	0	.	0
chr10_113729436_GC_G	COSV61882434	chr10:113729437	ENSG00000165806	ENST00000369318	CASP7	frameshift_variant	HIGH	.	G	GC	1	3511	0	0.000284738	.	999	0	326	0	0	.	0	0	262	0	0	.	0
chr10_113774942_G_A	rs775550910	chr10:113774942	ENSG00000148735	ENST00000694986	PLEKHS1	stop_gained	HIGH	.	A	G	0	3512	0	0	0	0	1	325	0	0.00306749	0.0001207	25.4141	0	262	0	0	0	0
chr10_113850467_C_T	rs200026311	chr10:113850467	ENSG00000198924	ENST00000361384	DCLRE1A	stop_gained	HIGH	.	T	C	0	3512	0	0	0.0001764	0	1	325	0	0.00306749	0	999	0	262	0	0	0	0
chr10_113852771_G_A	rs41292634,CM136212,COSV100800644	chr10:113852771	ENSG00000198924	ENST00000361384	DCLRE1A	stop_gained	HIGH	.	A	G	26	3486	0	0.00740319	0.004103	1.80434	0	326	0	0	0.001014	0	0	262	0	0	0	0
chr10_114044982_G_GCGCCGCCGCCCGGACCCCCGCGCCCCGCCGC	-	chr10:114044982-114044983	ENSG00000043591	ENST00000369295	ADRB1	frameshift_variant	HIGH	.	GCGCCGCCGCCCGGACCCCCGCGCCCCGCCGC	G	1	3511	0	0.000284738	.	999	0	326	0	0	.	0	0	262	0	0	.	0
chr10_114277916_G_A	rs201463963	chr10:114277916	ENSG00000165816	ENST00000392982	VWA2	stop_gained,splice_region_variant	HIGH	.	A	G	1	3511	0	0.000284738	1.47e-05	19.3699	0	326	0	0	2.41e-05	0	0	262	0	0	0	0
chr10_114290366_G_A	rs202028053,COSV53909457	chr10:114290366	ENSG00000165816	ENST00000392982	VWA2	splice_donor_variant	HIGH	.	A	G	4	3508	0	0.00113895	0.0002058	5.53427	0	326	0	0	2.41e-05	0	0	262	0	0	0	0
chr10_114290367_T_A	rs1359580096	chr10:114290367	ENSG00000165816	ENST00000392982	VWA2	splice_donor_variant	HIGH	.	A	T	1	3511	0	0.000284738	1.47e-05	19.3699	0	326	0	0	0	0	0	262	0	0	0	0
chr10_114571295_A_ACTG	rs573606552	chr10:114571295-114571296	ENSG00000099204	ENST00000533213	ABLIM1	splice_donor_variant	HIGH	.	ACTG	A	11	3501	0	0.00313212	0.00269	1.16436	0	326	0	0	0.0006029	0	0	262	0	0	0	0
chr10_114794035_G_A	rs115588570	chr10:114794035	ENSG00000228484	ENST00000659920	.	splice_acceptor_variant,non_coding_transcript_variant	HIGH	.	A	G	2	3510	0	0.000569476	0.0003821	1.49038	17	309	0	0.0521472	0.04256	1.22526	6	256	0	0.0229008	0	999
chr10_115300191_T_TA	-	chr10:115300191-115300192	ENSG00000107518	ENST00000355044	ATRNL1	frameshift_variant	HIGH	.	TA	T	1	3511	0	0.000284738	.	999	0	326	0	0	.	0	0	262	0	0	.	0
chr10_115394724_A_T	-	chr10:115394724	ENSG00000107518	ENST00000355044	ATRNL1	stop_gained	HIGH	.	T	A	1	3509	1	0.0002849	.	999	0	326	0	0	.	0	0	262	0	0	.	0
chr10_115549456_A_G	-	chr10:115549456	ENSG00000107518	ENST00000355044	ATRNL1	splice_acceptor_variant	HIGH	.	G	A	1	3509	1	0.0002849	.	999	0	326	0	0	.	0	0	262	0	0	.	0
chr10_116455798_G_GA	rs145843135,COSV65046817	chr10:116455798-116455799	ENSG00000203837	ENST00000369230	PNLIPRP3	frameshift_variant	HIGH	.	GA	G	170	3342	0	0.0484055	0.05876	0.823783	1	325	0	0.00306749	0.01004	0.305526	9	253	0	0.0343511	0.07278	0.471986
chr10_116471844_GGC_G	rs570647002	chr10:116471845-116471846	ENSG00000203837	ENST00000369230	PNLIPRP3	frameshift_variant	HIGH	.	G	GGC	0	3512	0	0	5.88e-05	0	25	301	0	0.0766871	0.063	1.21726	1	261	0	0.00381679	0	999
chr10_116471848_G_GAA_m	rs539127048	chr10:116471848-116471849	ENSG00000203837	ENST00000369230	PNLIPRP3	frameshift_variant	HIGH	.	GAA	G	0	3512	0	0	5.88e-05	0	25	301	0	0.0766871	0.06307	1.2159	1	261	0	0.00381679	0	999
chr10_116476739_G_GA	rs780662433	chr10:116476739-116476740	ENSG00000203837	ENST00000369230	PNLIPRP3	frameshift_variant	HIGH	.	GA	G	1	3511	0	0.000284738	.	999	0	326	0	0	.	0	0	262	0	0	.	0
chr10_116591862_G_A	COSV100724583	chr10:116591862	ENSG00000187021	ENST00000358834	PNLIPRP1	stop_gained	HIGH	.	A	G	2	3510	0	0.000569476	.	999	0	326	0	0	.	0	0	262	0	0	.	0
chr10_116591885_GC_G	rs782487525	chr10:116591886	ENSG00000187021	ENST00000358834	PNLIPRP1	frameshift_variant	HIGH	.	G	GC	0	3512	0	0	0	0	3	323	0	0.00920245	0.001351	6.81159	0	262	0	0	0	0
chr10_116596227_A_AC	rs781856147	chr10:116596227-116596228	ENSG00000187021	ENST00000358834	PNLIPRP1	frameshift_variant	HIGH	.	AC	A	2	3510	0	0.000569476	0.0004561	1.24858	0	326	0	0	2.42e-05	0	1	261	0	0.00381679	0	999
chr10_116600045_AG_A	rs782651844	chr10:116600046	ENSG00000187021	ENST00000358834	PNLIPRP1	splice_acceptor_variant	HIGH	.	A	AG	0	3512	0	0	0.0002058	0	0	326	0	0	2.41e-05	0	0	262	0	0	0	0
chr10_116605406_CA_C	rs782001211	chr10:116605407	ENSG00000187021	ENST00000358834	PNLIPRP1	frameshift_variant	HIGH	.	C	CA	0	3512	0	0	0	0	1	325	0	0.00306749	0.001014	3.02513	0	262	0	0	0	0
chr10_116638373_A_G	rs4751995,COSV53945236	chr10:116638373	ENSG00000266200	ENST00000579578	PNLIPRP2	stop_lost	HIGH	.	G	A	1785	1727	0	0.508257	0.5212	0.975168	207	119	0	0.634969	0.6214	1.02184	158	104	0	0.603053	0.4777	1.26241
chr10_116665741_CTG_C	rs782770784	chr10:116665742-116665743	ENSG00000165863	ENST00000588184	C10orf82	frameshift_variant	HIGH	.	C	CTG	2	3510	0	0.000569476	.	999	0	326	0	0	.	0	0	262	0	0	.	0
chr10_116849648_CG_C	rs368456269	chr10:116849649	ENSG00000188316	ENST00000341276	ENO4	frameshift_variant	HIGH	.	C	CG	8	3504	0	0.0022779	0.001882	1.21036	0	326	0	0	0.0005067	0	0	262	0	0	0.003165	0
chr10_116868706_AG_A	rs1353585227	chr10:116868707	ENSG00000188316	ENST00000341276	ENO4	splice_donor_variant	HIGH	.	A	AG	0	3512	0	0	0	0	0	326	0	0	0	0	1	261	0	0.00381679	0	999
chr10_116876117_TA_T	rs1169942711	chr10:116876118	ENSG00000188316	ENST00000341276	ENO4	frameshift_variant	HIGH	.	T	TA	1	3511	0	0.000284738	.	999	0	326	0	0	.	0	0	262	0	0	.	0
chr10_117209553_GCT_G	rs869025175	chr10:117209554-117209555	ENSG00000186795	ENST00000334549	KCNK18	frameshift_variant	HIGH	.	G	GCT	3	3509	0	0.000854214	0.0007939	1.07597	0	326	0	0	7.25e-05	0	0	262	0	0	0.003165	0
chr10_118039410_A_T	-	chr10:118039410	ENSG00000107560	ENST00000355624	RAB11FIP2	stop_gained	HIGH	.	T	A	1	3507	2	0.000285063	.	999	0	326	0	0	.	0	0	262	0	0	.	0
chr10_119158015_T_TA	rs766746136	chr10:119158015-119158016	ENSG00000183605	ENST00000355697	SFXN4	frameshift_variant	HIGH	.	TA	T	1	3511	0	0.000284738	1.47e-05	19.3699	0	326	0	0	0	0	0	262	0	0	0	0
chr10_119164187_G_A	rs1448275340,COSV53719811	chr10:119164187	ENSG00000183605	ENST00000355697	SFXN4	stop_gained	HIGH	.	A	G	1	3511	0	0.000284738	.	999	0	326	0	0	.	0	0	262	0	0	.	0
chr10_119827218_TAC_T	-	chr10:119827219-119827220	ENSG00000198825	ENST00000650623	INPP5F	frameshift_variant	HIGH	.	T	TAC	1	3511	0	0.000284738	.	999	0	326	0	0	.	0	0	262	0	0	.	0
chr10_119840903_GCAACC_G	-	chr10:119840904-119840908	ENSG00000197771	ENST00000369077	MCMBP	frameshift_variant	HIGH	.	G	GCAACC	1	3511	0	0.000284738	.	999	0	326	0	0	.	0	0	262	0	0	.	0
chr10_119840908_C_CTTTTG	-	chr10:119840908-119840909	ENSG00000197771	ENST00000369077	MCMBP	frameshift_variant	HIGH	.	CTTTTG	C	1	3511	0	0.000284738	.	999	0	326	0	0	.	0	0	262	0	0	.	0
chr10_119926228_G_T	rs200856233	chr10:119926228	ENSG00000107651	ENST00000369075	SEC23IP	splice_donor_variant	HIGH	.	T	G	2	3510	0	0.000569476	0.0002205	2.58266	0	326	0	0	7.24e-05	0	0	262	0	0	0	0
chr10_121133400_G_C	rs919452444	chr10:121133400	ENSG00000236762	ENST00000433839	RPL19P16	splice_donor_variant,non_coding_transcript_variant	HIGH	.	C	G	0	3512	0	0	0	0	1	325	0	0.00306749	0.0001689	18.1615	0	262	0	0	0	0
chr10_122086929_C_T	rs145895228	chr10:122086929	ENSG00000138162	ENST00000369005	TACC2	stop_gained	HIGH	.	T	C	1	3511	0	0.000284738	2.94e-05	9.68497	0	326	0	0	0	0	0	262	0	0	0	0
chr10_122087954_TGACA_T	rs1331861033	chr10:122087955-122087958	ENSG00000138162	ENST00000369005	TACC2	frameshift_variant,splice_region_variant	HIGH	.	T	TGACA	0	3512	0	0	.	0	1	325	0	0.00306749	.	999	0	262	0	0	.	0
chr10_122331174_A_G	rs746758454	chr10:122331174	ENSG00000138152	ENST00000260723	BTBD16	splice_acceptor_variant	HIGH	.	G	A	3	3509	0	0.000854214	.	999	0	326	0	0	.	0	0	262	0	0	.	0
chr10_122336673_C_CA	rs560247372	chr10:122336673-122336674	ENSG00000138152	ENST00000260723	BTBD16	frameshift_variant	HIGH	.	CA	C	2	3510	0	0.000569476	0.0009259	0.615051	1	325	0	0.00306749	0.0001447	21.1989	0	262	0	0	0	0
chr10_122397975_G_A	-	chr10:122397975	ENSG00000107679	ENST00000368990	PLEKHA1	splice_donor_variant	HIGH	.	A	G	1	3509	1	0.0002849	.	999	0	326	0	0	.	0	0	262	0	0	.	0
chr10_122412918_A_T	-	chr10:122412918	ENSG00000107679	ENST00000368990	PLEKHA1	splice_acceptor_variant	HIGH	.	T	A	1	3503	4	0.000285388	.	999	0	326	0	0	.	0	0	262	0	0	.	0
chr10_122415918_AAG_A	-	chr10:122415919-122415920	ENSG00000107679	ENST00000368990	PLEKHA1	frameshift_variant	HIGH	.	A	AAG	1	3511	0	0.000284738	.	999	0	326	0	0	.	0	0	262	0	0	.	0
chr10_122454839_C_T	rs2736911,CM083592,COSV73306995	chr10:122454839	ENSG00000254636	ENST00000528446	ARMS2	stop_gained	HIGH	benign	T	C	586	2926	0	0.166856	0.1612	1.03509	20	306	0	0.0613497	0.07494	0.818651	23	239	0	0.0877863	0.06329	1.38705
chr10_122454968_TTC_T	rs532010317	chr10:122454969-122454970	ENSG00000254636	ENST00000528446	ARMS2	frameshift_variant	HIGH	.	T	TTC	0	3512	0	0	1.47e-05	0	1	325	0	0.00306749	0.005863	0.523194	0	262	0	0	0	0
chr10_122489438_C_T	rs1438223502	chr10:122489438	ENSG00000166033	ENST00000368984	HTRA1	stop_gained	HIGH	pathogenic	T	C	0	3512	0	0	.	0	1	325	0	0.00306749	.	999	0	262	0	0	.	0
chr10_122581799_G_A	rs769668119	chr10:122581799	ENSG00000187908	ENST00000338354	DMBT1	stop_gained	HIGH	.	A	G	0	3490	11	0	0	0	1	293	16	0.00340136	0.001805	1.88441	0	256	3	0	0	0
chr10_122586349_TGG_T	rs776957966	chr10:122586350-122586351	ENSG00000187908	ENST00000338354	DMBT1	frameshift_variant	HIGH	.	T	TGG	1	3495	8	0.000286041	0.0002094	1.366	0	326	0	0	0	0	0	262	0	0	0.003165	0
chr10_122586352_C_CAG	rs745994628	chr10:122586352-122586353	ENSG00000187908	ENST00000338354	DMBT1	frameshift_variant	HIGH	.	CAG	C	1	3495	8	0.000286041	0.0002096	1.3647	0	326	0	0	0	0	0	262	0	0	0.003185	0
chr10_122597972_A_C	rs199815929	chr10:122597972	ENSG00000187908	ENST00000338354	DMBT1	splice_acceptor_variant	HIGH	.	C	A	2	3510	0	0.000569476	8.82e-05	6.45664	0	326	0	0	0.0002655	0	2	260	0	0.00763359	0	999
chr10_122601853_C_T	rs894721508	chr10:122601853	ENSG00000187908	ENST00000338354	DMBT1	stop_gained	HIGH	.	T	C	1	3467	22	0.000288351	0.0002071	1.39233	0	282	22	0	0	0	0	250	6	0	0	0
chr10_122618144_C_CGTGGTTTGCAGGCAGCTGGGACACCAATGATGCCAAT_m	rs779120641	chr10:122618144-122618145	ENSG00000187908	ENST00000338354	DMBT1	stop_gained,frameshift_variant	HIGH	.	CGTGGTTTGCAGGCAGCTGGGACACCAATGATGCCAAT	C	0	3512	0	0	0	0	0	326	0	0	0	0	1	261	0	0.00381679	0	999
chr10_122631105_G_GGT	-	chr10:122631105-122631106	ENSG00000187908	ENST00000338354	DMBT1	frameshift_variant	HIGH	.	GGT	G	0	3512	0	0	.	0	1	325	0	0.00306749	.	999	0	262	0	0	.	0
chr10_122679021_C_A	rs766080864	chr10:122679021	ENSG00000286135	ENST00000652090	.	stop_gained	HIGH	.	A	C	5	3507	0	0.00142369	2.94e-05	48.4248	0	326	0	0	0	0	0	262	0	0	0	0
chr10_122699781_C_A	rs761260289	chr10:122699781	ENSG00000183559	ENST00000329446	C10orf120	stop_gained	HIGH	.	A	C	1	3511	0	0.000284738	8.82e-05	3.22832	0	326	0	0	0	0	0	262	0	0	0	0
chr10_122823443_G_A	rs80085951	chr10:122823443	ENSG00000176584	ENST00000636837	DMBT1L1	splice_acceptor_variant,non_coding_transcript_variant	HIGH	.	A	G	0	3512	0	0	0.0001617	0	6	320	0	0.0184049	0.01956	0.940946	0	262	0	0	0	0
chr10_122832298_G_A	rs753711457	chr10:122832298	ENSG00000138161	ENST00000392790	CUZD1	stop_gained	HIGH	.	A	G	0	3512	0	0	.	0	1	325	0	0.00306749	.	999	0	262	0	0	.	0
chr10_122832352_CA_C	rs779866817	chr10:122832353	ENSG00000138161	ENST00000392790	CUZD1	frameshift_variant	HIGH	.	C	CA	1	3511	0	0.000284738	1.47e-05	19.3699	0	326	0	0	0	0	0	262	0	0	0	0
chr10_122833759_G_A	rs569019809,COSV59027865	chr10:122833759	ENSG00000138161	ENST00000392790	CUZD1	stop_gained	HIGH	.	A	G	0	3512	0	0	2.94e-05	0	1	325	0	0.00306749	2.41e-05	127.282	0	262	0	0	0	0
chr10_122834818_CA_C	rs763512650	chr10:122834819	ENSG00000138161	ENST00000392790	CUZD1	frameshift_variant	HIGH	.	C	CA	0	3506	3	0	0	0	1	325	0	0.00306749	4.83e-05	63.509	0	262	0	0	0	0
chr10_122839016_C_T	rs758273368,COSV59028507	chr10:122839016	ENSG00000138161	ENST00000392790	CUZD1	splice_donor_variant	HIGH	.	T	C	1	3511	0	0.000284738	.	999	0	326	0	0	.	0	0	262	0	0	.	0
chr10_122839144_G_T	COSV59027633	chr10:122839144	ENSG00000138161	ENST00000392790	CUZD1	stop_gained	HIGH	.	T	G	1	3511	0	0.000284738	.	999	0	326	0	0	.	0	0	262	0	0	.	0
chr10_122841329_C_T	rs375448676,COSV100158913	chr10:122841329	ENSG00000138161	ENST00000392790	CUZD1	splice_acceptor_variant	HIGH	.	T	C	1	3509	1	0.0002849	7.35e-05	3.87619	0	326	0	0	0	0	0	262	0	0	0	0
chr10_123037848_G_A	rs147936696	chr10:123037848	ENSG00000196177	ENST00000358776	ACADSB	splice_donor_variant	HIGH	pathogenic/likely_pathogenic,conflicting_interpretations_of_pathogenicity	A	G	0	3512	0	0	0.0006763	0	0	326	0	0	9.66e-05	0	1	261	0	0.00381679	0	999
chr10_123053126_C_G	rs142095937,COSV100715135	chr10:123053126	ENSG00000196177	ENST00000358776	ACADSB	stop_gained	HIGH	uncertain_significance,likely_pathogenic	G	C	0	3512	0	0	2.94e-05	0	1	325	0	0.00306749	0.0007255	4.2281	0	262	0	0	0	0
chr10_123053145_C_T	rs200154326,COSV62551261	chr10:123053145	ENSG00000196177	ENST00000358776	ACADSB	stop_gained	HIGH	uncertain_significance	T	C	1	3509	1	0.0002849	0.0001329	2.14372	0	326	0	0	4.95e-05	0	0	262	0	0	0	0
chr10_123136110_GC_G	rs779589617	chr10:123136111	ENSG00000188620	ENST00000357878	HMX3	frameshift_variant	HIGH	.	G	GC	1	3511	0	0.000284738	0	999	0	326	0	0	0	0	0	262	0	0	0	0
chr10_123148557_G_A	-	chr10:123148557	ENSG00000188816	ENST00000339992	HMX2	stop_gained	HIGH	.	A	G	2	3510	0	0.000569476	.	999	0	326	0	0	.	0	0	262	0	0	.	0
chr10_123688158_T_G	rs144023243	chr10:123688158	ENSG00000154478	ENST00000284674	GPR26	stop_lost	HIGH	.	G	T	0	3512	0	0	0	0	2	324	0	0.00613497	0.003578	1.71464	0	262	0	0	0	0
chr10_123746787_G_A	rs139450310,COSV53857541	chr10:123746787	ENSG00000121898	ENST00000241305	CPXM2	stop_gained	HIGH	.	A	G	1	3511	0	0.000284738	0	999	0	326	0	0	0.0004826	0	0	262	0	0	0	0
chr10_124010153_GT_G	rs748657903	chr10:124010154	ENSG00000182022	ENST00000435907	CHST15	frameshift_variant	HIGH	.	G	GT	2	3510	0	0.000569476	2.94e-05	19.3699	0	326	0	0	0	0	0	262	0	0	0	0
chr10_124400941_C_T	rs121965053,CM920526	chr10:124400941	ENSG00000065154	ENST00000368845	OAT	missense_variant	MODERATE	pathogenic	T	C	1	3511	0	0.0002847	1.47e-05	19.3673	0	326	0	0	0	0	0	262	0	0	0	0
chr10_124447846_G_C	rs773260789,COSV71184150	chr10:124447846	ENSG00000229544	ENST00000451024	NKX1-2	stop_gained	HIGH	.	C	G	2	3510	0	0.000569476	8.86e-05	6.42749	0	326	0	0	0	0	0	262	0	0	0	0
chr10_124449932_C_T	rs535715034	chr10:124449932	ENSG00000229544	ENST00000451024	NKX1-2	stop_gained	HIGH	.	T	C	27	3485	0	0.00768793	0.001735	4.43108	0	326	0	0	0.0003136	0	0	262	0	0	0	0
chr10_124484257_GC_G	rs773779673	chr10:124484258	ENSG00000107902	ENST00000368842	LHPP	frameshift_variant	HIGH	.	G	GC	0	3512	0	0	0	0	0	326	0	0	0	0	2	260	0	0.00763359	0	999
chr10_124484302_C_T	rs758033434,COSV64328195	chr10:124484302	ENSG00000107902	ENST00000368842	LHPP	stop_gained	HIGH	.	T	C	1	3511	0	0.000284738	1.47e-05	19.3699	0	326	0	0	2.41e-05	0	0	262	0	0	0	0
chr10_124488454_TC_T	-	chr10:124488455	ENSG00000107902	ENST00000368842	LHPP	frameshift_variant	HIGH	.	T	TC	1	3511	0	0.000284738	.	999	0	326	0	0	.	0	0	262	0	0	.	0
chr10_124774676_TTTAAC_T	-	chr10:124774677-124774681	ENSG00000203791	ENST00000368836	EEF1AKMT2	frameshift_variant,splice_region_variant	HIGH	.	T	TTTAAC	2	3510	0	0.000569476	.	999	0	326	0	0	.	0	0	262	0	0	.	0
chr10_124791811_C_CTG	rs1283512860	chr10:124791811-124791812	ENSG00000203791	ENST00000368836	EEF1AKMT2	frameshift_variant	HIGH	.	CTG	C	2	3510	0	0.000569476	1.47e-05	38.7399	0	326	0	0	0	0	0	262	0	0	0	0
chr10_124791812_C_CCGTCAGCGCCCCCGCT_m	rs1564912756	chr10:124791812-124791813	ENSG00000203791	ENST00000368836	EEF1AKMT2	frameshift_variant	HIGH	.	CCGTCAGCGCCCCCGCT	C	2	3510	0	0.000569476	1.47e-05	38.7399	0	326	0	0	0	0	0	262	0	0	0	0
chr10_124834915_C_T	rs756867383,COSV53717140	chr10:124834915	ENSG00000165660	ENST00000298492	ABRAXAS2	stop_gained	HIGH	.	T	C	3	3509	0	0.000854214	.	999	0	326	0	0	.	0	0	262	0	0	.	0
chr10_124867987_CTGATGAAGATGATGATGATCA_C	rs1025611560	chr10:124867988-124868008	ENSG00000214807	ENST00000399021	NPM1P31	splice_donor_variant,splice_donor_5th_base_variant,non_coding_transcript_exon_variant,intron_variant	HIGH	.	C	CTGATGAAGATGATGATGATCA	0	3512	0	0	1.47e-05	0	0	326	0	0	2.44e-05	0	0	262	0	0	0	0
chr10_124868004_G_T	rs117948039	chr10:124868004	ENSG00000214807	ENST00000399021	NPM1P31	splice_donor_variant,non_coding_transcript_variant	HIGH	.	T	G	147	3365	0	0.0418565	0.04612	0.907556	3	323	0	0.00920245	0.00857	1.0738	2	260	0	0.00763359	0.01592	0.479497
chr10_124868051_AGAT_A	rs145787207	chr10:124868052-124868054	ENSG00000214807	ENST00000399021	NPM1P31	splice_acceptor_variant,splice_polypyrimidine_tract_variant,intron_variant,non_coding_transcript_variant	HIGH	.	A	AGAT	14	3496	1	0.0039886	0.0009515	4.19191	40	284	1	0.123457	0.1671	0.73882	8	254	0	0.0305344	0.02532	1.20594
chr10_124984991_GA_GAA	rs535580590	chr10:124984992	ENSG00000019995	ENST00000359653	ZRANB1	frameshift_variant,stop_retained_variant	HIGH	.	GAA	GA	269	3243	0	0.0765945	0.1041	0.735778	16	310	0	0.0490798	0.05136	0.955603	10	252	0	0.0381679	0.05732	0.665875
chr10_125027234_CCT_C	rs141864737	chr10:125027235-125027236	ENSG00000175029	ENST00000309035	CTBP2	frameshift_variant	HIGH	likely_benign	C	CCT	14	3498	0	0.00398633	0.003014	1.32261	0	326	0	0	0.0002654	0	0	262	0	0	0	0
chr10_125749530_TAG_T	rs1163175880	chr10:125749531-125749532	ENSG00000107938	ENST00000356792	EDRF1	frameshift_variant	HIGH	.	T	TAG	4	3508	0	0.00113895	4.41e-05	25.8266	0	326	0	0	0	0	0	262	0	0	0	0
chr10_125774287_T_TG	rs886041273	chr10:125774287-125774288	ENSG00000154485	ENST00000368808	MMP21	frameshift_variant	HIGH	likely_pathogenic,pathogenic	TG	T	1	3511	0	0.000284738	0.0001766	1.61233	0	326	0	0	4.83e-05	0	0	262	0	0	0	0
chr10_125815061_A_G	rs121908012,CM900225	chr10:125815061	ENSG00000188690	ENST00000368797	UROS	missense_variant	MODERATE	pathogenic	G	A	10	3502	0	0.002847	0.0003381	8.42059	0	326	0	0	0.0001689	0	0	262	0	0	0	0
chr10_125833947_G_A	rs775681266,COSV52940357	chr10:125833947	ENSG00000107949	ENST00000278100	BCCIP	splice_donor_variant	HIGH	.	A	G	1	3511	0	0.000284738	.	999	0	326	0	0	.	0	0	262	0	0	.	0
chr10_125841935_C_T	rs1205814319	chr10:125841935	ENSG00000089876	ENST00000284690	DHX32	splice_acceptor_variant	HIGH	.	T	C	0	3512	0	0	.	0	1	325	0	0.00306749	.	999	0	262	0	0	.	0
chr10_125996614_G_T	rs766548653,COSV64157165	chr10:125996614	ENSG00000203780	ENST00000368693	FANK1	stop_gained	HIGH	.	T	G	1	3511	0	0.000284738	0.0001764	1.61416	0	326	0	0	0	0	0	262	0	0	0	0
chr10_125997418_A_G	rs140634850	chr10:125997418	ENSG00000203780	ENST00000368693	FANK1	splice_acceptor_variant	HIGH	.	G	A	9	3503	0	0.00256264	0.002395	1.07	0	326	0	0	0.0005065	0	0	262	0	0	0	0
chr10_126043086_CTT_C	-	chr10:126043087-126043088	ENSG00000148848	ENST00000448723	ADAM12	frameshift_variant	HIGH	.	C	CTT	1	3511	0	0.000284738	.	999	0	326	0	0	.	0	0	262	0	0	.	0
chr10_126398700_C_T	rs566313916	chr10:126398700	ENSG00000287609	ENST00000667935	.	splice_donor_variant,non_coding_transcript_variant	HIGH	.	T	C	0	3510	1	0	0.0003146	0	0	326	0	0	5.26e-05	0	0	262	0	0	0	0
chr10_126464816_G_A	rs114882604	chr10:126464816	ENSG00000154493	ENST00000488181	C10orf90	stop_gained	HIGH	benign	A	G	0	3512	0	0	0.0001911	0	13	313	0	0.0398773	0.03776	1.05607	3	259	0	0.0114504	0.006329	1.80919
chr10_126464886_GA_G	-	chr10:126464887	ENSG00000154493	ENST00000488181	C10orf90	frameshift_variant	HIGH	.	G	GA	0	3512	0	0	.	0	0	326	0	0	.	0	1	261	0	0.00381679	.	999
chr10_126504750_T_TG	rs762432781	chr10:126504750-126504751	ENSG00000154493	ENST00000488181	C10orf90	frameshift_variant	HIGH	.	TG	T	1	3511	0	0.000284738	1.47e-05	19.3699	0	326	0	0	2.41e-05	0	0	262	0	0	0	0
chr10_127418543_T_C	rs189743657	chr10:127418543	ENSG00000150760	ENST00000623213	DOCK1	splice_donor_variant	HIGH	.	C	T	0	3512	0	0	0.0002793	0	0	326	0	0	0.009899	0	1	261	0	0.00381679	0	999
chr10_127444280_G_A	COSV104600482	chr10:127444280	ENSG00000150760	ENST00000623213	DOCK1	splice_donor_variant	HIGH	.	A	G	1	3511	0	0.000284738	.	999	0	326	0	0	.	0	0	262	0	0	.	0
chr10_127737519_GGGCGCCGACCTCGCCTGGCT_G	-	chr10:127737520-127737539	ENSG00000186766	ENST00000388920	FOXI2	frameshift_variant	HIGH	.	G	GGGCGCCGACCTCGCCTGGCT	0	3512	0	0	.	0	0	326	0	0	.	0	1	261	0	0.00381679	.	999
chr10_127738741_TTC_T	rs759332748	chr10:127738742-127738743	ENSG00000186766	ENST00000388920	FOXI2	frameshift_variant	HIGH	.	T	TTC	0	3512	0	0	0.0001029	0	1	325	0	0.00306749	0	999	0	262	0	0	0	0
chr10_127883768_AG_A	rs1216181274,COSV64098617	chr10:127883769	ENSG00000180745	ENST00000368671	CLRN3	frameshift_variant	HIGH	.	A	AG	1	3511	0	0.000284738	2.94e-05	9.68497	0	326	0	0	0	0	0	262	0	0	0	0
chr10_128068250_AC_A	-	chr10:128068251	ENSG00000132334	ENST00000254667	PTPRE	frameshift_variant	HIGH	.	A	AC	1	3511	0	0.000284738	.	999	0	326	0	0	.	0	0	262	0	0	.	0
chr10_128103600_CCT_C	-	chr10:128103601-128103602	ENSG00000148773	ENST00000368654	MKI67	frameshift_variant	HIGH	.	C	CCT	1	3511	0	0.000284738	.	999	0	326	0	0	.	0	0	262	0	0	.	0
chr10_128106949_G_A	rs201295589,COSV100896946	chr10:128106949	ENSG00000148773	ENST00000368654	MKI67	stop_gained	HIGH	.	A	G	0	3512	0	0	1.47e-05	0	1	325	0	0.00306749	0	999	0	262	0	0	0	0
chr10_128115210_G_A	rs142132992,COSV64072559	chr10:128115210	ENSG00000148773	ENST00000368654	MKI67	stop_gained	HIGH	.	A	G	1	3511	0	0.000284738	4.41e-05	6.45664	0	326	0	0	0	0	0	262	0	0	0	0
chr10_128316921_A_G	rs531028627	chr10:128316921	ENSG00000280953	ENST00000630252	LINC01163	splice_acceptor_variant,non_coding_transcript_variant	HIGH	.	G	A	0	3512	0	0	2.97e-05	0	0	326	0	0	4.97e-05	0	1	261	0	0.00381679	0	999
chr10_128914406_G_A	rs1027601324	chr10:128914406	ENSG00000224190	ENST00000667048	LINC02667	splice_donor_variant,non_coding_transcript_variant	HIGH	.	A	G	1	3511	0	0.000284738	8.82e-05	3.22832	0	326	0	0	0	0	0	262	0	0	0	0
chr10_128914757_A_G	rs1245059987	chr10:128914757	ENSG00000224190	ENST00000667048	LINC02667	splice_acceptor_variant,non_coding_transcript_variant	HIGH	.	G	A	2	3510	0	0.000569476	.	999	0	326	0	0	.	0	0	262	0	0	.	0
chr10_129036457_C_T	rs10491027	chr10:129036457	ENSG00000289400	ENST00000685374	.	splice_acceptor_variant,non_coding_transcript_variant	HIGH	.	T	C	3	3509	0	0.000854214	0.0008527	1.00178	13	313	0	0.0398773	0.05467	0.729418	1	261	0	0.00381679	0	999
chr10_129036645_C_T	rs74160032	chr10:129036645	ENSG00000289400	ENST00000685374	.	splice_donor_variant,non_coding_transcript_variant	HIGH	.	T	C	0	3512	0	0	0.000147	0	23	303	0	0.0705521	0.04108	1.71743	2	260	0	0.00763359	0.006369	1.19855
chr10_129766945_G_A	rs200569730	chr10:129766945	ENSG00000170430	ENST00000651593	MGMT	stop_gained	HIGH	.	A	G	1	3511	0	0.000284738	0.000191	1.49077	0	326	0	0	2.41e-05	0	0	262	0	0	0	0
chr10_129792036_T_A	rs728900	chr10:129792036	ENSG00000283141	ENST00000635764	LINC02666	splice_donor_variant,non_coding_transcript_variant	HIGH	.	A	T	1447	2065	0	0.412016	0.4171	0.987811	72	254	0	0.220859	0.2036	1.08477	73	189	0	0.278626	0.3822	0.729006
chr10_129801593_G_A	rs56243444	chr10:129801593	ENSG00000283141	ENST00000635764	LINC02666	splice_acceptor_variant,non_coding_transcript_variant	HIGH	.	A	G	218	3294	0	0.0620729	0.05557	1.11702	2	324	0	0.00613497	0.009126	0.672252	8	254	0	0.0305344	0.01899	1.60792
chr10_132133438_C_T	rs200612398,COSV99037220	chr10:132133438	ENSG00000188385	ENST00000684848	JAKMIP3	stop_gained	HIGH	.	T	C	4	3508	0	0.00113895	0.0007495	1.51962	0	326	0	0	9.65e-05	0	0	262	0	0	0	0
chr10_132197102_GTGCCGTGGGGCAGGGC_G	rs557478282	chr10:132197103-132197118	ENSG00000151640	ENST00000338492	DPYSL4	splice_donor_variant,splice_donor_5th_base_variant,intron_variant	HIGH	.	G	GTGCCGTGGGGCAGGGC	1	3511	0	0.000284738	0.0001911	1.48999	2	324	0	0.00613497	0.01083	0.566479	1	261	0	0.00381679	0.006329	0.603064
chr10_132200457_CCCCCTGTCAA_C	-	chr10:132200458-132200467	ENSG00000151640	ENST00000338492	DPYSL4	frameshift_variant	HIGH	.	C	CCCCCTGTCAA	1	3511	0	0.000284738	.	999	0	326	0	0	.	0	0	262	0	0	.	0
chr10_132324373_C_CCTAT	rs564621303	chr10:132324373-132324374	ENSG00000165752	ENST00000368619	STK32C	frameshift_variant,splice_region_variant	HIGH	.	CCTAT	C	6	3506	0	0.00170843	0.004526	0.37747	0	326	0	0	0.0009406	0	1	261	0	0.00381679	0	999
chr10_132361471_T_TCCCTCTGCCACAGATC	rs754657519	chr10:132361471-132361472	ENSG00000148814	ENST00000368614	LRRC27	frameshift_variant	HIGH	.	TCCCTCTGCCACAGATC	T	2	3510	0	0.000569476	.	999	0	326	0	0	.	0	0	262	0	0	.	0
chr10_132404780_CCCGAGACCACCCG_C	-	chr10:132404781-132404793	ENSG00000171813	ENST00000305233	PWWP2B	frameshift_variant	HIGH	.	C	CCCGAGACCACCCG	1	3511	0	0.000284738	.	999	0	326	0	0	.	0	0	262	0	0	.	0
chr10_132404805_C_CCCCCCCCCCCCGGCCCCCCCAG	-	chr10:132404805-132404806	ENSG00000171813	ENST00000305233	PWWP2B	frameshift_variant	HIGH	.	CCCCCCCCCCCCGGCCCCCCCAG	C	1	3511	0	0.000284738	.	999	0	326	0	0	.	0	0	262	0	0	.	0
chr10_132441430_C_T	-	chr10:132441430	ENSG00000234311	ENST00000450206	.	splice_donor_variant,non_coding_transcript_variant	HIGH	.	T	C	0	3512	0	0	.	0	0	326	0	0	.	0	1	261	0	0.00381679	.	999
chr10_132538098_T_G	-	chr10:132538098	ENSG00000068383	ENST00000368594	INPP5A	start_lost	HIGH	.	G	T	1	3511	0	0.000284738	.	999	0	326	0	0	.	0	0	262	0	0	.	0
chr10_132808789_G_A	rs377482174,COSV99037088	chr10:132808789	ENSG00000171811	ENST00000368586	CFAP46	stop_gained	HIGH	.	A	G	0	3512	0	0	5.88e-05	0	0	326	0	0	2.41e-05	0	1	261	0	0.00381679	0	999
chr10_132810425_G_A	rs138871633,COSV99583713	chr10:132810425	ENSG00000171811	ENST00000368586	CFAP46	stop_gained	HIGH	.	A	G	4	3508	0	0.00113895	0.0003235	3.52072	0	326	0	0	4.83e-05	0	0	262	0	0	0	0
chr10_132810948_ACCT_A	-	chr10:132810949-132810951	ENSG00000171811	ENST00000368586	CFAP46	splice_donor_variant,coding_sequence_variant	HIGH	.	A	ACCT	0	3512	0	0	.	0	1	325	0	0.00306749	.	999	0	262	0	0	.	0
chr10_132814256_T_C	rs41306834	chr10:132814256	ENSG00000171811	ENST00000368586	CFAP46	splice_acceptor_variant	HIGH	.	C	T	13	3499	0	0.00370159	0.00316	1.17139	0	326	0	0	0.0004583	0	0	262	0	0	0	0
chr10_132814871_CT_C	rs775889105	chr10:132814872	ENSG00000171811	ENST00000368586	CFAP46	frameshift_variant	HIGH	.	C	CT	0	3512	0	0	.	0	0	326	0	0	.	0	1	261	0	0.00381679	.	999
chr10_132860908_A_T	rs1019559491	chr10:132860908	ENSG00000171811	ENST00000368586	CFAP46	stop_gained	HIGH	.	T	A	2	3510	0	0.000569476	1.47e-05	38.7399	0	326	0	0	0	0	0	262	0	0	0	0
chr10_132885106_CA_C	rs748715147	chr10:132885107	ENSG00000171811	ENST00000368586	CFAP46	frameshift_variant	HIGH	.	C	CA	5	3507	0	0.00142369	5.88e-05	24.2124	0	326	0	0	4.82e-05	0	0	262	0	0	0	0
chr10_132899668_T_C	-	chr10:132899668	ENSG00000171811	ENST00000368586	CFAP46	splice_acceptor_variant	HIGH	.	C	T	2	3510	0	0.000569476	.	999	0	326	0	0	.	0	0	262	0	0	.	0
chr10_132912780_G_A	rs762590092	chr10:132912780	ENSG00000171811	ENST00000368586	CFAP46	stop_gained	HIGH	.	A	G	5	3507	0	0.00142369	0.0001029	13.8357	0	326	0	0	7.24e-05	0	0	262	0	0	0	0
chr10_132912821_CT_C	rs748519080	chr10:132912822	ENSG00000171811	ENST00000368586	CFAP46	splice_acceptor_variant	HIGH	.	C	CT	2	3510	0	0.000569476	2.94e-05	19.3699	0	326	0	0	2.41e-05	0	0	262	0	0	0	0
chr10_132918366_CGATGAACCCCCCTCTCCATGACGCACCTCAGCATG_C	rs778357152	chr10:132918367-132918401	ENSG00000171811	ENST00000368586	CFAP46	splice_donor_variant,splice_donor_5th_base_variant,coding_sequence_variant,intron_variant	HIGH	.	C	CGATGAACCCCCCTCTCCATGACGCACCTCAGCATG	0	3512	0	0	0	0	1	325	0	0.00306749	0.0005025	6.10445	0	262	0	0	0	0
chr10_132918509_G_A	rs752153453,COSV63949001	chr10:132918509	ENSG00000171811	ENST00000368586	CFAP46	stop_gained	HIGH	.	A	G	2	3510	0	0.000569476	4.41e-05	12.9133	0	326	0	0	2.42e-05	0	0	262	0	0	0	0
chr10_132942466_G_A	rs528886432	chr10:132942466	ENSG00000171811	ENST00000368586	CFAP46	stop_gained	HIGH	.	A	G	8	3504	0	0.0022779	0.004902	0.464689	0	326	0	0	0.0006035	0	0	262	0	0	0	0
chr10_133128456_G_T	rs753948568,COSV104705894	chr10:133128456	ENSG00000197177	ENST00000392607	ADGRA1	stop_gained	HIGH	.	T	G	1	3511	0	0.000284738	.	999	0	326	0	0	.	0	0	262	0	0	.	0
chr10_133224701_G_GA	-	chr10:133224701-133224702	ENSG00000171798	ENST00000304613	KNDC1	frameshift_variant	HIGH	.	GA	G	0	3512	0	0	.	0	1	325	0	0.00306749	.	999	0	262	0	0	.	0
chr10_133231081_CAGCT_C	-	chr10:133231082-133231085	ENSG00000171794	ENST00000304477	UTF1	frameshift_variant	HIGH	.	C	CAGCT	4	3508	0	0.00113895	.	999	1	325	0	0.00306749	.	999	0	262	0	0	.	0
chr10_133240070_C_T	rs143679708,COSV58085049	chr10:133240070	ENSG00000151650	ENST00000325980	VENTX	stop_gained	HIGH	.	T	C	0	3512	0	0	1.47e-05	0	2	324	0	0.00613497	0.003714	1.65185	0	262	0	0	0	0
chr10_133263688_CTCAGCTGG_C	rs775122739	chr10:133263689-133263696	ENSG00000151651	ENST00000445355	ADAM8	frameshift_variant,splice_region_variant	HIGH	.	C	CTCAGCTGG	1	3511	0	0.000284738	0.0003528	0.80708	0	326	0	0	4.82e-05	0	0	262	0	0	0	0
chr10_133263699_CAGGGTTGG_C	rs763017200	chr10:133263700-133263707	ENSG00000151651	ENST00000445355	ADAM8	frameshift_variant	HIGH	.	C	CAGGGTTGG	1	3511	0	0.000284738	0.0003731	0.763168	0	326	0	0	5.48e-05	0	0	262	0	0	0	0
chr10_133268105_TG_T	-	chr10:133268106	ENSG00000151651	ENST00000445355	ADAM8	frameshift_variant	HIGH	.	T	TG	1	3511	0	0.000284738	.	999	0	326	0	0	.	0	0	262	0	0	.	0
chr10_133270501_CAT_C	rs375995290,COSV101291582	chr10:133270502-133270503	ENSG00000151651	ENST00000445355	ADAM8	frameshift_variant	HIGH	.	C	CAT	8	3504	0	0.0022779	0.003204	0.710956	2	324	0	0.00613497	0.001134	5.41003	1	261	0	0.00381679	0.01266	0.301485
chr10_133271029_CAT_C	rs760468817	chr10:133271030-133271031	ENSG00000151651	ENST00000445355	ADAM8	frameshift_variant	HIGH	.	C	CAT	1	3511	0	0.000284738	5.88e-05	4.84248	0	326	0	0	0	0	0	262	0	0	0	0
chr10_133271253_G_A	rs866858696	chr10:133271253	ENSG00000151651	ENST00000445355	ADAM8	stop_gained	HIGH	.	A	G	0	3512	0	0	1.47e-05	0	1	325	0	0.00306749	0	999	0	262	0	0	0	0
chr10_133271584_CG_C_m	rs143423208,COSV101291749	chr10:133271585	ENSG00000151651	ENST00000445355	ADAM8	frameshift_variant	HIGH	.	C	CG	1	3511	0	0.000284738	0.0004411	0.645518	0	326	0	0	4.83e-05	0	0	262	0	0	0	0
chr10_133271889_G_GCCCA	rs977671701	chr10:133271889-133271890	ENSG00000151651	ENST00000445355	ADAM8	frameshift_variant	HIGH	.	GCCCA	G	1	3511	0	0.000284738	2.94e-05	9.68497	0	326	0	0	0	0	0	262	0	0	0	0
chr10_133298084_G_A	rs773975087,COSV53305009	chr10:133298084	ENSG00000130640	ENST00000252936	TUBGCP2	stop_gained	HIGH	.	A	G	2	3510	0	0.000569476	2.94e-05	19.3699	0	326	0	0	0	0	0	262	0	0	0	0
chr10_133347426_G_A	-	chr10:133347426	ENSG00000165828	ENST00000433452	PRAP1	splice_donor_variant	HIGH	.	A	G	1	3511	0	0.000284738	.	999	0	326	0	0	.	0	0	262	0	0	.	0
chr10_133357185_A_T	rs775438419,COSV53370031	chr10:133357185	ENSG00000148803	ENST00000278025	FUOM	splice_donor_variant	HIGH	.	T	A	2	3510	0	0.000569476	.	999	0	326	0	0	.	0	0	262	0	0	.	0
chr10_133357988_A_ACACCCTTCAGCGC	-	chr10:133357988-133357989	ENSG00000148803	ENST00000278025	FUOM	frameshift_variant	HIGH	.	ACACCCTTCAGCGC	A	1	3511	0	0.000284738	.	999	0	326	0	0	.	0	0	262	0	0	.	0
chr10_133381477_CAA_C	-	chr10:133381478-133381479	ENSG00000148832	ENST00000278060	PAOX	frameshift_variant	HIGH	.	C	CAA	0	3512	0	0	.	0	1	325	0	0.00306749	.	999	0	262	0	0	.	0
chr10_133401528_G_C	rs144134583	chr10:133401528	ENSG00000148824	ENST00000317502	MTG1	splice_acceptor_variant	HIGH	.	C	G	2	3510	0	0.000569476	2.94e-05	19.3699	0	326	0	0	0	0	0	262	0	0	0	0
chr10_133457318_GTCCCTGCGCGGGAC_G	rs576324681	chr10:133457319-133457332	ENSG00000214279	ENST00000640237	SCART1	frameshift_variant	HIGH	.	G	GTCCCTGCGCGGGAC	0	3510	1	0	4.42e-05	0	8	316	1	0.0246914	0.01679	1.4706	1	261	0	0.00381679	0	999
chr10_133457333_TC_T	rs144029024	chr10:133457334	ENSG00000214279	ENST00000640237	SCART1	frameshift_variant	HIGH	.	T	TC	273	3239	0	0.0777335	0.09168	0.847878	87	231	4	0.273585	0.2756	0.992688	63	199	0	0.240458	0.1994	1.20591
chr10_133459302_AAC_A	rs1232871482	chr10:133459303-133459304	ENSG00000214279	ENST00000640237	SCART1	frameshift_variant	HIGH	.	A	AAC	1	3511	0	0.000284738	.	999	0	326	0	0	.	0	0	262	0	0	.	0
chr10_133464740_CTGGGGTG_C_m	rs111769579	chr10:133464741-133464747	ENSG00000214279	ENST00000640237	SCART1	frameshift_variant	HIGH	.	C	CTGGGGTG	241	3271	0	0.0686219	0.08352	0.821622	132	194	0	0.404908	0.3907	1.03637	64	198	0	0.244275	0.1646	1.48405
chr10_133464740_CTGGGGTG_CTGGGGTGTGGGGTG_m	rs111769579	chr10:133464741-133464747	ENSG00000214279	ENST00000640237	SCART1	frameshift_variant	HIGH	.	CTGGGGTGTGGGGTG	CTGGGGTG	1	3511	0	0.000284738	1.47e-05	19.3699	3	323	0	0.00920245	0.01065	0.86408	0	262	0	0	0	0
chr10_133464753_TGTGGGGA_T	rs201116131	chr10:133464754-133464760	ENSG00000214279	ENST00000640237	SCART1	frameshift_variant	HIGH	.	T	TGTGGGGA	6	3506	0	0.00170843	0.0003461	4.93623	7	319	0	0.0214724	0.03258	0.659067	7	255	0	0.0267176	0	999
chr10_133465306_G_GCT	rs754644640	chr10:133465306-133465307	ENSG00000214279	ENST00000640237	SCART1	frameshift_variant	HIGH	.	GCT	G	2	3510	0	0.000569476	0.001749	0.325601	0	326	0	0	9.65e-05	0	0	262	0	0	0	0
chr10_133465516_G_A	-	chr10:133465516	ENSG00000214279	ENST00000640237	SCART1	stop_gained	HIGH	.	A	G	0	3512	0	0	.	0	0	326	0	0	.	0	1	261	0	0.00381679	.	999
chr10_133466357_C_T	rs529589603	chr10:133466357	ENSG00000214279	ENST00000640237	SCART1	stop_gained	HIGH	.	T	C	0	3512	0	0	4.41e-05	0	3	323	0	0.00920245	0.004272	2.15413	0	262	0	0	0	0
chr10_133558876_C_T	rs201873178,COSV100385573,COSV100385949	chr10:133558876	ENSG00000171772	ENST00000343131	SYCE1	splice_donor_variant	HIGH	.	T	C	5	3507	0	0.00142369	0.0003381	4.21085	0	326	0	0	7.24e-05	0	0	262	0	0	0	0
chr10_133560154_C_T	rs1474836685,COSV58216913	chr10:133560154	ENSG00000171772	ENST00000343131	SYCE1	splice_acceptor_variant	HIGH	.	T	C	1	3511	0	0.000284738	1.47e-05	19.3699	0	326	0	0	0	0	0	262	0	0	0	0
chr10_133626564_C_T	rs752529441	chr10:133626564	ENSG00000225899	ENST00000425520	FRG2B	splice_donor_variant	HIGH	.	T	C	1	3511	0	0.000284738	0	999	0	326	0	0	0	0	0	262	0	0	0	0
chr11_198282_C_T	rs750603608,COSV57295174	chr11:198282	ENSG00000177947	ENST00000325113	ODF3	stop_gained	HIGH	.	T	C	2	3510	0	0.000569476	1.47e-05	38.7399	0	326	0	0	0	0	0	262	0	0	0	0
chr11_233377_CG_C	rs776869335	chr11:233378	ENSG00000142082	ENST00000382743	SIRT3	frameshift_variant	HIGH	.	C	CG	2	3510	0	0.000569476	0.0006323	0.900642	0	326	0	0	9.67e-05	0	0	262	0	0	0	0
chr11_236326_C_A	rs772803682	chr11:236326	ENSG00000142082	ENST00000382743	SIRT3	start_lost	HIGH	.	A	C	2	3510	0	0.000569476	.	999	0	326	0	0	.	0	0	262	0	0	.	0
chr11_236328_T_C	rs776299538	chr11:236328	ENSG00000142082	ENST00000382743	SIRT3	start_lost	HIGH	.	C	T	6	3506	0	0.00170843	2.96e-05	57.7172	0	326	0	0	7.43e-05	0	0	262	0	0	0	0
chr11_280594_T_TG	rs771837860	chr11:280594-280595	ENSG00000174885	ENST00000534750	NLRP6	frameshift_variant	HIGH	.	TG	T	0	3512	0	0	0.0001766	0	1	325	0	0.00306749	0	999	0	262	0	0	0	0
chr11_281699_CG_C	rs749497444,COSV56458082	chr11:281700	ENSG00000174885	ENST00000534750	NLRP6	frameshift_variant	HIGH	.	C	CG	1	3511	0	0.000284738	0.0001911	1.48999	0	326	0	0	2.41e-05	0	0	262	0	0	0	0
chr11_369805_T_C	-	chr11:369805	ENSG00000182272	ENST00000329962	B4GALNT4	start_lost	HIGH	.	C	T	1	3511	0	0.000284738	.	999	0	326	0	0	.	0	0	262	0	0	.	0
chr11_376514_CAGCAG_C	-	chr11:376515-376519	ENSG00000182272	ENST00000329962	B4GALNT4	frameshift_variant	HIGH	.	C	CAGCAG	3	3509	0	0.000854214	.	999	0	326	0	0	.	0	0	262	0	0	.	0
chr11_377329_T_G	rs373329286	chr11:377329	ENSG00000182272	ENST00000329962	B4GALNT4	splice_donor_variant	HIGH	.	G	T	1	3511	0	0.000284738	0.0003707	0.768109	0	326	0	0	2.42e-05	0	0	262	0	0	0	0
chr11_396922_AGCGCCTTTGGGGCCGCTGGGTACGGGGGTGCCCAGCCCACCCCTCCCAT_A	-	chr11:396923-396971	ENSG00000184363	ENST00000331563	PKP3	frameshift_variant	HIGH	.	A	AGCGCCTTTGGGGCCGCTGGGTACGGGGGTGCCCAGCCCACCCCTCCCAT	2	3510	0	0.000569476	.	999	0	326	0	0	.	0	0	262	0	0	.	0
chr11_403109_CG_C_m	-	chr11:403110	ENSG00000184363	ENST00000331563	PKP3	frameshift_variant	HIGH	.	C	CG	1	3511	0	0.000284738	.	999	0	326	0	0	.	0	0	262	0	0	.	0
chr11_403705_C_T	rs1300419970	chr11:403705	ENSG00000184363	ENST00000331563	PKP3	stop_gained	HIGH	.	T	C	1	3511	0	0.000284738	4.41e-05	6.45664	0	326	0	0	0	0	0	262	0	0	0	0
chr11_407492_CT_C	rs752858122	chr11:407493	ENSG00000185187	ENST00000431843	SIGIRR	frameshift_variant	HIGH	.	C	CT	5	3507	0	0.00142369	0.000603	2.36101	0	326	0	0	0.0001449	0	0	262	0	0	0	0
chr11_418373_A_G	rs1293448975	chr11:418373	ENSG00000185101	ENST00000332826	ANO9	stop_lost	HIGH	.	G	A	2	3510	0	0.000569476	1.47e-05	38.7399	0	326	0	0	0	0	0	262	0	0	0	0
chr11_433356_TG_T	rs766224216,COSV60450791	chr11:433357	ENSG00000185101	ENST00000332826	ANO9	frameshift_variant	HIGH	.	T	TG	7	3505	0	0.00199317	0.002942	0.677487	0	326	0	0	0.0003863	0	0	262	0	0	0	0
chr11_498075_CCTGTT_C	rs1193608075	chr11:498076-498080	ENSG00000023191	ENST00000354420	RNH1	frameshift_variant	HIGH	.	C	CCTGTT	1	3511	0	0.000284738	.	999	0	326	0	0	.	0	0	262	0	0	.	0
chr11_499830_G_A	-	chr11:499830	ENSG00000023191	ENST00000354420	RNH1	stop_gained,splice_region_variant	HIGH	.	A	G	0	3512	0	0	.	0	1	325	0	0.00306749	.	999	0	262	0	0	.	0
chr11_550192_C_T_m	rs61736743,COSV99529954	chr11:550192	ENSG00000161328	ENST00000270115	LRRC56	stop_gained	HIGH	.	T	C	1	3511	0	0.000284738	.	999	0	326	0	0	.	0	0	262	0	0	.	0
chr11_551216_CAG_C	rs1031259707	chr11:551217-551218	ENSG00000161328	ENST00000270115	LRRC56	frameshift_variant	HIGH	.	C	CAG	2	3510	0	0.000569476	1.47e-05	38.7399	0	326	0	0	0	0	0	262	0	0	0	0
chr11_557933_CG_C	rs765157679	chr11:557934	ENSG00000185522	ENST00000329451	LMNTD2	frameshift_variant	HIGH	.	C	CG	0	3512	0	0	0	0	1	325	0	0.00306749	0.0002653	11.5623	0	262	0	0	0	0
chr11_608517_ACG_A	rs370929509	chr11:608518-608519	ENSG00000070047	ENST00000264555	PHRF1	frameshift_variant	HIGH	.	A	ACG	0	3498	7	0	7.44e-05	0	2	320	2	0.00621118	0.005763	1.07777	0	260	1	0	0	0
chr11_609695_CGCCCCCGCCGAGGACAGAGCCCCCCGTGAGTAGTGCCCCGGCCCCCACCGAGGACAGAGCCCCCAGTGAGTAAGGCCCTG_C	-	chr11:609696-609775	ENSG00000070047	ENST00000264555	PHRF1	splice_donor_variant,splice_donor_5th_base_variant,coding_sequence_variant,intron_variant	HIGH	.	C	CGCCCCCGCCGAGGACAGAGCCCCCCGTGAGTAGTGCCCCGGCCCCCACCGAGGACAGAGCCCCCAGTGAGTAAGGCCCTG	1	3511	0	0.000284738	.	999	0	326	0	0	.	0	0	262	0	0	.	0
chr11_609720_CGTGAGTAGTGCCCCGGCCCCCACCGAGGACAGAGCCCCCA_C_m	rs762431674	chr11:609721-609760	ENSG00000070047	ENST00000264555	PHRF1	splice_donor_variant,splice_donor_5th_base_variant,intron_variant	HIGH	.	C	CGTGAGTAGTGCCCCGGCCCCCACCGAGGACAGAGCCCCCA	1	3511	0	0.000284738	5.9e-05	4.82607	0	326	0	0	4.86e-05	0	0	262	0	0	0	0
chr11_617611_CAG_C	rs755383441	chr11:617612-617613	ENSG00000099834	ENST00000397542	CDHR5	frameshift_variant	HIGH	.	C	CAG	0	3512	0	0	2.94e-05	0	1	325	0	0.00306749	9.65e-05	31.7874	0	262	0	0	0	0
chr11_619542_A_AGT	rs781236195	chr11:619542-619543	ENSG00000099834	ENST00000397542	CDHR5	frameshift_variant	HIGH	.	AGT	A	1	3511	0	0.000284738	0	999	0	326	0	0	2.42e-05	0	0	262	0	0	0	0
chr11_619680_C_T	-	chr11:619680	ENSG00000099834	ENST00000397542	CDHR5	splice_donor_variant	HIGH	.	T	C	1	3511	0	0.000284738	.	999	0	326	0	0	.	0	0	262	0	0	.	0
chr11_619711_CAG_C	rs763340654	chr11:619712-619713	ENSG00000099834	ENST00000397542	CDHR5	frameshift_variant	HIGH	.	C	CAG	3	3509	0	0.000854214	0.0001764	4.84248	0	326	0	0	0	0	0	262	0	0	0	0
chr11_637536_GCCGCCGACCTCCT_G_m	rs587776842	chr11:637537-637549	ENSG00000069696	ENST00000176183	DRD4	frameshift_variant	HIGH	benign,likely_benign,pathogenic	G	GCCGCCGACCTCCT	31	3481	0	0.00882688	0.01409	0.626464	1	325	0	0.00306749	0.001858	1.65096	0	262	0	0	0	0
chr11_640022_GCGGCCCCGAC_G_m	rs776759649	chr11:640023-640032	ENSG00000069696	ENST00000176183	DRD4	frameshift_variant	HIGH	.	G	GCGGCCCCGAC	6	3506	0	0.00170843	0.0004112	4.15474	0	326	0	0	0.00019	0	1	261	0	0.00381679	0	999
chr11_640038_G_GC	rs1195840098	chr11:640038-640039	ENSG00000069696	ENST00000176183	DRD4	frameshift_variant	HIGH	.	GC	G	1	3511	0	0.000284738	0.0001308	2.1769	0	326	0	0	2.66e-05	0	0	262	0	0	0	0
chr11_640053_CCTTCCCCGGGGTCCCTGCGGCCCCGACTGTGCGCCCGCCGCGCCCA_C	-	chr11:640054-640099	ENSG00000069696	ENST00000176183	DRD4	frameshift_variant	HIGH	.	C	CCTTCCCCGGGGTCCCTGCGGCCCCGACTGTGCGCCCGCCGCGCCCA	1	3509	1	0.0002849	.	999	0	326	0	0	.	0	0	262	0	0	.	0
chr11_640070_GCGGCCCCGAC_G	rs762885973	chr11:640071-640080	ENSG00000069696	ENST00000176183	DRD4	frameshift_variant	HIGH	.	G	GCGGCCCCGAC	12	3486	7	0.00343053	0.007856	0.436677	1	323	1	0.00308642	0.001712	1.80282	0	262	0	0	0.003546	0
chr11_640098_C_CGGCCTCCCCCCGG_m	rs1290906588	chr11:640098-640099	ENSG00000069696	ENST00000176183	DRD4	frameshift_variant	HIGH	.	CGGCCTCCCCCCGG	C	47	3463	1	0.0133903	0.0312	0.429177	7	319	0	0.0214724	0.04341	0.494642	2	260	0	0.00763359	0.01014	0.752819
chr11_640098_C_CGGCCTTCCCCGGGGTCCCTGCGGCCCCG_m	rs1290906588	chr11:640098-640099	ENSG00000069696	ENST00000176183	DRD4	frameshift_variant	HIGH	.	CGGCCTTCCCCGGGGTCCCTGCGGCCCCG	C	0	3510	1	0	3.33e-05	0	1	325	0	0.00306749	0.0003574	8.58278	0	262	0	0	0	0
chr11_640108_CA_C	rs1344788742,COSV51561797	chr11:640109	ENSG00000069696	ENST00000176183	DRD4	frameshift_variant	HIGH	.	C	CA	0	3512	0	0	3.04e-05	0	0	326	0	0	0	0	2	260	0	0.00763359	0	999
chr11_640118_GCGGCCCCGAC_G	rs1489825352	chr11:640119-640128	ENSG00000069696	ENST00000176183	DRD4	frameshift_variant	HIGH	.	G	GCGGCCCCGAC	3	3509	0	0.000854214	0.000137	6.23514	0	326	0	0	2.48e-05	0	0	262	0	0	0	0
chr11_695020_G_A	-	chr11:695020	ENSG00000177030	ENST00000382409	DEAF1	stop_gained	HIGH	.	A	G	1	3511	0	0.000284738	.	999	0	326	0	0	.	0	0	262	0	0	.	0
chr11_721683_CGCCAGCAGGTGCAGGGGACAGGGACGGGGCCGGCAGGTGCAGGGGACGGG_C	rs754719722	chr11:721684-721733	ENSG00000177106	ENST00000318562	EPS8L2	splice_donor_variant,splice_donor_5th_base_variant,coding_sequence_variant,intron_variant	HIGH	likely_benign	C	CGCCAGCAGGTGCAGGGGACAGGGACGGGGCCGGCAGGTGCAGGGGACGGG	0	3512	0	0	0	0	1	325	0	0.00306749	0.0004113	7.45802	0	262	0	0	0	0
chr11_800770_G_A	rs578222814	chr11:800770	ENSG00000177595	ENST00000347755	PIDD1	stop_gained	HIGH	.	A	G	1	3511	0	0.000284738	5.88e-05	4.84248	0	326	0	0	2.41e-05	0	0	262	0	0	0	0
chr11_802730_G_A	rs759150474	chr11:802730	ENSG00000177595	ENST00000347755	PIDD1	stop_gained	HIGH	.	A	G	1	3511	0	0.000284738	4.41e-05	6.45664	0	326	0	0	0	0	0	262	0	0	0	0
chr11_804185_ACG_A	rs1157844813	chr11:804186-804187	ENSG00000177595	ENST00000347755	PIDD1	frameshift_variant	HIGH	.	A	ACG	0	3512	0	0	0	0	1	325	0	0.00306749	0.0001206	25.4352	0	262	0	0	0	0
chr11_804464_C_T	rs1299850852	chr11:804464	ENSG00000177595	ENST00000347755	PIDD1	splice_acceptor_variant	HIGH	.	T	C	1	3511	0	0.000284738	0	999	0	326	0	0	0	0	0	262	0	0	0	0
chr11_862740_CTG_C	rs1565145752	chr11:862741-862742	ENSG00000214063	ENST00000397397	TSPAN4	splice_donor_variant,coding_sequence_variant	HIGH	.	C	CTG	0	3512	0	0	.	0	1	325	0	0.00306749	.	999	0	262	0	0	.	0
chr11_869952_AGG_A	rs755395155	chr11:869953-869954	ENSG00000177830	ENST00000323578	CHID1	frameshift_variant,splice_region_variant	HIGH	.	A	AGG	1	3511	0	0.000284738	0	999	0	326	0	0	2.41e-05	0	0	262	0	0	0	0
chr11_883272_G_A	rs1171104679,COSV60260872	chr11:883272	ENSG00000177830	ENST00000323578	CHID1	stop_gained	HIGH	.	A	G	1	3511	0	0.000284738	2.94e-05	9.68497	0	326	0	0	0	0	0	262	0	0	0	0
chr11_900079_G_GT	rs150709236	chr11:900079-900080	ENSG00000177830	ENST00000323578	CHID1	stop_gained,frameshift_variant	HIGH	.	GT	G	2	3510	0	0.000569476	0.0003234	1.7609	0	326	0	0	2.41e-05	0	0	262	0	0	0	0
chr11_1015863_G_T	rs367913682,COSV59962762	chr11:1015863	ENSG00000184956	ENST00000421673	MUC6	stop_gained	HIGH	.	T	G	1	3511	0	0.000284738	1.47e-05	19.3699	0	326	0	0	0	0	0	262	0	0	0	0
chr11_1016855_AC_A	rs1431926634	chr11:1016856	ENSG00000184956	ENST00000421673	MUC6	frameshift_variant	HIGH	.	A	AC	12	3500	0	0.00341686	0	999	0	326	0	0	0	0	0	262	0	0	0	0
chr11_1017891_GCA_G	rs766751467	chr11:1017892-1017893	ENSG00000184956	ENST00000421673	MUC6	frameshift_variant	HIGH	.	G	GCA	2	3510	0	0.000569476	0.002335	0.243887	1	325	0	0.00306749	0.005065	0.605624	1	261	0	0.00381679	0.004065	0.938941
chr11_1017930_AC_A_m	-	chr11:1017931	ENSG00000184956	ENST00000421673	MUC6	frameshift_variant	HIGH	.	A	AC	1	3511	0	0.000284738	.	999	0	326	0	0	.	0	0	262	0	0	.	0
chr11_1018027_T_TGA	rs748178495	chr11:1018027-1018028	ENSG00000184956	ENST00000421673	MUC6	frameshift_variant	HIGH	.	TGA	T	0	3512	0	0	0	0	2	324	0	0.00613497	0	999	0	262	0	0	0	0
chr11_1018029_ATG_A	rs777509474	chr11:1018030-1018031	ENSG00000184956	ENST00000421673	MUC6	frameshift_variant	HIGH	.	A	ATG	0	3512	0	0	0	0	2	324	0	0.00613497	0	999	0	262	0	0	0	0
chr11_1018087_G_GTA_m	rs776466780	chr11:1018087-1018088	ENSG00000184956	ENST00000421673	MUC6	frameshift_variant	HIGH	.	GTA	G	3366	146	0	0.958428	0	999	280	46	0	0.858896	0	999	241	19	1	0.926923	0	999
chr11_1018088_TG_T	rs368342230	chr11:1018089	ENSG00000184956	ENST00000421673	MUC6	frameshift_variant	HIGH	.	T	TG	4	3508	0	0.00113895	0.002556	0.445599	3	323	0	0.00920245	0.003655	2.51777	0	260	1	0	0.01111	0
chr11_1018089_GGT_G_m	rs775291365	chr11:1018090-1018091	ENSG00000184956	ENST00000421673	MUC6	frameshift_variant	HIGH	.	G	GGT	3368	142	1	0.959544	0	999	281	43	1	0.867284	0	999	241	19	1	0.926923	0	999
chr11_1018092_G_GT	rs1491020628	chr11:1018092-1018093	ENSG00000184956	ENST00000421673	MUC6	frameshift_variant	HIGH	.	GT	G	0	3500	6	0	0	0	1	325	0	0.00306749	5.07e-05	60.5027	0	256	3	0	0	0
chr11_1018093_G_GT	rs376177791	chr11:1018093-1018094	ENSG00000184956	ENST00000421673	MUC6	frameshift_variant	HIGH	.	GT	G	4	3502	3	0.0011409	0.00631	0.180808	1	325	0	0.00306749	0.005813	0.527694	0	260	1	0	0.04545	0
chr11_1018233_GT_G	rs1188566111,COSV101424494	chr11:1018234	ENSG00000184956	ENST00000421673	MUC6	frameshift_variant	HIGH	.	G	GT	0	3512	0	0	.	0	1	323	1	0.00308642	.	999	0	260	1	0	.	0
chr11_1018260_C_CT	-	chr11:1018260-1018261	ENSG00000184956	ENST00000421673	MUC6	frameshift_variant	HIGH	.	CT	C	44	3468	0	0.0125285	.	999	0	324	1	0	.	0	1	259	1	0.00384615	.	999
chr11_1018261_TG_T	rs1296372981,COSV70132867,COSV70134988	chr11:1018262	ENSG00000184956	ENST00000421673	MUC6	frameshift_variant	HIGH	.	T	TG	2658	854	0	0.756834	0	999	145	179	1	0.447531	2.45e-05	18266.6	131	129	1	0.503846	0	999
chr11_1018265_G_GAT	-	chr11:1018265-1018266	ENSG00000184956	ENST00000421673	MUC6	frameshift_variant	HIGH	.	GAT	G	44	3468	0	0.0125285	.	999	0	324	1	0	.	0	1	259	1	0.00384615	.	999
chr11_1018534_TGA_T	rs763217598	chr11:1018535-1018536	ENSG00000184956	ENST00000421673	MUC6	frameshift_variant	HIGH	.	T	TGA	2	3508	1	0.000569801	.	999	0	326	0	0	.	0	0	262	0	0	.	0
chr11_1018588_T_TGAAGG	rs1411039363	chr11:1018588-1018589	ENSG00000184956	ENST00000421673	MUC6	frameshift_variant	HIGH	.	TGAAGG	T	1	3511	0	0.000284738	.	999	0	326	0	0	.	0	0	262	0	0	.	0
chr11_1024029_ACACT_A	rs765994180	chr11:1024030-1024033	ENSG00000184956	ENST00000421673	MUC6	frameshift_variant	HIGH	.	A	ACACT	1	3511	0	0.000284738	2.94e-05	9.68497	0	326	0	0	0	0	0	262	0	0	0	0
chr11_1027390_G_T	rs200217410,CM175433,COSV70141285,COSV70148161	chr11:1027390	ENSG00000184956	ENST00000421673	MUC6	stop_gained	HIGH	.	T	G	3	3509	0	0.000854214	0.001617	0.528271	0	326	0	0	0.0002653	0	0	262	0	0	0	0
chr11_1028763_G_A	-	chr11:1028763	ENSG00000184956	ENST00000421673	MUC6	stop_gained	HIGH	.	A	G	1	3511	0	0.000284738	.	999	0	326	0	0	.	0	0	262	0	0	.	0
chr11_1028888_C_T	rs370146685	chr11:1028888	ENSG00000184956	ENST00000421673	MUC6	splice_donor_variant	HIGH	.	T	C	2	3510	0	0.000569476	2.94e-05	19.3699	0	326	0	0	0	0	0	262	0	0	0	0
chr11_1029555_CAG_C	rs749851398	chr11:1029556-1029557	ENSG00000184956	ENST00000421673	MUC6	frameshift_variant	HIGH	.	C	CAG	2	3510	0	0.000569476	0.0003382	1.68384	0	326	0	0	2.41e-05	0	0	262	0	0	0	0
chr11_1092989_CACCA_C	rs1389208674	chr11:1092990-1092993	ENSG00000198788	ENST00000675028	MUC2	frameshift_variant	HIGH	.	C	CACCA	1	3511	0	0.000284738	0.0007648	0.372304	0	326	0	0	0.0006786	0	0	262	0	0	0.003311	0
chr11_1102445_CTA_C	rs758995240	chr11:1102446-1102447	ENSG00000198788	ENST00000674892	MUC2	frameshift_variant	HIGH	.	C	CTA	1	3511	0	0.000284738	1.47e-05	19.3699	0	326	0	0	0	0	0	262	0	0	0	0
chr11_1174606_G_A	-	chr11:1174606	ENSG00000215182	ENST00000621226	MUC5AC	stop_gained	HIGH	.	A	G	1	3511	0	0.000284738	.	999	0	326	0	0	.	0	0	262	0	0	.	0
chr11_1181406_G_GGC	-	chr11:1181406-1181407	ENSG00000215182	ENST00000621226	MUC5AC	frameshift_variant	HIGH	.	GGC	G	1	3511	0	0.000284738	.	999	0	326	0	0	.	0	0	262	0	0	.	0
chr11_1181410_CACCA_C	-	chr11:1181411-1181414	ENSG00000215182	ENST00000621226	MUC5AC	frameshift_variant	HIGH	.	C	CACCA	1	3511	0	0.000284738	.	999	0	326	0	0	.	0	0	262	0	0	.	0
chr11_1185028_G_GGT	-	chr11:1185028-1185029	ENSG00000215182	ENST00000621226	MUC5AC	frameshift_variant	HIGH	.	GGT	G	1	3511	0	0.000284738	.	999	0	326	0	0	.	0	0	262	0	0	.	0
chr11_1185035_C_CG	-	chr11:1185035-1185036	ENSG00000215182	ENST00000621226	MUC5AC	frameshift_variant	HIGH	.	CG	C	1	3511	0	0.000284738	.	999	0	326	0	0	.	0	0	262	0	0	.	0
chr11_1185039_C_CCTGTTCCTACCACCAGCACAACCTCTGCTGCTACAACAAGCACAATCTCTGCTCCTACAACG	-	chr11:1185039-1185040	ENSG00000215182	ENST00000621226	MUC5AC	frameshift_variant	HIGH	.	CCTGTTCCTACCACCAGCACAACCTCTGCTGCTACAACAAGCACAATCTCTGCTCCTACAACG	C	1	3511	0	0.000284738	.	999	0	326	0	0	.	0	0	262	0	0	.	0
chr11_1185046_AC_A	rs1590145205	chr11:1185047	ENSG00000215182	ENST00000621226	MUC5AC	frameshift_variant	HIGH	.	A	AC	6	3506	0	0.00170843	0.001635	1.04491	1	325	0	0.00306749	0.002353	1.30365	0	262	0	0	0.006369	0
chr11_1185049_TCTGGTCCTGGAAATACTCCCAGCCCTGTTCCTACCACCAGCACAATCTCTGCTCCTACAACTAGCATAACC_T	-	chr11:1185050-1185120	ENSG00000215182	ENST00000621226	MUC5AC	frameshift_variant	HIGH	.	T	TCTGGTCCTGGAAATACTCCCAGCCCTGTTCCTACCACCAGCACAATCTCTGCTCCTACAACTAGCATAACC	5	3507	0	0.00142369	.	999	1	325	0	0.00306749	.	999	0	262	0	0	.	0
chr11_1185057_TGG_T	rs1590145211	chr11:1185058-1185059	ENSG00000215182	ENST00000621226	MUC5AC	frameshift_variant	HIGH	.	T	TGG	221	3291	0	0.0629271	0.076	0.827988	44	282	0	0.134969	0.1988	0.67892	28	234	0	0.10687	0.09926	1.07667
chr11_1185102_TCCTACAACTA_T	-	chr11:1185103-1185112	ENSG00000215182	ENST00000621226	MUC5AC	frameshift_variant	HIGH	.	T	TCCTACAACTA	1	3511	0	0.000284738	.	999	0	326	0	0	.	0	0	262	0	0	.	0
chr11_1185142_ACC_A	rs1590145292	chr11:1185143-1185144	ENSG00000215182	ENST00000621226	MUC5AC	frameshift_variant	HIGH	.	A	ACC	1	3511	0	0.000284738	0.0007661	0.371672	0	326	0	0	0.001627	0	0	262	0	0	0.006369	0
chr11_1185145_TCTGCCCCTACAAGCAGCACAAC_T	-	chr11:1185146-1185167	ENSG00000215182	ENST00000621226	MUC5AC	frameshift_variant	HIGH	.	T	TCTGCCCCTACAAGCAGCACAAC	1	3511	0	0.000284738	.	999	0	326	0	0	.	0	0	262	0	0	.	0
chr11_1186871_CCTCTGCCCCT_C	-	chr11:1186872-1186881	ENSG00000215182	ENST00000621226	MUC5AC	frameshift_variant	HIGH	.	C	CCTCTGCCCCT	1	3511	0	0.000284738	.	999	0	326	0	0	.	0	0	262	0	0	.	0
chr11_1187929_C_T	rs1554928405	chr11:1187929	ENSG00000215182	ENST00000621226	MUC5AC	stop_gained	HIGH	.	T	C	3	3509	0	0.000854214	1.47e-05	58.1098	0	326	0	0	0	0	0	262	0	0	0	0
chr11_1188916_GAA_G	-	chr11:1188917-1188918	ENSG00000215182	ENST00000621226	MUC5AC	frameshift_variant	HIGH	.	G	GAA	1	3511	0	0.000284738	.	999	0	326	0	0	.	0	0	262	0	0	.	0
chr11_1189735_ACC_A	-	chr11:1189736-1189737	ENSG00000215182	ENST00000621226	MUC5AC	frameshift_variant	HIGH	.	A	ACC	2	3510	0	0.000569476	.	999	0	326	0	0	.	0	0	262	0	0	.	0
chr11_1191527_C_CTT_m	-	chr11:1191527-1191528	ENSG00000215182	ENST00000621226	MUC5AC	frameshift_variant	HIGH	.	CTT	C	1	3511	0	0.000284738	.	999	0	326	0	0	.	0	0	262	0	0	.	0
chr11_1227340_C_CTGTG	-	chr11:1227340-1227341	ENSG00000117983	ENST00000529681	MUC5B	frameshift_variant	HIGH	.	CTGTG	C	1	3511	0	0.000284738	.	999	0	326	0	0	.	0	0	262	0	0	.	0
chr11_1243360_AGTGCTGACCACCACCGCCACCACACCTGC_A	rs1443815165	chr11:1243361-1243389	ENSG00000117983	ENST00000529681	MUC5B	frameshift_variant	HIGH	.	A	AGTGCTGACCACCACCGCCACCACACCTGC	0	3512	0	0	0.0002268	0	1	325	0	0.00306749	0.0006757	4.53971	0	262	0	0	0	0
chr11_1243363_GC_G	rs781449749,COSV71592428	chr11:1243364	ENSG00000117983	ENST00000529681	MUC5B	frameshift_variant	HIGH	.	G	GC	13	3499	0	0.00370159	0.001338	2.76651	4	322	0	0.0122699	0.0005695	21.5451	0	262	0	0	0	0
chr11_1243391_GCCACCAGCAACACA_G	rs1437730529	chr11:1243392-1243405	ENSG00000117983	ENST00000529681	MUC5B	frameshift_variant	HIGH	.	G	GCCACCAGCAACACA	1	3509	1	0.0002849	0.0004057	0.702243	3	323	0	0.00920245	0.0006584	13.977	0	262	0	0	0	0
chr11_1243402_CACAGTGACTCCCTCCTCTGCCCTAGGGACCACCCACACACCCCCAGTGCCGAA_C	rs1590178973	chr11:1243403-1243455	ENSG00000117983	ENST00000529681	MUC5B	frameshift_variant	HIGH	.	C	CACAGTGACTCCCTCCTCTGCCCTAGGGACCACCCACACACCCCCAGTGCCGAA	15	3497	0	0.00427107	0.001418	3.01204	3	323	0	0.00920245	0.000582	15.8118	0	262	0	0	0	0
chr11_1243407_TGACTCCCTCCTCTGCCCTAGGGACCACCCACACACCCCCAGTGC_T	rs1231836112	chr11:1243408-1243451	ENSG00000117983	ENST00000529681	MUC5B	frameshift_variant	HIGH	.	T	TGACTCCCTCCTCTGCCCTAGGGACCACCCACACACCCCCAGTGC	3	3507	1	0.000854701	0.0004343	1.968	3	323	0	0.00920245	0.0009913	9.28322	0	262	0	0	0	0
chr11_1245034_GCTGACCACCACCGCCACCACACCTGCAGCCACCAGCAGCACAGTGAC_G	rs757752770	chr11:1245035-1245081	ENSG00000117983	ENST00000529681	MUC5B	frameshift_variant	HIGH	.	G	GCTGACCACCACCGCCACCACACCTGCAGCCACCAGCAGCACAGTGAC	1	3511	0	0.000284738	.	999	0	326	0	0	.	0	0	262	0	0	.	0
chr11_1246309_T_TAC	-	chr11:1246309-1246310	ENSG00000117983	ENST00000529681	MUC5B	frameshift_variant	HIGH	.	TAC	T	1	3511	0	0.000284738	.	999	0	326	0	0	.	0	0	262	0	0	.	0
chr11_1246763_AC_A	rs1317251635	chr11:1246764	ENSG00000117983	ENST00000529681	MUC5B	frameshift_variant	HIGH	.	A	AC	1	3511	0	0.000284738	1.49e-05	19.1099	0	326	0	0	0	0	0	262	0	0	0	0
chr11_1247131_AGTGCTGACCACCACCGCCACCACACCTGC_A	rs1286916788	chr11:1247132-1247160	ENSG00000117983	ENST00000529681	MUC5B	frameshift_variant	HIGH	.	A	AGTGCTGACCACCACCGCCACCACACCTGC	1	3511	0	0.000284738	0.0002222	1.28145	2	324	0	0.00613497	0.001443	4.25154	0	262	0	0	0	0
chr11_1247134_GCTGACCACCACCGCCACCACACCTGCAGCCACCAGCAGCACAGTGAC_G	rs1325957634	chr11:1247135-1247181	ENSG00000117983	ENST00000529681	MUC5B	frameshift_variant	HIGH	.	G	GCTGACCACCACCGCCACCACACCTGCAGCCACCAGCAGCACAGTGAC	1	3511	0	0.000284738	7.39e-05	3.85302	0	326	0	0	0	0	0	262	0	0	0	0
chr11_1247162_GCCACCAGCAGCACA_G	rs1483369174	chr11:1247163-1247176	ENSG00000117983	ENST00000529681	MUC5B	frameshift_variant	HIGH	.	G	GCCACCAGCAGCACA	2	3510	0	0.000569476	0.0002991	1.90397	3	323	0	0.00920245	0.001469	6.26443	0	262	0	0	0	0
chr11_1247178_TGACTCCCTCCTCTGCCCTAGGGACCACCCACACACCCCCAGTGC_T	rs1447878416	chr11:1247179-1247222	ENSG00000117983	ENST00000529681	MUC5B	frameshift_variant	HIGH	.	T	TGACTCCCTCCTCTGCCCTAGGGACCACCCACACACCCCCAGTGC	4	3508	0	0.00113895	0.0002378	4.78954	3	323	0	0.00920245	0.001615	5.69811	0	262	0	0	0	0
chr11_1247183_CCCTCCTCTGCCCTAGGGACCACCCACACACCCCCAGTGCCG_C	rs1297827025	chr11:1247184-1247224	ENSG00000117983	ENST00000529681	MUC5B	frameshift_variant	HIGH	.	C	CCCTCCTCTGCCCTAGGGACCACCCACACACCCCCAGTGCCG	3	3509	0	0.000854214	7.4e-05	11.5434	0	326	0	0	2.44e-05	0	0	262	0	0	0	0
chr11_1247226_ACACCAC_ACCACCAC_m	rs1253784146	chr11:1247227-1247232	ENSG00000117983	ENST00000529681	MUC5B	frameshift_variant	HIGH	.	ACCACCAC	ACACCAC	8	3504	0	0.0022779	0.0001991	11.441	0	326	0	0	0.0001229	0	0	262	0	0	0	0
chr11_1247990_G_GCA	rs1280607510	chr11:1247990-1247991	ENSG00000117983	ENST00000529681	MUC5B	frameshift_variant	HIGH	.	GCA	G	4	3506	1	0.0011396	0.0004462	2.55401	0	326	0	0	0.0001464	0	0	262	0	0	0	0
chr11_1247991_AGT_A_m	rs1250894594	chr11:1247992-1247993	ENSG00000117983	ENST00000529681	MUC5B	frameshift_variant	HIGH	.	A	AGT	4	3506	1	0.0011396	0.0004592	2.48171	0	326	0	0	0.0001481	0	0	262	0	0	0	0
chr11_1250316_CA_C	rs1321581377	chr11:1250317	ENSG00000117983	ENST00000529681	MUC5B	frameshift_variant	HIGH	.	C	CA	3	3509	0	0.000854214	0.0004712	1.81285	2	324	0	0.00613497	0.0006641	9.23802	0	262	0	0	0	0
chr11_1250321_G_GC	rs1441479526	chr11:1250321-1250322	ENSG00000117983	ENST00000529681	MUC5B	frameshift_variant	HIGH	.	GC	G	3	3509	0	0.000854214	0.0005369	1.59101	2	324	0	0.00613497	0.000767	7.99866	0	262	0	0	0	0
chr11_1460693_CCCGCCCA_C_m	rs1414883645	chr11:1460694-1460700	ENSG00000174672	ENST00000528841	BRSK2	frameshift_variant	HIGH	.	C	CCCGCCCA	0	3512	0	0	8.88e-05	0	1	325	0	0.00306749	0.002565	1.1959	0	262	0	0	0	0
chr11_1460693_CCCGCCCA_CCCGCCCGCCGCCCA_m	rs1307054192	chr11:1460694-1460700	ENSG00000174672	ENST00000528841	BRSK2	frameshift_variant	HIGH	.	CCCGCCCGCCGCCCA	CCCGCCCA	1	3511	0	0.000284738	0.0001481	1.92261	0	326	0	0	0.0001221	0	0	262	0	0	0	0
chr11_1584510_G_C	rs141196473	chr11:1584510	ENSG00000205869	ENST00000382171	KRTAP5-1	stop_gained	HIGH	.	C	G	1	3511	0	0.000284738	0.001221	0.233201	0	326	0	0	4.84e-05	0	0	262	0	0	0.003165	0
chr11_1621884_G_GCCCCC	-	chr11:1621884-1621885	ENSG00000241598	ENST00000399682	KRTAP5-4	frameshift_variant	HIGH	.	GCCCCC	G	3	3509	0	0.000854214	.	999	0	326	0	0	.	0	1	261	0	0.00381679	.	999
chr11_1629998_C_CTGTGG_m	rs756646522	chr11:1629998-1629999	ENSG00000185940	ENST00000399676	KRTAP5-5	frameshift_variant	HIGH	.	CTGTGG	C	139	3353	10	0.0398053	0.01949	2.04234	2	324	0	0.00613497	0.002066	2.96949	16	246	0	0.0610687	0	999
chr11_1629998_C_CTGTGGCTCCGGCTGTGG_m	rs756646522	chr11:1629998-1629999	ENSG00000185940	ENST00000399676	KRTAP5-5	frameshift_variant	HIGH	.	CTGTGGCTCCGGCTGTGG	C	0	3492	10	0	0	0	4	322	0	0.0122699	0.001101	11.1444	0	262	0	0	0	0
chr11_1629998_C_CTGTGGCTCCGGCTGTGGGGGCTGTGGCTCTGGCTGTGGGGGCTGTGGCTCCGGCTGTGG_m	rs756646522	chr11:1629998-1629999	ENSG00000185940	ENST00000399676	KRTAP5-5	frameshift_variant	HIGH	.	CTGTGGCTCCGGCTGTGGGGGCTGTGGCTCTGGCTGTGGGGGCTGTGGCTCCGGCTGTGG	C	0	3492	10	0	3.06e-05	0	20	306	0	0.0613497	0.03165	1.93838	0	262	0	0	0	0
chr11_1629998_C_CTGTGGGGGCTGTGGCTCCGGCTGGGG_m	-	chr11:1629998-1629999	ENSG00000185940	ENST00000399676	KRTAP5-5	frameshift_variant	HIGH	.	CTGTGGGGGCTGTGGCTCCGGCTGGGG	C	1	3491	10	0.000286369	.	999	0	326	0	0	.	0	0	262	0	0	.	0
chr11_1629998_C_CTGTGGGGGCTGTGGCTCCGGCTGTGG_m	rs756646522	chr11:1629998-1629999	ENSG00000185940	ENST00000399676	KRTAP5-5	frameshift_variant	HIGH	.	CTGTGGGGGCTGTGGCTCCGGCTGTGG	C	227	3265	10	0.0650057	0.06661	0.975915	9	317	0	0.0276074	0.01771	1.55886	24	238	0	0.0916031	0.1049	0.873242
chr11_1750441_ATC_A	rs576976576	chr11:1750442-1750443	ENSG00000244242	ENST00000340134	IFITM10	start_lost,start_retained_variant,5_prime_UTR_variant	HIGH	.	A	ATC	10	3502	0	0.00284738	0.001805	1.5775	1	325	0	0.00306749	0.0001471	20.8531	0	262	0	0	0.003185	0
chr11_1889413_CG_C	rs967438108	chr11:1889414	ENSG00000283787	ENST00000640310	PRR33	frameshift_variant	HIGH	.	C	CG	1	3511	0	0.000284738	.	999	0	326	0	0	.	0	0	262	0	0	.	0
chr11_1889824_AAGCC_A	rs1248123856	chr11:1889825-1889828	ENSG00000283787	ENST00000640310	PRR33	frameshift_variant	HIGH	.	A	AAGCC	1	3511	0	0.000284738	5.88e-05	4.84248	0	326	0	0	2.41e-05	0	1	261	0	0.00381679	0	999
chr11_1890471_CA_C	-	chr11:1890472	ENSG00000283787	ENST00000640310	PRR33	frameshift_variant	HIGH	.	C	CA	1	3511	0	0.000284738	.	999	0	326	0	0	.	0	0	262	0	0	.	0
chr11_1907831_G_T	rs138354380	chr11:1907831	ENSG00000229671	ENST00000455671	LINC01150	splice_acceptor_variant,non_coding_transcript_variant	HIGH	.	T	G	5	3507	0	0.00142369	0.002619	0.543601	0	326	0	0	0.0002907	0	0	262	0	0	0	0
chr11_1922887_G_T_m	rs369991179	chr11:1922887	ENSG00000130595	ENST00000278317	TNNT3	stop_gained	HIGH	.	T	G	0	3512	0	0	0	0	1	325	0	0.00306749	2.42e-05	126.756	0	262	0	0	0	0
chr11_1923562_C_G	rs376786651,COSV53486140,COSV99547912	chr11:1923562	ENSG00000130595	ENST00000278317	TNNT3	stop_gained	HIGH	.	G	C	0	3512	0	0	.	0	0	326	0	0	.	0	0	262	0	0	.	0
chr11_1929825_CCAAGTGAGTGTGGGGTCCTGGCAGGCCCGCTGCTGAGTGTGTTCTGGGGTGGGGGTGGT_C	rs1564815967	chr11:1929826-1929884	ENSG00000130595	ENST00000278317	TNNT3	splice_donor_variant,splice_donor_5th_base_variant,coding_sequence_variant,intron_variant	HIGH	benign	C	CCAAGTGAGTGTGGGGTCCTGGCAGGCCCGCTGCTGAGTGTGTTCTGGGGTGGGGGTGGT	28	3484	0	0.00797267	0.01084	0.735486	11	315	0	0.0337423	0.04273	0.789664	3	259	0	0.0114504	0.003185	3.5951
chr11_1991937_G_C	rs896681001	chr11:1991937	ENSG00000232987	ENST00000418612	LINC01219	splice_acceptor_variant,non_coding_transcript_variant	HIGH	.	C	G	2	3372	69	0.000592768	2.03e-05	29.2004	0	324	1	0	0	0	0	252	5	0	0	0
chr11_2317911_GTC_G	rs779859900	chr11:2317912-2317913	ENSG00000064201	ENST00000182290	TSPAN32	frameshift_variant	HIGH	.	G	GTC	2	3510	0	0.000569476	0.00122	0.466784	0	326	0	0	0.0003136	0	0	262	0	0	0	0
chr11_2395468_TG_T	-	chr11:2395469	ENSG00000110651	ENST00000263645	CD81	frameshift_variant	HIGH	.	T	TG	1	3511	0	0.000284738	.	999	0	326	0	0	.	0	0	262	0	0	.	0
chr11_2403262_A_AG	rs775740004	chr11:2403262-2403263	ENSG00000184281	ENST00000333256	TSSC4	frameshift_variant	HIGH	.	AG	A	4	3508	0	0.00113895	0.0002794	4.07642	0	326	0	0	0	0	0	262	0	0	0	0
chr11_2412824_T_TG	rs747032714	chr11:2412824-2412825	ENSG00000070985	ENST00000696290	TRPM5	frameshift_variant	HIGH	.	TG	T	3	3509	0	0.000854214	0.0003531	2.41918	0	326	0	0	0.000145	0	0	262	0	0	0	0
chr11_2414754_G_A	rs774300328	chr11:2414754	ENSG00000070985	ENST00000696290	TRPM5	stop_gained	HIGH	.	A	G	1	3511	0	0.000284738	1.47e-05	19.3699	0	326	0	0	0	0	0	262	0	0	0	0
chr11_2415909_C_T	rs771979955	chr11:2415909	ENSG00000070985	ENST00000696290	TRPM5	stop_gained	HIGH	.	T	C	0	3512	0	0	0	0	1	325	0	0.00306749	9.65e-05	31.7874	0	262	0	0	0	0
chr11_2909704_CG_C	rs558203402,COSV56541068	chr11:2909705	ENSG00000110628	ENST00000649076	SLC22A18	frameshift_variant	HIGH	.	C	CG	0	3512	0	0	2.94e-05	0	4	322	0	0.0122699	0.01602	0.765914	1	261	0	0.00381679	0	999
chr11_2928669_T_C	rs904715996	chr11:2928669	ENSG00000181649	ENST00000314222	PHLDA2	splice_acceptor_variant	HIGH	.	C	T	8	3504	0	0.0022779	1.47e-05	154.959	0	326	0	0	0	0	0	262	0	0	0	0
chr11_2992253_C_T	-	chr11:2992253	ENSG00000205531	ENST00000380542	NAP1L4	splice_donor_variant	HIGH	.	T	C	1	3511	0	0.000284738	.	999	0	326	0	0	.	0	0	262	0	0	.	0
chr11_3026757_A_AC	rs1314370922	chr11:3026757-3026758	ENSG00000110619	ENST00000380525	CARS1	frameshift_variant	HIGH	.	AC	A	2	3510	0	0.000569476	.	999	0	326	0	0	.	0	0	262	0	0	.	0
chr11_3218436_G_T	rs780223708	chr11:3218436	ENSG00000182170	ENST00000332314	MRGPRG	stop_gained	HIGH	.	T	G	1	3501	5	0.000285551	7.39e-05	3.86402	0	326	0	0	0	0	0	262	0	0	0	0
chr11_3218495_CG_C	rs561970318,COSV60040794	chr11:3218496	ENSG00000182170	ENST00000332314	MRGPRG	frameshift_variant	HIGH	.	C	CG	1	3501	5	0.000285551	0.0002218	1.28743	0	326	0	0	0	0	0	262	0	0	0	0
chr11_3228861_C_G	rs1166470494	chr11:3228861	ENSG00000184350	ENST00000389832	MRGPRE	splice_acceptor_variant	HIGH	.	G	C	0	3512	0	0	0	0	1	325	0	0.00306749	7.24e-05	42.3686	0	262	0	0	0	0
chr11_3361891_T_C	rs201739425,COSV50002754,COSV99043534	chr11:3361891	ENSG00000005801	ENST00000399602	ZNF195	splice_acceptor_variant	HIGH	.	C	T	1	3511	0	0.000284738	0.002146	0.132683	0	326	0	0	0.0004588	0	0	262	0	0	0	0
chr11_3401869_T_C	rs572989539	chr11:3401869	ENSG00000290960	ENST00000685598	.	splice_donor_variant,non_coding_transcript_variant	HIGH	.	C	T	0	3512	0	0	0.0002793	0	0	326	0	0	2.42e-05	0	1	261	0	0.00381679	0	999
chr11_3413854_C_G	rs536578998	chr11:3413854	ENSG00000166492	ENST00000448322	FAM86GP	splice_donor_variant,non_coding_transcript_variant	HIGH	.	G	C	32	3480	0	0.00911162	0.0136	0.669972	2	324	0	0.00613497	0.003595	1.70653	7	255	0	0.0267176	0.01899	1.40693
chr11_3626666_GTGCAGAATGAAGCGAGT_G_m	rs992970090	chr11:3626667-3626683	ENSG00000182048	ENST00000451043	TRPC2	splice_acceptor_variant,splice_polypyrimidine_tract_variant,non_coding_transcript_exon_variant,intron_variant	HIGH	.	G	GTGCAGAATGAAGCGAGT	5	3507	0	0.00142369	0.0001911	7.44997	0	326	0	0	4.83e-05	0	0	262	0	0	0	0
chr11_3640358_G_GT	rs397784566,COSV51702729	chr11:3640358-3640359	ENSG00000167311	ENST00000397068	ART5	frameshift_variant	HIGH	.	GT	G	7	3503	1	0.0019943	0.002841	0.701972	1	325	0	0.00306749	0.0002901	10.5739	1	261	0	0.00381679	0	999
chr11_3659604_C_T	rs199916833	chr11:3659604	ENSG00000129744	ENST00000250693	ART1	stop_gained	HIGH	.	T	C	1	3511	0	0.000284738	0.0002352	1.21062	0	326	0	0	0.0001448	0	0	262	0	0	0	0
chr11_3659744_T_G	rs141826088	chr11:3659744	ENSG00000129744	ENST00000250693	ART1	stop_gained	HIGH	.	G	T	3	3509	0	0.000854214	0.0006615	1.29133	1	325	0	0.00306749	9.65e-05	31.7874	1	261	0	0.00381679	0	999
chr11_3660247_T_TC	rs762428866	chr11:3660247-3660248	ENSG00000129744	ENST00000250693	ART1	frameshift_variant	HIGH	.	TC	T	1	3511	0	0.000284738	0.0001619	1.75873	0	326	0	0	7.26e-05	0	0	262	0	0	0	0
chr11_3667308_GGTGACGCCCAGCGACACCTT_G	rs776973836	chr11:3667309-3667328	ENSG00000129749	ENST00000250699	CHRNA10	frameshift_variant	HIGH	.	G	GGTGACGCCCAGCGACACCTT	3	3509	0	0.000854214	0.0002204	3.87574	0	326	0	0	4.82e-05	0	0	262	0	0	0	0
chr11_3667454_C_CG	-	chr11:3667454-3667455	ENSG00000129749	ENST00000250699	CHRNA10	frameshift_variant	HIGH	.	CG	C	2	3510	0	0.000569476	.	999	0	326	0	0	.	0	0	262	0	0	.	0
chr11_4233323_C_A	rs1405221718	chr11:4233323	ENSG00000284018	ENST00000639584	SSU72P5	stop_gained	HIGH	.	A	C	0	3512	0	0	4.45e-05	0	3	323	0	0.00920245	0.008954	1.02775	0	262	0	0	0	0
chr11_4233482_C_A	-	chr11:4233482	ENSG00000284018	ENST00000639584	SSU72P5	stop_gained	HIGH	.	A	C	1	3511	0	0.000284738	.	999	0	326	0	0	.	0	0	262	0	0	.	0
chr11_4233597_TC_T	rs1362606844	chr11:4233598	ENSG00000284018	ENST00000639584	SSU72P5	frameshift_variant	HIGH	.	T	TC	0	3476	18	0	0	0	1	325	0	0.00306749	0.005524	0.555301	0	256	3	0	0	0
chr11_4287813_TTCTC_T	rs1306993622	chr11:4287814-4287817	ENSG00000283873	ENST00000638166	SSU72P4	frameshift_variant	HIGH	.	T	TTCTC	1	3503	4	0.000285388	2.07e-05	13.7869	0	326	0	0	0	0	0	260	1	0	0	0
chr11_4287819_C_A_m	rs1166540943	chr11:4287819	ENSG00000283873	ENST00000638166	SSU72P4	stop_gained	HIGH	.	A	C	1	3503	4	0.000285388	8.34e-05	3.42192	0	326	0	0	3.3e-05	0	0	260	1	0	0	0
chr11_4287846_C_A	-	chr11:4287846	ENSG00000283873	ENST00000638166	SSU72P4	stop_gained	HIGH	.	A	C	1	3495	8	0.000286041	.	999	0	326	0	0	.	0	0	258	2	0	.	0
chr11_4288048_G_T	rs1189405829	chr11:4288048	ENSG00000283873	ENST00000638166	SSU72P4	stop_gained	HIGH	.	T	G	0	3454	29	0	0	0	2	318	3	0.00625	0.01947	0.321007	1	251	5	0.00396825	0	999
chr11_4329866_T_A	rs1434644526	chr11:4329866	ENSG00000284546	ENST00000640302	SSU72P3	start_lost	HIGH	.	A	T	2	3510	0	0.000569476	0	999	0	324	1	0	0	0	0	262	0	0	0	0
chr11_4330291_G_GA	rs1391580948	chr11:4330291-4330292	ENSG00000284546	ENST00000640302	SSU72P3	frameshift_variant	HIGH	.	GA	G	2	3510	0	0.000569476	0.0001323	4.30443	0	326	0	0	0	0	0	262	0	0	0	0
chr11_4338699_CT_C	rs1239986464	chr11:4338700	ENSG00000284438	ENST00000524542	SSU72P7	frameshift_variant	HIGH	.	C	CT	1	3511	0	0.000284738	1.5e-05	18.9825	0	326	0	0	0	0	0	262	0	0	0	0
chr11_4367713_G_A	rs757867926,COSV68768868	chr11:4367713	ENSG00000221996	ENST00000624801	OR52B4	stop_gained	HIGH	.	A	G	1	3511	0	0.000284738	.	999	0	326	0	0	.	0	0	262	0	0	.	0
chr11_4367782_G_A	rs201192952	chr11:4367782	ENSG00000221996	ENST00000624801	OR52B4	stop_gained	HIGH	.	A	G	0	3512	0	0	0	0	1	325	0	0.00306749	0.001159	2.64667	0	262	0	0	0	0
chr11_4368045_A_C	-	chr11:4368045	ENSG00000221996	ENST00000624801	OR52B4	stop_gained	HIGH	.	C	A	1	3511	0	0.000284738	.	999	0	326	0	0	.	0	0	262	0	0	.	0
chr11_4368174_AG_A	rs11310407,COSV68768650	chr11:4368175	ENSG00000221996	ENST00000624801	OR52B4	frameshift_variant	HIGH	benign	A	AG	1235	2277	0	0.351651	0.3461	1.01604	49	277	0	0.150307	0.1737	0.865324	93	169	0	0.354962	0.3312	1.07174
chr11_4385430_G_GA	-	chr11:4385430-4385431	ENSG00000132109	ENST00000254436	TRIM21	frameshift_variant	HIGH	.	GA	G	0	3512	0	0	.	0	0	326	0	0	.	0	1	261	0	0.00381679	.	999
chr11_4450136_T_TA	rs143345847	chr11:4450136-4450137	ENSG00000181963	ENST00000325719	OR52K2	frameshift_variant	HIGH	.	TA	T	0	3510	1	0	0.0001764	0	12	314	0	0.0368098	0.02991	1.23069	0	262	0	0	0.003165	0
chr11_4489414_C_T	rs146003159	chr11:4489414	ENSG00000196778	ENST00000641528	OR52K1	stop_gained	HIGH	.	T	C	0	3512	0	0	0.0002645	0	1	325	0	0.00306749	0.0001689	18.1615	0	262	0	0	0	0
chr11_4489578_A_AG	-	chr11:4489578-4489579	ENSG00000196778	ENST00000641528	OR52K1	frameshift_variant	HIGH	.	AG	A	0	3512	0	0	.	0	1	325	0	0.00306749	.	999	0	262	0	0	.	0
chr11_4545229_CT_C	rs77893620	chr11:4545230	ENSG00000197790	ENST00000360213	OR52M1	frameshift_variant	HIGH	.	C	CT	2	3510	0	0.000569476	0.0005732	0.993503	9	317	0	0.0276074	0.02171	1.27164	0	262	0	0	0	0
chr11_4545454_G_A	rs147140643,COSV100798631	chr11:4545454	ENSG00000197790	ENST00000360213	OR52M1	stop_gained	HIGH	.	A	G	10	3502	0	0.00284738	0.003145	0.905367	0	326	0	0	0.0005787	0	0	262	0	0	0	0
chr11_4545928_T_TCA	rs145064459	chr11:4545928-4545929	ENSG00000197790	ENST00000360213	OR52M1	frameshift_variant	HIGH	.	TCA	T	0	3512	0	0	2.94e-05	0	6	320	0	0.0184049	0.0276	0.666844	0	262	0	0	0	0
chr11_4546006_T_TC	rs146677652	chr11:4546006-4546007	ENSG00000197790	ENST00000360213	OR52M1	frameshift_variant	HIGH	.	TC	T	0	3512	0	0	0.0001176	0	8	318	0	0.0245399	0.01605	1.52896	1	261	0	0.00381679	0.003165	1.20594
chr11_4573305_C_A	rs78950816,COSV56890116	chr11:4573305	ENSG00000171987	ENST00000668205	C11orf40	splice_donor_variant,non_coding_transcript_variant	HIGH	.	A	C	0	3510	1	0	1.47e-05	0	0	324	1	0	0	0	1	261	0	0.00381679	0	999
chr11_4573473_C_T	rs73395847,COSV104604017	chr11:4573473	ENSG00000171987	ENST00000668205	C11orf40	splice_acceptor_variant,non_coding_transcript_variant	HIGH	.	T	C	1	3511	0	0.000284738	0.0004263	0.667929	35	291	0	0.107362	0.09005	1.19225	3	259	0	0.0114504	0.006329	1.80919
chr11_4587230_GT_G	rs372539775	chr11:4587231	ENSG00000226288	ENST00000641896	OR52I2	frameshift_variant	HIGH	.	G	GT	0	3508	2	0	1.47e-05	0	4	322	0	0.0122699	0.007244	1.69381	2	260	0	0.00763359	0	999
chr11_4587333_TGAGTATG_T	rs139794951	chr11:4587334-4587340	ENSG00000226288	ENST00000641896	OR52I2	frameshift_variant	HIGH	.	T	TGAGTATG	13	3493	3	0.00370793	0.002101	1.76484	27	299	0	0.0828221	0.03329	2.4879	12	250	0	0.0458015	0.03165	1.44713
chr11_4587654_AC_A	rs527364924	chr11:4587655	ENSG00000226288	ENST00000641896	OR52I2	frameshift_variant	HIGH	.	A	AC	0	3510	1	0	0	0	1	325	0	0.00306749	0.002968	1.03352	0	262	0	0	0	0
chr11_4602362_G_C	rs368579509	chr11:4602362	ENSG00000167333	ENST00000300747	TRIM68	stop_gained	HIGH	.	C	G	3	3509	0	0.000854214	4.41e-05	19.3699	0	326	0	0	0	0	0	262	0	0	0	0
chr11_4652703_T_TGA	rs567104163	chr11:4652703-4652704	ENSG00000180785	ENST00000396952	OR51E1	frameshift_variant	HIGH	.	TGA	T	1	3511	0	0.000284738	0.00122	0.233392	0	326	0	0	0.0001689	0	0	262	0	0	0	0
chr11_4990633_CA_C	rs751672804	chr11:4990634	ENSG00000167346	ENST00000380390	MMP26	frameshift_variant	HIGH	.	C	CA	0	3512	0	0	0	0	1	325	0	0.00306749	4.83e-05	63.509	0	262	0	0	0	0
chr11_5047432_C_T	rs57026471,COSV100984806	chr11:5047432	ENSG00000205495	ENST00000380370	OR52J3	stop_gained	HIGH	.	T	C	456	3054	1	0.129915	0.1289	1.00787	17	309	0	0.0521472	0.08164	0.638746	29	233	0	0.110687	0.1592	0.69527
chr11_5069572_A_G	rs1223948713	chr11:5069572	ENSG00000273085	ENST00000445557	OR52E1	start_lost	HIGH	.	G	A	3	3505	2	0.000855188	0	999	0	326	0	0	4.83e-05	0	0	262	0	0	0	0
chr11_5070205_AT_A	rs543182167	chr11:5070206	ENSG00000273085	ENST00000445557	OR52E1	frameshift_variant	HIGH	.	A	AT	0	3510	1	0	0	0	2	324	0	0.00613497	0.003477	1.76444	0	262	0	0	0	0
chr11_5070346_A_AC	rs5789358	chr11:5070346-5070347	ENSG00000273085	ENST00000445557	OR52E1	frameshift_variant	HIGH	.	AC	A	1433	2075	2	0.408495	0.4044	1.01013	172	154	0	0.527607	0.5505	0.958415	152	110	0	0.580153	0.5601	1.0358
chr11_5131975_TG_T	rs779275881,COSV56616225	chr11:5131976	ENSG00000171944	ENST00000307388	OR52A5	frameshift_variant	HIGH	.	T	TG	0	3512	0	0	2.94e-05	0	1	325	0	0.00306749	9.65e-05	31.7874	0	262	0	0	0	0
chr11_5132057_G_A	rs756047494,COSV56614311	chr11:5132057	ENSG00000171944	ENST00000307388	OR52A5	stop_gained	HIGH	.	A	G	0	3512	0	0	5.88e-05	0	0	326	0	0	2.41e-05	0	2	260	0	0.00763359	0	999
chr11_5151565_A_AC	rs112098990	chr11:5151565-5151566	ENSG00000182070	ENST00000380367	OR52A1	frameshift_variant	HIGH	.	AC	A	870	2638	2	0.248005	0.246	1.00815	51	275	0	0.156442	0.1397	1.11984	76	186	0	0.290076	0.25	1.16031
chr11_5200097_G_A	rs142365861	chr11:5200097	ENSG00000176742	ENST00000641270	OR51V1	stop_gained	HIGH	.	A	G	1	3511	0	0.000284738	5.88e-05	4.84248	0	326	0	0	0	0	0	262	0	0	0	0
chr11_5200208_TAAAG_T	rs150098602	chr11:5200209-5200212	ENSG00000176742	ENST00000641270	OR51V1	frameshift_variant	HIGH	.	T	TAAAG	0	3512	0	0	0.000324	0	40	286	0	0.122699	0.1152	1.0651	4	258	0	0.0152672	0	999
chr11_5226774_G_A	rs11549407,CD035754,CD910528,CD962034,CM810001	chr11:5226774	ENSG00000244734	ENST00000335295	HBB	stop_gained	HIGH	pathogenic	A	G	0	3512	0	0	0.0003969	0	0	326	0	0	4.83e-05	0	1	261	0	0.00381679	0	999
chr11_5226928_A_C_m	rs33956879,CS880071,CS890124,CS900252	chr11:5226928	ENSG00000244734	ENST00000335295	HBB	splice_donor_variant	HIGH	pathogenic	C	A	0	3512	0	0	.	0	0	326	0	0	.	0	1	261	0	0.00381679	.	999
chr11_5226928_A_G_m	rs33956879,CS880071,CS890124,CS900252	chr11:5226928	ENSG00000244734	ENST00000335295	HBB	splice_donor_variant	HIGH	pathogenic	G	A	0	3512	0	0	0	0	1	325	0	0.00306749	2.41e-05	127.282	0	262	0	0	0	0
chr11_5250015_G_A	rs1554921759	chr11:5250015	ENSG00000213934	ENST00000330597	HBG1	upstream_gene_variant	MODIFIER	pathogenic	A	G	1	3511	0	0.0002847	0.0002816	1.01101	0	326	0	0	0.0002942	0	0	262	0	0	0	0
chr11_5268471_A_G	rs372503060	chr11:5268471	ENSG00000213931	ENST00000396895	HBE1	stop_lost	HIGH	.	G	A	0	3512	0	0	0	0	1	325	0	0.00306749	7.24e-05	42.3686	0	262	0	0	0	0
chr11_5269594_GGTTGCCCAGGATGGCAGAGGGAGACGACAGGTTTCCAAAGCTGTCAAAAAATCTCTGGGTCCAGGGGTAAACAACGAGGAGTCTATGAAATGACACCATATCAGATACAAAATTAGAGAT_G	-	chr11:5269595-5269714	ENSG00000213931	ENST00000396895	HBE1	splice_acceptor_variant,splice_polypyrimidine_tract_variant,coding_sequence_variant,intron_variant	HIGH	.	G	GGTTGCCCAGGATGGCAGAGGGAGACGACAGGTTTCCAAAGCTGTCAAAAAATCTCTGGGTCCAGGGGTAAACAACGAGGAGTCTATGAAATGACACCATATCAGATACAAAATTAGAGAT	0	3512	0	0	.	0	0	326	0	0	.	0	0	262	0	0	.	0
chr11_5301271_CA_C	rs746263344	chr11:5301272	ENSG00000183251	ENST00000380224	OR51B4	frameshift_variant	HIGH	.	C	CA	1	3511	0	0.000284738	5.88e-05	4.84248	0	326	0	0	2.41e-05	0	0	262	0	0	0	0
chr11_5301606_A_AC	rs1416891651,COSV100970798	chr11:5301606-5301607	ENSG00000183251	ENST00000380224	OR51B4	frameshift_variant	HIGH	.	AC	A	0	3512	0	0	0	0	1	325	0	0.00306749	2.42e-05	126.756	0	262	0	0	0	0
chr11_5301945_A_G	rs113985785	chr11:5301945	ENSG00000183251	ENST00000380224	OR51B4	start_lost	HIGH	.	G	A	7	3505	0	0.00199317	0.0001323	15.0655	9	317	0	0.0276074	0.02128	1.29734	3	259	0	0.0114504	0	999
chr11_5343115_G_GTATT	rs777307011	chr11:5343115-5343116	ENSG00000167355	ENST00000300773	OR51B5	frameshift_variant	HIGH	.	GTATT	G	0	3512	0	0	0	0	1	325	0	0.00306749	2.41e-05	127.282	0	262	0	0	0	0
chr11_5343193_CCA_C	rs763380951	chr11:5343194-5343195	ENSG00000167355	ENST00000300773	OR51B5	frameshift_variant	HIGH	.	C	CCA	1	3511	0	0.000284738	0.0001177	2.41918	0	326	0	0	0	0	0	262	0	0	0	0
chr11_5343233_G_A	rs139260852	chr11:5343233	ENSG00000167355	ENST00000300773	OR51B5	stop_gained	HIGH	.	A	G	2	3510	0	0.000569476	0.0003823	1.48961	0	326	0	0	4.83e-05	0	0	262	0	0	0	0
chr11_5343300_T_TG	rs768873754	chr11:5343300-5343301	ENSG00000167355	ENST00000300773	OR51B5	frameshift_variant	HIGH	.	TG	T	0	3512	0	0	0	0	1	325	0	0.00306749	0.0005075	6.04431	0	262	0	0	0	0
chr11_5343311_CCAGCCCCAGGTCTGTGG_C	rs147062602	chr11:5343312-5343328	ENSG00000167355	ENST00000300773	OR51B5	frameshift_variant	HIGH	.	C	CCAGCCCCAGGTCTGTGG	189	3323	0	0.0538155	0.05106	1.05397	37	289	0	0.113497	0.1279	0.887388	17	245	0	0.0648855	0.01266	5.12524
chr11_5389539_C_G	rs182074434	chr11:5389539	ENSG00000184698	ENST00000642046	OR51M1	stop_gained	HIGH	.	G	C	16	3496	0	0.00455581	0.001999	2.27904	0	326	0	0	0.0002414	0	0	262	0	0	0	0
chr11_5390164_C_CAT	rs769772193	chr11:5390164-5390165	ENSG00000184698	ENST00000642046	OR51M1	frameshift_variant	HIGH	.	CAT	C	0	3512	0	0	.	0	1	325	0	0.00306749	.	999	0	262	0	0	.	0
chr11_5422906_C_T	rs2647574,COSV56178717	chr11:5422906	ENSG00000167360	ENST00000300778	OR51Q1	stop_gained	HIGH	.	T	C	1290	2222	0	0.367312	0.3947	0.930611	95	231	0	0.291411	0.2927	0.995596	102	160	0	0.389313	0.4019	0.968681
chr11_5441175_AC_A	rs751969340	chr11:5441176	ENSG00000167359	ENST00000380211	OR51I1	frameshift_variant	HIGH	.	A	AC	1	3505	3	0.000285225	5.88e-05	4.85077	0	326	0	0	0	0	0	262	0	0	0	0
chr11_5441472_G_A	rs16930998,COSV66508039	chr11:5441472	ENSG00000167359	ENST00000380211	OR51I1	stop_gained	HIGH	.	A	G	71	3437	2	0.0202395	0.02196	0.921651	4	322	0	0.0122699	0.01267	0.968425	11	251	0	0.0419847	0.03165	1.32653
chr11_5453491_G_C	rs138083584,COSV100413461	chr11:5453491	ENSG00000187918	ENST00000641930	OR51I2	start_lost	HIGH	.	C	G	0	3512	0	0	0	0	3	323	0	0.00920245	0.008949	1.02832	1	261	0	0.00381679	0	999
chr11_5454201_T_TCA	rs35301588	chr11:5454201-5454202	ENSG00000187918	ENST00000641930	OR51I2	frameshift_variant	HIGH	.	TCA	T	1291	2221	0	0.367597	0.3806	0.965835	26	300	0	0.0797546	0.09025	0.883707	63	199	0	0.240458	0.1943	1.23756
chr11_5454410_CA_C	rs79947333	chr11:5454411	ENSG00000187918	ENST00000641930	OR51I2	frameshift_variant	HIGH	.	C	CA	4	3508	0	0.00113895	0.0006614	1.72203	70	256	0	0.214724	0.2019	1.06352	4	258	0	0.0152672	0.003165	4.82375
chr11_5489268_G_GC	rs571241475	chr11:5489268-5489269	ENSG00000181609	ENST00000322641	OR52D1	frameshift_variant	HIGH	.	GC	G	0	3512	0	0	1.47e-05	0	3	323	0	0.00920245	0.01239	0.742732	0	262	0	0	0	0
chr11_5489310_G_GGGCT_m	rs36066208	chr11:5489310-5489311	ENSG00000181609	ENST00000322641	OR52D1	frameshift_variant	HIGH	.	GGGCT	G	469	3041	1	0.133618	0.1565	0.853791	9	317	0	0.0276074	0.05185	0.532447	23	239	0	0.0877863	0.0981	0.894865
chr11_5509315_G_A	rs148347445,COSV104604536	chr11:5509315	ENSG00000175520	ENST00000311659	UBQLN3	stop_gained	HIGH	.	A	G	1	3511	0	0.000284738	0.0005879	0.484331	0	326	0	0	0.0001689	0	0	262	0	0	0	0
chr11_5515454_G_A	rs200323808,COSV66492548	chr11:5515454	ENSG00000175518	ENST00000380184	UBQLNL	stop_gained	HIGH	.	A	G	5	3507	0	0.00142369	4.41e-05	32.2832	0	326	0	0	0	0	0	262	0	0	0	0
chr11_5515529_G_A	rs80343871	chr11:5515529	ENSG00000175518	ENST00000380184	UBQLNL	stop_gained	HIGH	benign	A	G	5	3507	0	0.00142369	0.0006908	2.06093	10	316	0	0.0306748	0.02372	1.29321	9	253	0	0.0343511	0.009494	3.6182
chr11_5516206_AGAAGGCAACCCAT_A	rs374938335	chr11:5516207-5516219	ENSG00000175518	ENST00000380184	UBQLNL	frameshift_variant	HIGH	benign	A	AGAAGGCAACCCAT	0	3512	0	0	1.47e-05	0	17	309	0	0.0521472	0.02114	2.46676	0	262	0	0	0	0
chr11_5545320_GA_G	rs374926660	chr11:5545321	ENSG00000181616	ENST00000322653	OR52H1	frameshift_variant	HIGH	.	G	GA	0	3512	0	0	1.47e-05	0	5	321	0	0.0153374	0.01243	1.2339	0	262	0	0	0	0
chr11_5581208_T_TA_m	rs541562623	chr11:5581208-5581209	ENSG00000187747	ENST00000345043	OR52B6	frameshift_variant	HIGH	.	TA	T	0	3512	0	0	1.47e-05	0	3	323	0	0.00920245	0.003794	2.42553	0	262	0	0	0.003205	0
chr11_5603393_CA_C	rs750188134	chr11:5603394	ENSG00000121236	ENST00000380097	TRIM6	frameshift_variant	HIGH	.	C	CA	5	3507	0	0.00142369	0.0007057	2.01742	0	326	0	0	0.0001208	0	0	262	0	0	0	0
chr11_5603395_TA_T	rs756379199	chr11:5603396	ENSG00000121236	ENST00000380097	TRIM6	frameshift_variant	HIGH	.	T	TA	5	3507	0	0.00142369	0.000706	2.01656	0	326	0	0	0.0001209	0	0	262	0	0	0	0
chr11_5603397_GAC_G	rs780479356	chr11:5603398-5603399	ENSG00000121236	ENST00000380097	TRIM6	frameshift_variant	HIGH	.	G	GAC	5	3507	0	0.00142369	0.0007057	2.01742	0	326	0	0	0.0001207	0	0	262	0	0	0	0
chr11_5605445_A_T	rs201371091	chr11:5605445	ENSG00000121236	ENST00000380097	TRIM6	stop_gained	HIGH	.	T	A	2	3510	0	0.000569476	1.47e-05	38.7399	0	326	0	0	2.41e-05	0	0	262	0	0	0	0
chr11_5611277_CTT_C	rs748261198	chr11:5611278-5611279	ENSG00000121236	ENST00000380097	TRIM6	frameshift_variant	HIGH	.	C	CTT	5	3507	0	0.00142369	1.47e-05	96.8497	0	326	0	0	0	0	0	262	0	0	0	0
chr11_5666020_G_A	rs139856503,COSV59898609	chr11:5666020	ENSG00000132256	ENST00000380034	TRIM5	stop_gained	HIGH	.	A	G	0	3512	0	0	4.42e-05	0	2	324	0	0.00613497	0.002328	2.6353	0	262	0	0	0	0
chr11_5696554_TG_T	rs1180329798	chr11:5696555	ENSG00000132274	ENST00000379965	TRIM22	frameshift_variant	HIGH	.	T	TG	1	3511	0	0.000284738	0	999	0	326	0	0	0	0	0	262	0	0	0	0
chr11_5698547_T_C	rs114191522	chr11:5698547	ENSG00000132274	ENST00000379965	TRIM22	splice_donor_variant	HIGH	.	C	T	0	3512	0	0	0.0001029	0	5	321	0	0.0153374	0.01785	0.859239	2	260	0	0.00763359	0.009494	0.804043
chr11_5726536_CT_C	rs34463490	chr11:5726537	ENSG00000181109	ENST00000438474	OR52P1	frameshift_variant	HIGH	.	C	CT	2185	1327	0	0.622153	0.6021	1.0333	195	131	0	0.59816	0.6012	0.994943	166	96	0	0.633588	0.6551	0.967162
chr11_5727045_T_TGAGC	rs10627966	chr11:5727045-5727046	ENSG00000181109	ENST00000438474	OR52P1	stop_gained,frameshift_variant	HIGH	.	TGAGC	T	2185	1327	0	0.622153	0.6022	1.03313	197	129	0	0.604294	0.6035	1.00132	165	97	0	0.629771	0.6551	0.961336
chr11_5754807_G_T	rs754034580,COSV100421755	chr11:5754807	ENSG00000181074	ENST00000641350	OR52N4	stop_gained	HIGH	.	T	G	3	3507	1	0.000854701	.	999	0	326	0	0	.	0	0	262	0	0	.	0
chr11_5755254_A_T	rs4910844,CM035853,COSV57890155	chr11:5755254	ENSG00000181074	ENST00000641350	OR52N4	stop_gained	HIGH	.	T	A	905	2607	0	0.257688	0.2329	1.10643	49	277	0	0.150307	0.1595	0.942362	88	174	0	0.335878	0.2785	1.20602
chr11_5755647_C_T	rs199613473,COSV99061118	chr11:5755647	ENSG00000181074	ENST00000641350	OR52N4	stop_gained	HIGH	.	T	C	0	3510	1	0	0.0002058	0	1	325	0	0.00306749	0.00169	1.81508	0	262	0	0	0	0
chr11_5788576_GA_G	rs142442713	chr11:5788577	ENSG00000181001	ENST00000641645	OR52N1	frameshift_variant	HIGH	.	G	GA	175	3335	1	0.0498576	0.06175	0.80741	2	324	0	0.00613497	0.01142	0.537213	7	255	0	0.0267176	0.03481	0.767525
chr11_5820845_T_G	rs367905230,COSV100396180	chr11:5820845	ENSG00000180988	ENST00000317037	OR52N2	stop_gained	HIGH	.	G	T	1	3511	0	0.000284738	0.0002793	1.01947	0	326	0	0	9.65e-05	0	0	262	0	0	0	0
chr11_5820888_TCTGTGGCCAAGGTATC_T	rs1356819773	chr11:5820889-5820904	ENSG00000180988	ENST00000317037	OR52N2	frameshift_variant	HIGH	.	T	TCTGTGGCCAAGGTATC	1	3511	0	0.000284738	.	999	0	326	0	0	.	0	0	262	0	0	.	0
chr11_5821220_T_G	rs140716674,COSV100396081	chr11:5821220	ENSG00000180988	ENST00000317037	OR52N2	stop_gained	HIGH	.	G	T	1	3511	0	0.000284738	0.0002205	1.29133	0	326	0	0	2.41e-05	0	0	262	0	0	0	0
chr11_5841802_AG_A	rs759016595,COSV104537209	chr11:5841803	ENSG00000205409	ENST00000329322	OR52E6	frameshift_variant	HIGH	.	A	AG	1	3509	1	0.0002849	1.47e-05	19.381	0	326	0	0	0	0	0	262	0	0	0	0
chr11_5841866_G_GTA	rs530128204	chr11:5841866-5841867	ENSG00000205409	ENST00000329322	OR52E6	frameshift_variant	HIGH	.	GTA	G	0	3510	1	0	5.88e-05	0	8	318	0	0.0245399	0.01703	1.44098	3	259	0	0.0114504	0	999
chr11_5856749_T_A	rs12419602,COSV66205439	chr11:5856749	ENSG00000183269	ENST00000537935	OR52E8	stop_lost	HIGH	.	A	T	1480	2012	10	0.423826	0.4362	0.971632	105	209	6	0.334395	0.3787	0.883007	99	163	0	0.377863	0.3333	1.1337
chr11_5884949_T_G	rs750309129	chr11:5884949	ENSG00000180974	ENST00000641726	OR52E4	stop_gained	HIGH	.	G	T	2	3490	10	0.000572738	.	999	0	324	1	0	.	0	0	262	0	0	.	0
chr11_5947310_G_A_m	rs142409098	chr11:5947310	ENSG00000184478	ENST00000641160	OR56A3	splice_acceptor_variant	HIGH	.	A	G	1	3511	0	0.000284738	5.88e-05	4.84248	0	326	0	0	0	0	0	262	0	0	0	0
chr11_5947310_G_T_m	rs142409098	chr11:5947310	ENSG00000184478	ENST00000641160	OR56A3	splice_acceptor_variant	HIGH	.	T	G	61	3451	0	0.017369	0.01124	1.54529	2	324	0	0.00613497	0.00222	2.7635	0	262	0	0	0.009494	0
chr11_5947426_G_A	rs112549328	chr11:5947426	ENSG00000184478	ENST00000641160	OR56A3	stop_gained	HIGH	.	A	G	0	3512	0	0	0	0	1	325	0	0.00306749	0.0005309	5.7779	0	262	0	0	0	0
chr11_5948025_C_T	rs188845678,COSV61568609,COSV61569223	chr11:5948025	ENSG00000184478	ENST00000641160	OR56A3	stop_gained	HIGH	.	T	C	0	3512	0	0	0.0001176	0	1	325	0	0.00306749	7.24e-05	42.3686	0	262	0	0	0	0
chr11_5967993_G_A	rs61730422,COSV60827219	chr11:5967993	ENSG00000188691	ENST00000532411	OR56A5	stop_gained	HIGH	.	A	G	272	3240	0	0.0774487	0.0829	0.934243	6	320	0	0.0184049	0.01667	1.10407	12	250	0	0.0458015	0.07911	0.57896
chr11_5968362_TG_T	rs774818292,COSV60827393	chr11:5968363	ENSG00000188691	ENST00000532411	OR56A5	frameshift_variant	HIGH	.	T	TG	5	3507	0	0.00142369	0	999	0	326	0	0	0	0	0	262	0	0	0	0
chr11_5968492_C_T	-	chr11:5968492	ENSG00000188691	ENST00000532411	OR56A5	start_lost	HIGH	.	T	C	1	3511	0	0.000284738	.	999	0	326	0	0	.	0	0	262	0	0	.	0
chr11_5986291_G_A	rs759212192	chr11:5986291	ENSG00000183313	ENST00000332249	OR52L1	stop_gained	HIGH	.	A	G	1	3511	0	0.000284738	4.41e-05	6.45664	0	326	0	0	4.83e-05	0	0	262	0	0	0	0
chr11_6002952_TC_T	rs768148185	chr11:6002953	ENSG00000183389	ENST00000641156	OR56A4	frameshift_variant	HIGH	.	T	TC	3	3509	0	0.000854214	1.47e-05	58.1098	0	326	0	0	0	0	0	262	0	0	0	0
chr11_6108464_ACT_A	rs1417316974	chr11:6108465-6108466	ENSG00000180919	ENST00000316529	OR56B4	frameshift_variant	HIGH	.	A	ACT	3	3509	0	0.000854214	1.47e-05	58.1098	0	326	0	0	0	0	0	262	0	0	0	0
chr11_6169598_A_T	rs190537696,COSV101603924	chr11:6169598	ENSG00000255307	ENST00000530810	OR52B2	stop_gained	HIGH	.	T	A	0	3512	0	0	4.41e-05	0	1	325	0	0.00306749	0.00261	1.17528	2	260	0	0.00763359	0	999
chr11_6217725_CAGCCCG_CCCCG_m	rs1280447671	chr11:6217726-6217731	ENSG00000051009	ENST00000449352	FHIP1B	frameshift_variant	HIGH	.	CCCCG	CAGCCCG	3	3509	0	0.000854214	0.0001476	5.78736	0	326	0	0	0.0001459	0	0	262	0	0	0	0
chr11_6239207_A_G	rs371032766,COSV99792544	chr11:6239207	ENSG00000132259	ENST00000379936	CNGA4	start_lost	HIGH	likely_benign	G	A	0	3512	0	0	0.0001323	0	0	326	0	0	0	0	1	261	0	0.00381679	0	999
chr11_6239269_G_A	rs188149923	chr11:6239269	ENSG00000132259	ENST00000379936	CNGA4	splice_donor_variant	HIGH	.	A	G	4	3508	0	0.00113895	0.0002792	4.07934	0	326	0	0	2.41e-05	0	0	262	0	0	0	0
chr11_6240077_C_T	rs140371117	chr11:6240077	ENSG00000132259	ENST00000379936	CNGA4	stop_gained	HIGH	.	T	C	2	3510	0	0.000569476	0.0004409	1.29162	0	326	0	0	4.82e-05	0	0	262	0	0	0	0
chr11_6241678_C_T	rs150327554	chr11:6241678	ENSG00000132259	ENST00000379936	CNGA4	stop_gained	HIGH	.	T	C	0	3512	0	0	0	0	0	326	0	0	0	0	0	262	0	0	0	0
chr11_6270296_G_GT	rs1343859718	chr11:6270296-6270297	ENSG00000110148	ENST00000334619	CCKBR	frameshift_variant	HIGH	.	GT	G	2	3510	0	0.000569476	.	999	0	326	0	0	.	0	0	262	0	0	.	0
chr11_6270683_G_GGT	rs1179882362	chr11:6270683-6270684	ENSG00000110148	ENST00000334619	CCKBR	frameshift_variant	HIGH	.	GGT	G	1	3511	0	0.000284738	2.94e-05	9.68497	0	326	0	0	0	0	0	262	0	0	0	0
chr11_6271220_C_CT	rs769278521	chr11:6271220-6271221	ENSG00000110148	ENST00000334619	CCKBR	frameshift_variant	HIGH	.	CT	C	0	3512	0	0	0.0001177	0	0	326	0	0	4.83e-05	0	1	261	0	0.00381679	0	999
chr11_6271264_G_A	rs751887877,COSV100583171,COSV58106937	chr11:6271264	ENSG00000110148	ENST00000334619	CCKBR	stop_gained	HIGH	.	A	G	1	3511	0	0.000284738	.	999	0	326	0	0	.	0	0	262	0	0	.	0
chr11_6271313_AT_A	-	chr11:6271314	ENSG00000110148	ENST00000334619	CCKBR	frameshift_variant	HIGH	.	A	AT	0	3512	0	0	.	0	1	325	0	0.00306749	.	999	0	262	0	0	.	0
chr11_6342253_G_A	rs567402699	chr11:6342253	ENSG00000282556	ENST00000655261	.	splice_acceptor_variant,non_coding_transcript_variant	HIGH	.	A	G	2	3510	0	0.000569476	7.35e-05	7.74797	0	326	0	0	2.42e-05	0	0	262	0	0	0	0
chr11_6391646_CAG_C	rs772265533	chr11:6391647-6391648	ENSG00000166311	ENST00000342245	SMPD1	frameshift_variant	HIGH	.	C	CAG	1	3511	0	0.000284738	0.0005023	0.566868	0	326	0	0	0.0002915	0	0	262	0	0	0	0
chr11_6431897_T_TA_m	rs745750543	chr11:6431897-6431898	ENSG00000110169	ENST00000265983	HPX	frameshift_variant	HIGH	.	TA	T	3	3509	0	0.000854214	.	999	0	326	0	0	.	0	0	262	0	0	.	0
chr11_6437648_G_GTCACCTT	rs775382188	chr11:6437648-6437649	ENSG00000110169	ENST00000265983	HPX	stop_gained,frameshift_variant	HIGH	.	GTCACCTT	G	2	3510	0	0.000569476	7.35e-05	7.74797	0	326	0	0	0	0	0	262	0	0	0	0
chr11_6440880_C_T	rs147162317,COSV56419538	chr11:6440880	ENSG00000110169	ENST00000265983	HPX	splice_donor_variant	HIGH	.	T	C	1	3511	0	0.000284738	8.82e-05	3.22832	0	326	0	0	0.0001448	0	0	262	0	0	0	0
chr11_6481556_G_T	rs371914546	chr11:6481556	ENSG00000132286	ENST00000254616	TIMM10B	splice_donor_variant	HIGH	.	T	G	1	3511	0	0.000284738	1.47e-05	19.3699	0	326	0	0	2.42e-05	0	0	262	0	0	0	0
chr11_6482219_T_G	rs74055809	chr11:6482219	ENSG00000132286	ENST00000254616	TIMM10B	stop_lost	HIGH	.	G	T	1	3511	0	0.000284738	0.0003382	0.841922	11	315	0	0.0337423	0.03223	1.04692	5	257	0	0.019084	0.009494	2.01011
chr11_6528519_TAGA_T	rs545654795	chr11:6528520-6528522	ENSG00000179532	ENST00000254579	DNHD1	splice_acceptor_variant,coding_sequence_variant	HIGH	.	T	TAGA	0	3512	0	0	0	0	0	326	0	0	2.42e-05	0	1	261	0	0.00381679	0	999
chr11_6533910_G_A	rs752359790	chr11:6533910	ENSG00000179532	ENST00000254579	DNHD1	stop_gained	HIGH	.	A	G	0	3512	0	0	.	0	0	326	0	0	.	0	2	260	0	0.00763359	.	999
chr11_6534014_G_T	rs180918289,COSV54442253	chr11:6534014	ENSG00000179532	ENST00000254579	DNHD1	stop_gained	HIGH	likely_pathogenic,likely_benign	T	G	27	3485	0	0.00768793	0.003102	2.47838	0	326	0	0	0.0008446	0	1	261	0	0.00381679	0	999
chr11_6538807_C_CGT	-	chr11:6538807-6538808	ENSG00000179532	ENST00000254579	DNHD1	frameshift_variant	HIGH	.	CGT	C	1	3511	0	0.000284738	.	999	0	326	0	0	.	0	0	262	0	0	.	0
chr11_6539977_GC_G	rs1419526899	chr11:6539978	ENSG00000179532	ENST00000254579	DNHD1	frameshift_variant	HIGH	.	G	GC	1	3511	0	0.000284738	5.88e-05	4.84248	0	326	0	0	0	0	0	262	0	0	0.003185	0
chr11_6545449_C_T	rs536843662,CM177065	chr11:6545449	ENSG00000179532	ENST00000254579	DNHD1	stop_gained	HIGH	.	T	C	0	3512	0	0	0	0	1	325	0	0.00306749	0.001664	1.84344	0	262	0	0	0	0
chr11_6546676_C_CAT	rs1554888382,COSV54429745	chr11:6546676-6546677	ENSG00000179532	ENST00000254579	DNHD1	frameshift_variant	HIGH	.	CAT	C	0	3512	0	0	0.0001176	0	2	324	0	0.00613497	0.01081	0.567527	2	260	0	0.00763359	0	999
chr11_6558077_C_T	rs199752008,CM177067,COSV99600702	chr11:6558077	ENSG00000179532	ENST00000254579	DNHD1	stop_gained	HIGH	pathogenic	T	C	2	3510	0	0.000569476	0.00222	0.256521	0	326	0	0	0.0002413	0	0	262	0	0	0	0
chr11_6563111_C_T	rs764070280	chr11:6563111	ENSG00000179532	ENST00000254579	DNHD1	stop_gained	HIGH	.	T	C	3	3509	0	0.000854214	1.47e-05	58.1098	0	326	0	0	2.41e-05	0	0	262	0	0	0	0
chr11_6563801_C_T	rs371031465	chr11:6563801	ENSG00000179532	ENST00000254579	DNHD1	stop_gained	HIGH	likely_benign	T	C	0	3512	0	0	1.47e-05	0	4	322	0	0.0122699	0.008198	1.4967	0	262	0	0	0	0
chr11_6564610_AC_A	rs1349271614	chr11:6564611	ENSG00000179532	ENST00000254579	DNHD1	frameshift_variant	HIGH	.	A	AC	1	3511	0	0.000284738	2.94e-05	9.68497	0	326	0	0	0	0	0	262	0	0	0	0
chr11_6567441_C_T	rs757652435,COSV54430239	chr11:6567441	ENSG00000179532	ENST00000254579	DNHD1	stop_gained	HIGH	.	T	C	0	3512	0	0	8.82e-05	0	0	326	0	0	0	0	0	262	0	0	0	0
chr11_6567651_C_T	rs201118703,COSV54436906	chr11:6567651	ENSG00000179532	ENST00000254579	DNHD1	stop_gained	HIGH	.	T	C	1	3511	0	0.000284738	0.0007788	0.365611	0	326	0	0	0.0002171	0	0	262	0	0	0	0
chr11_6567746_TA_T	rs751352585	chr11:6567747	ENSG00000179532	ENST00000254579	DNHD1	frameshift_variant	HIGH	uncertain_significance	T	TA	1	3511	0	0.000284738	0.0002058	1.38357	0	326	0	0	2.41e-05	0	0	262	0	0	0	0
chr11_6568453_G_A	rs149040105	chr11:6568453	ENSG00000179532	ENST00000254579	DNHD1	splice_acceptor_variant	HIGH	likely_benign	A	G	2	3510	0	0.000569476	4.41e-05	12.9133	3	323	0	0.00920245	0.003572	2.57627	0	262	0	0	0.003165	0
chr11_6570707_G_T	rs780027666	chr11:6570707	ENSG00000179532	ENST00000254579	DNHD1	stop_gained	HIGH	.	T	G	1	3511	0	0.000284738	8.82e-05	3.22832	0	326	0	0	2.41e-05	0	0	262	0	0	0	0
chr11_6570824_C_T	rs80197979,CM177064,COSV54431524	chr11:6570824	ENSG00000179532	ENST00000254579	DNHD1	stop_gained	HIGH	likely_benign	T	C	0	3512	0	0	1.47e-05	0	1	325	0	0.00306749	0.004268	0.718717	0	262	0	0	0	0
chr11_6601174_GGT_G_m	rs1564835602	chr11:6601175-6601176	ENSG00000132275	ENST00000254605	RRP8	frameshift_variant	HIGH	.	G	GGT	2	3510	0	0.000569476	.	999	0	326	0	0	.	0	0	262	0	0	.	0
chr11_6601372_CAT_C	rs778595582,COSV54449527	chr11:6601373-6601374	ENSG00000132275	ENST00000254605	RRP8	frameshift_variant	HIGH	.	C	CAT	2	3510	0	0.000569476	0.000632	0.90107	0	326	0	0	7.24e-05	0	0	262	0	0	0	0
chr11_6602122_CAG_C	rs1431214425	chr11:6602123-6602124	ENSG00000132275	ENST00000254605	RRP8	frameshift_variant	HIGH	.	C	CAG	4	3508	0	0.00113895	4.41e-05	25.8266	0	326	0	0	2.41e-05	0	0	262	0	0	0	0
chr11_6610176_C_CA	-	chr11:6610176-6610177	ENSG00000166333	ENST00000299421	ILK	frameshift_variant	HIGH	.	CA	C	1	3511	0	0.000284738	.	999	0	326	0	0	.	0	0	262	0	0	.	0
chr11_6610558_C_T	rs1477497923	chr11:6610558	ENSG00000166333	ENST00000299421	ILK	stop_gained	HIGH	uncertain_significance	T	C	1	3511	0	0.000284738	4.41e-05	6.45664	0	326	0	0	0	0	0	262	0	0	0	0
chr11_6614644_C_CT	rs1216139602	chr11:6614644-6614645	ENSG00000166340	ENST00000299427	TPP1	frameshift_variant	HIGH	pathogenic	CT	C	2	3510	0	0.000569476	2.94e-05	19.3699	0	326	0	0	0	0	0	262	0	0	0	0
chr11_6617154_C_G	rs56144125,CS971663,CS991344,COSV54994519,COSV99067420	chr11:6617154	ENSG00000166340	ENST00000299427	TPP1	splice_acceptor_variant	HIGH	pathogenic	G	C	5	3507	0	0.00142369	0.000941	1.51295	0	326	0	0	0.0002174	0	0	262	0	0	0	0
chr11_6621891_GC_G	COSV100197647	chr11:6621892	ENSG00000166341	ENST00000299441	DCHS1	frameshift_variant	HIGH	.	G	GC	1	3511	0	0.000284738	.	999	0	326	0	0	.	0	0	262	0	0	.	0
chr11_6768323_GA_G	rs760006122	chr11:6768324	ENSG00000188124	ENST00000641124	OR2AG2	frameshift_variant	HIGH	.	G	GA	1	3511	0	0.000284738	.	999	0	326	0	0	.	0	0	262	0	0	.	0
chr11_6768738_TG_T	COSV100643198,COSV58455492	chr11:6768739	ENSG00000188124	ENST00000641124	OR2AG2	frameshift_variant	HIGH	.	T	TG	1	3511	0	0.000284738	.	999	0	326	0	0	.	0	0	262	0	0	.	0
chr11_6768950_AG_A	rs757107512	chr11:6768951	ENSG00000188124	ENST00000641124	OR2AG2	frameshift_variant	HIGH	.	A	AG	3	3509	0	0.000854214	0.0002205	3.87399	0	326	0	0	7.25e-05	0	4	258	0	0.0152672	0.003165	4.82375
chr11_6783473_T_C	rs74053857	chr11:6783473	ENSG00000279486	ENST00000641258	OR2AG1	splice_donor_variant	HIGH	.	C	T	0	3512	0	0	7.35e-05	0	5	321	0	0.0153374	0.02441	0.628325	0	262	0	0	0	0
chr11_6795057_CAG_C	rs71946386	chr11:6795058-6795059	ENSG00000184933	ENST00000641196	OR6A2	frameshift_variant	HIGH	.	C	CAG	0	3512	0	0	0.000147	0	11	315	0	0.0337423	0.0304	1.10995	1	261	0	0.00381679	0	999
chr11_6795252_AGCCAGCAGCC_A	rs555709554,COSV60265919	chr11:6795253-6795262	ENSG00000184933	ENST00000641196	OR6A2	frameshift_variant	HIGH	uncertain_significance	A	AGCCAGCAGCC	0	3512	0	0	0.0001176	0	2	324	0	0.00613497	0.005212	1.17709	1	261	0	0.00381679	0	999
chr11_6795388_G_C	rs148911335	chr11:6795388	ENSG00000184933	ENST00000641196	OR6A2	stop_gained	HIGH	.	C	G	0	3512	0	0	0	0	2	324	0	0.00613497	0.002196	2.7937	0	262	0	0	0	0
chr11_6869844_C_A	-	chr11:6869844	ENSG00000170790	ENST00000641461	OR10A2	stop_gained	HIGH	.	A	C	1	3511	0	0.000284738	.	999	0	326	0	0	.	0	0	262	0	0	.	0
chr11_6869977_CA_C	rs778595599	chr11:6869978	ENSG00000170790	ENST00000641461	OR10A2	frameshift_variant	HIGH	.	C	CA	1	3511	0	0.000284738	0.0002352	1.21062	0	326	0	0	2.41e-05	0	0	262	0	0	0	0
chr11_6877475_ACT_A	rs761730034	chr11:6877476-6877477	ENSG00000170782	ENST00000379829	OR10A4	frameshift_variant	HIGH	.	A	ACT	2	3510	0	0.000569476	0.0001178	4.83426	0	326	0	0	0	0	0	262	0	0	0	0
chr11_6891690_ATT_A	rs10566026	chr11:6891691-6891692	ENSG00000166368	ENST00000299459	OR2D2	frameshift_variant	HIGH	.	A	ATT	0	3492	10	0	0.0003971	0	47	277	1	0.145062	0.1091	1.32962	1	261	0	0.00381679	0	999
chr11_6891740_G_T	rs375501732,COSV55057988	chr11:6891740	ENSG00000166368	ENST00000299459	OR2D2	stop_gained	HIGH	.	T	G	9	3481	11	0.0025788	2.94e-05	87.7142	0	324	1	0	0	0	0	262	0	0	0	0
chr11_6892309_G_T	rs16919417	chr11:6892309	ENSG00000166368	ENST00000299459	OR2D2	stop_gained	HIGH	.	T	G	0	3500	6	0	0.0002353	0	15	311	0	0.0460123	0.04375	1.05171	2	260	0	0.00763359	0.003165	2.41188
chr11_6921357_TC_T	rs59264610	chr11:6921358	ENSG00000178358	ENST00000317834	OR2D3	frameshift_variant	HIGH	.	T	TC	128	3384	0	0.0364465	0.04944	0.737186	32	294	0	0.0981595	0.1131	0.8679	23	239	0	0.0877863	0.03797	2.31199
chr11_6921418_T_A	rs146817618,COSV58573225	chr11:6921418	ENSG00000178358	ENST00000317834	OR2D3	stop_gained	HIGH	.	A	T	0	3512	0	0	0	0	1	325	0	0.00306749	0.000748	4.10092	0	262	0	0	0	0
chr11_6943642_G_A	rs138660620	chr11:6943642	ENSG00000149054	ENST00000278319	ZNF215	splice_donor_variant	HIGH	likely_benign	A	G	0	3512	0	0	0.001926	0	1	325	0	0.00306749	0.0005548	5.52899	0	262	0	0	0	0
chr11_6955713_G_T	-	chr11:6955713	ENSG00000149054	ENST00000278319	ZNF215	stop_gained	HIGH	.	T	G	1	3511	0	0.000284738	.	999	0	326	0	0	.	0	0	262	0	0	.	0
chr11_6956412_C_T	rs142083471,COSV53491590	chr11:6956412	ENSG00000149054	ENST00000278319	ZNF215	stop_gained	HIGH	.	T	C	1	3511	0	0.000284738	4.41e-05	6.45664	0	326	0	0	0	0	0	262	0	0	0	0
chr11_6956517_C_T	rs140304676	chr11:6956517	ENSG00000149054	ENST00000278319	ZNF215	stop_gained	HIGH	.	T	C	1	3511	0	0.000284738	0	999	0	326	0	0	2.42e-05	0	0	262	0	0	0	0
chr11_6999975_G_A	rs200325906,COSV53484046	chr11:6999975	ENSG00000149050	ENST00000278314	ZNF214	stop_gained	HIGH	.	A	G	0	3434	39	0	0.0001325	0	0	326	0	0	7.25e-05	0	1	255	3	0.00390625	0	999
chr11_7000319_G_C	COSV53484248	chr11:7000319	ENSG00000149050	ENST00000278314	ZNF214	stop_gained	HIGH	.	C	G	0	3456	28	0	.	0	0	326	0	0	.	0	1	259	1	0.00384615	.	999
chr11_7001325_C_A	COSV99547574	chr11:7001325	ENSG00000149050	ENST00000278314	ZNF214	stop_gained	HIGH	.	A	C	0	3468	22	0	.	0	0	326	0	0	.	0	2	258	1	0.00769231	.	999
chr11_7002763_T_TGTTTTTTTATCTGGGTG	-	chr11:7002763-7002764	ENSG00000149050	ENST00000278314	ZNF214	frameshift_variant	HIGH	.	TGTTTTTTTATCTGGGTG	T	0	3478	17	0	.	0	1	325	0	0.00306749	.	999	0	260	1	0	.	0
chr11_7039746_A_T	rs76274604,CM067435,COSV55065185	chr11:7039746	ENSG00000158077	ENST00000299481	NLRP14	stop_gained	HIGH	benign	T	A	1	3511	0	0.000284738	5.88e-05	4.84248	0	326	0	0	0.0005308	0	0	262	0	0	0	0
chr11_7042386_A_C	rs141435433	chr11:7042386	ENSG00000158077	ENST00000299481	NLRP14	splice_acceptor_variant	HIGH	.	C	A	0	3512	0	0	1.47e-05	0	4	322	0	0.0122699	0.007912	1.5508	0	262	0	0	0	0
chr11_7042637_GTC_G	rs757690177	chr11:7042638-7042639	ENSG00000158077	ENST00000299481	NLRP14	frameshift_variant	HIGH	.	G	GTC	1	3509	1	0.0002849	1.47e-05	19.381	0	326	0	0	0	0	0	262	0	0	0	0
chr11_7043346_C_G	rs145713104,COSV100205217,COSV55071245,COSV55072602	chr11:7043346	ENSG00000158077	ENST00000299481	NLRP14	stop_gained	HIGH	.	G	C	1	3509	1	0.0002849	0	999	0	326	0	0	2.41e-05	0	0	262	0	0	0	0
chr11_7043591_AC_A	rs770654917	chr11:7043592	ENSG00000158077	ENST00000299481	NLRP14	frameshift_variant	HIGH	.	A	AC	0	3512	0	0	0	0	2	324	0	0.00613497	2.42e-05	253.511	0	262	0	0	0	0
chr11_7057847_CGTGA_C	rs532721330	chr11:7057848-7057851	ENSG00000158077	ENST00000299481	NLRP14	splice_donor_variant,splice_donor_region_variant,intron_variant	HIGH	.	C	CGTGA	5	3493	7	0.00142939	0.002121	0.673922	0	326	0	0	0.0004108	0	0	262	0	0	0	0
chr11_7057848_G_A	rs150132454	chr11:7057848	ENSG00000158077	ENST00000299481	NLRP14	splice_donor_variant	HIGH	.	A	G	0	3494	9	0	0	0	1	325	0	0.00306749	0.002344	1.30865	0	262	0	0	0	0
chr11_7223008_G_A	rs60268639	chr11:7223008	ENSG00000255179	ENST00000534653	.	splice_donor_variant,non_coding_transcript_variant	HIGH	.	A	G	0	3510	1	0	0.0003968	0	25	301	0	0.0766871	0.07359	1.04209	2	260	0	0.00763359	0.01582	0.482528
chr11_7230408_A_G	rs73405440	chr11:7230408	ENSG00000255179	ENST00000534653	.	splice_acceptor_variant,non_coding_transcript_variant	HIGH	.	G	A	0	3510	1	0	0.0001031	0	4	322	0	0.0122699	0.01066	1.15103	0	262	0	0	0.003165	0
chr11_7509408_CA_C	rs757765649	chr11:7509409	ENSG00000183801	ENST00000329293	OLFML1	frameshift_variant	HIGH	.	C	CA	2	3510	0	0.000569476	.	999	0	326	0	0	.	0	0	262	0	0	.	0
chr11_7649236_G_T	rs748864367,COSV55075686	chr11:7649236	ENSG00000166387	ENST00000299492	PPFIBP2	splice_donor_variant	HIGH	.	T	G	1	3511	0	0.000284738	.	999	0	326	0	0	.	0	0	262	0	0	.	0
chr11_7653127_AT_A	rs761350012	chr11:7653128	ENSG00000166387	ENST00000299492	PPFIBP2	frameshift_variant	HIGH	.	A	AT	0	3512	0	0	0	0	0	326	0	0	0	0	1	261	0	0.00381679	0	999
chr11_7653153_C_CG	-	chr11:7653153-7653154	ENSG00000166387	ENST00000299492	PPFIBP2	frameshift_variant	HIGH	.	CG	C	1	3511	0	0.000284738	.	999	0	326	0	0	.	0	0	262	0	0	.	0
chr11_7695684_A_AGGCCGGGCGCGGTGGCTCACGCCTGTAATCCC_m	-	chr11:7695684-7695685	ENSG00000183378	ENST00000533663	OVCH2	frameshift_variant	HIGH	.	AGGCCGGGCGCGGTGGCTCACGCCTGTAATCCC	A	1	3511	0	0.000284738	.	999	5	321	0	0.0153374	.	999	0	262	0	0	.	0
chr11_7695684_A_AGGCCGGGCGCGGTGGCTCACGCCTGTAATCCCAGCACTTTGGGAGGCCGAGGCGGGCGGATCACGAGGTC_m	-	chr11:7695684-7695685	ENSG00000183378	ENST00000533663	OVCH2	stop_gained,frameshift_variant	HIGH	.	AGGCCGGGCGCGGTGGCTCACGCCTGTAATCCCAGCACTTTGGGAGGCCGAGGCGGGCGGATCACGAGGTC	A	0	3512	0	0	.	0	2	324	0	0.00613497	.	999	0	262	0	0	.	0
chr11_7695686_G_GCACTTTGGGAGGCCGAGGCGGGC_m	-	chr11:7695686-7695687	ENSG00000183378	ENST00000533663	OVCH2	frameshift_variant	HIGH	.	GCACTTTGGGAGGCCGAGGCGGGC	G	0	3512	0	0	.	0	1	325	0	0.00306749	.	999	0	262	0	0	.	0
chr11_7695686_G_GCACTTTGGGAGGCCGAGGCGGGCGGATCACGAGGTCA_m	-	chr11:7695686-7695687	ENSG00000183378	ENST00000533663	OVCH2	stop_gained,frameshift_variant	HIGH	.	GCACTTTGGGAGGCCGAGGCGGGCGGATCACGAGGTCA	G	1	3511	0	0.000284738	.	999	2	324	0	0.00613497	.	999	0	262	0	0	.	0
chr11_7695689_A_AGGCCGAGGCG	-	chr11:7695689-7695690	ENSG00000183378	ENST00000533663	OVCH2	frameshift_variant	HIGH	.	AGGCCGAGGCG	A	1	3511	0	0.000284738	.	999	2	318	3	0.00625	.	999	0	262	0	0	.	0
chr11_7696499_G_T	rs374307578	chr11:7696499	ENSG00000183378	ENST00000533663	OVCH2	stop_gained	HIGH	.	T	G	0	3512	0	0	5.88e-05	0	0	326	0	0	0	0	1	261	0	0.00381679	0.003165	1.20594
chr11_7700329_CT_C	-	chr11:7700330	ENSG00000183378	ENST00000533663	OVCH2	frameshift_variant	HIGH	.	C	CT	0	3512	0	0	.	0	0	326	0	0	.	0	0	262	0	0	.	0
chr11_7796091_CA_C	rs556662411	chr11:7796092	ENSG00000183303	ENST00000329434	OR5P2	frameshift_variant	HIGH	.	C	CA	0	3512	0	0	4.42e-05	0	5	297	12	0.0165563	0.01743	0.949873	2	258	1	0.00769231	0	999
chr11_7796356_G_T	rs145900993	chr11:7796356	ENSG00000183303	ENST00000329434	OR5P2	stop_gained	HIGH	.	T	G	0	3512	0	0	0	0	2	300	12	0.00662252	0.001405	4.71354	0	260	1	0	0	0
chr11_7825117_T_TG_m	rs768077845	chr11:7825117-7825118	ENSG00000182334	ENST00000641167	OR5P3	frameshift_variant	HIGH	.	TG	T	0	3512	0	0	2.94e-05	0	1	323	1	0.00308642	0.004438	0.695453	0	262	0	0	0	0
chr11_7825117_T_TGCTATAATTGCACACTTATTTTTC_m	rs768077845	chr11:7825117-7825118	ENSG00000182334	ENST00000641167	OR5P3	stop_gained,inframe_insertion	HIGH	.	TGCTATAATTGCACACTTATTTTTC	T	0	3512	0	0	1.47e-05	0	2	322	1	0.00617284	0.003046	2.02654	0	262	0	0	0	0
chr11_7825117_T_TGCTATAATTGCACACTTATTTTTCCAATATCTATTTAAC_m	rs768077845	chr11:7825117-7825118	ENSG00000182334	ENST00000641167	OR5P3	stop_gained,inframe_insertion	HIGH	.	TGCTATAATTGCACACTTATTTTTCCAATATCTATTTAAC	T	0	3512	0	0	0	0	1	323	1	0.00308642	0.002144	1.43956	0	262	0	0	0	0
chr11_7825117_T_TGCTATAATTGCACACTTATTTTTCCAATATCTATTTAACCAAAAAGTATAA_m	rs768077845	chr11:7825117-7825118	ENSG00000182334	ENST00000641167	OR5P3	stop_gained,inframe_insertion	HIGH	.	TGCTATAATTGCACACTTATTTTTCCAATATCTATTTAACCAAAAAGTATAA	T	0	3512	0	0	0	0	2	322	1	0.00617284	0.00129	4.78515	0	262	0	0	0	0
chr11_7825117_T_TGCTATAATTGCACACTTATTTTTCCAATATCTATTTAACCAAAAAGTATAACAATTTAGG_m	rs768077845	chr11:7825117-7825118	ENSG00000182334	ENST00000641167	OR5P3	stop_gained,inframe_insertion	HIGH	.	TGCTATAATTGCACACTTATTTTTCCAATATCTATTTAACCAAAAAGTATAACAATTTAGG	T	0	3512	0	0	0	0	3	321	1	0.00925926	0.003287	2.81693	1	261	0	0.00381679	0	999
chr11_7825118_C_CTATAATTGCACACTTATTTTTCCAATATCTATTTAACCAAAAAGTAT	rs766622189	chr11:7825118-7825119	ENSG00000182334	ENST00000641167	OR5P3	stop_gained,frameshift_variant	HIGH	.	CTATAATTGCACACTTATTTTTCCAATATCTATTTAACCAAAAAGTAT	C	0	3512	0	0	2.94e-05	0	1	319	3	0.003125	0.003747	0.834001	0	262	0	0	0	0
chr11_7825120_A_ATATCTATTTAAC	rs754282563	chr11:7825120-7825121	ENSG00000182334	ENST00000641167	OR5P3	stop_gained,inframe_insertion	HIGH	.	ATATCTATTTAAC	A	0	3512	0	0	0	0	1	319	3	0.003125	0.0009793	3.19105	0	262	0	0	0	0
chr11_7825123_T_TCTATTTAACCAAAAA	rs779176447	chr11:7825123-7825124	ENSG00000182334	ENST00000641167	OR5P3	stop_gained,inframe_insertion	HIGH	.	TCTATTTAACCAAAAA	T	0	3512	0	0	0	0	1	319	3	0.003125	0.000504	6.2004	0	262	0	0	0	0
chr11_7825419_A_T	rs1169153114	chr11:7825419	ENSG00000182334	ENST00000641167	OR5P3	stop_gained	HIGH	.	T	A	0	3512	0	0	.	0	1	323	1	0.00308642	.	999	0	262	0	0	.	0
chr11_7927786_G_A	rs147185885,COSV59164682	chr11:7927786	ENSG00000279000	ENST00000641238	OR10A6	stop_gained	HIGH	.	A	G	1	3505	3	0.000285225	0.0001911	1.49254	0	326	0	0	0.0001933	0	2	260	0	0.00763359	0.003165	2.41188
chr11_7928080_AC_A	rs765387322	chr11:7928081	ENSG00000279000	ENST00000641238	OR10A6	frameshift_variant	HIGH	.	A	AC	0	3512	0	0	2.94e-05	0	1	325	0	0.00306749	0.0006755	4.54106	0	262	0	0	0	0
chr11_7930860_C_G_m	rs146182428	chr11:7930860	ENSG00000279000	ENST00000641238	OR10A6	splice_donor_variant	HIGH	.	G	C	0	3512	0	0	7.35e-05	0	1	325	0	0.00306749	0.0001208	25.3931	0	262	0	0	0	0
chr11_7930860_C_T_m	rs146182428	chr11:7930860	ENSG00000279000	ENST00000641238	OR10A6	splice_donor_variant	HIGH	.	T	C	0	3512	0	0	5.88e-05	0	12	314	0	0.0368098	0.03295	1.11714	0	262	0	0	0.006329	0
chr11_7939341_G_T	rs144872793	chr11:7939341	ENSG00000170683	ENST00000642047	OR10A3	stop_gained	HIGH	.	T	G	2	3510	0	0.000569476	0.000147	3.87399	0	326	0	0	7.24e-05	0	0	262	0	0	0	0
chr11_7939699_C_A	rs112330102	chr11:7939699	ENSG00000170683	ENST00000642047	OR10A3	splice_acceptor_variant	HIGH	.	A	C	42	3470	0	0.011959	0.01857	0.643996	1	325	0	0.00306749	0.002512	1.22113	4	258	0	0.0152672	0.02848	0.536067
chr11_7941586_C_T	rs1251966557	chr11:7941586	ENSG00000170683	ENST00000642047	OR10A3	splice_donor_variant	HIGH	.	T	C	0	3512	0	0	2.94e-05	0	0	326	0	0	0	0	1	261	0	0.00381679	0	999
chr11_8096806_GGTGA_G	rs755592999	chr11:8096807-8096810	ENSG00000166402	ENST00000299506	TUB	splice_donor_variant,splice_donor_region_variant,intron_variant	HIGH	.	G	GGTGA	1	3511	0	0.000284738	1.47e-05	19.3699	0	326	0	0	0	0	0	262	0	0	0	0
chr11_8168865_C_T	rs771002922,COSV100112168	chr11:8168865	ENSG00000166405	ENST00000309737	RIC3	splice_donor_variant	HIGH	.	T	C	1	3511	0	0.000284738	2.94e-05	9.68497	0	326	0	0	0	0	0	262	0	0	0	0
chr11_8392542_C_CA	rs200962114,COSV100173511	chr11:8392542-8392543	ENSG00000130413	ENST00000687296	STK33	frameshift_variant	HIGH	.	CA	C	58	3454	0	0.0165148	0.01915	0.862392	1	325	0	0.00306749	0.003885	0.789571	10	252	0	0.0381679	0.05063	0.75386
chr11_8392543_G_GAACCA_m	rs201927394,COSV100173904	chr11:8392543-8392544	ENSG00000130413	ENST00000687296	STK33	frameshift_variant	HIGH	.	GAACCA	G	58	3454	0	0.0165148	0.01914	0.862843	1	325	0	0.00306749	0.003885	0.789571	10	252	0	0.0381679	0.05063	0.75386
chr11_8750700_T_C	rs906676734	chr11:8750700	ENSG00000166444	ENST00000313726	DENND2B	start_lost	HIGH	.	C	T	2	3510	0	0.000569476	2.94e-05	19.3699	0	326	0	0	0	0	0	262	0	0	0	0
chr11_8911225_T_C	rs768073181	chr11:8911225	ENSG00000166452	ENST00000309377	AKIP1	splice_donor_variant	HIGH	.	C	T	2	3510	0	0.000569476	8.86e-05	6.42749	0	326	0	0	0	0	0	262	0	0	0	0
chr11_8911441_CAG_C	rs755735471	chr11:8911442-8911443	ENSG00000166452	ENST00000309377	AKIP1	splice_acceptor_variant	HIGH	.	C	CAG	0	3512	0	0	0	0	1	325	0	0.00306749	0.002244	1.36697	0	262	0	0	0	0
chr11_8912459_G_T	rs755501774	chr11:8912459	ENSG00000166452	ENST00000309377	AKIP1	stop_gained	HIGH	.	T	G	0	3512	0	0	.	0	0	326	0	0	.	0	1	261	0	0.00381679	.	999
chr11_8914893_C_CA	rs1566105217	chr11:8914893-8914894	ENSG00000166452	ENST00000309377	AKIP1	frameshift_variant	HIGH	.	CA	C	1	3511	0	0.000284738	.	999	0	326	0	0	.	0	0	262	0	0	.	0
chr11_8929429_CT_C	-	chr11:8929430	ENSG00000176029	ENST00000326053	C11orf16	frameshift_variant	HIGH	.	C	CT	0	3512	0	0	.	0	1	325	0	0.00306749	.	999	0	262	0	0	.	0
chr11_8932178_TG_T	rs1399986947,COSV105884377	chr11:8932179	ENSG00000176029	ENST00000326053	C11orf16	frameshift_variant	HIGH	.	T	TG	1	3511	0	0.000284738	.	999	0	326	0	0	.	0	0	262	0	0	.	0
chr11_8937685_G_GTT	rs564169914	chr11:8937685-8937686	ENSG00000176009	ENST00000531618	ASCL3	frameshift_variant	HIGH	.	GTT	G	2	3510	0	0.000569476	0.0015	0.379651	0	326	0	0	0.0003137	0	0	262	0	0	0	0
chr11_8937780_G_A	rs141568989	chr11:8937780	ENSG00000176009	ENST00000531618	ASCL3	stop_gained	HIGH	.	A	G	4	3508	0	0.00113895	0.001029	1.10685	0	326	0	0	0.000338	0	0	262	0	0	0	0
chr11_9003896_C_A	rs200147777	chr11:9003896	ENSG00000175352	ENST00000309166	NRIP3	stop_gained	HIGH	.	A	C	1	3511	0	0.000284738	0.0002058	1.38357	0	326	0	0	4.82e-05	0	0	262	0	0	0	0
chr11_9030004_G_A	rs750105760,COSV58542728	chr11:9030004	ENSG00000175356	ENST00000649792	SCUBE2	stop_gained	HIGH	.	A	G	1	3511	0	0.000284738	1.47e-05	19.3699	0	326	0	0	2.41e-05	0	0	262	0	0	0	0
chr11_9052745_C_A	rs753735016	chr11:9052745	ENSG00000175356	ENST00000649792	SCUBE2	splice_donor_variant	HIGH	.	A	C	0	3512	0	0	0.0001029	0	1	325	0	0.00306749	4.83e-05	63.509	0	262	0	0	0	0
chr11_9065890_C_T	rs1033411633	chr11:9065890	ENSG00000175356	ENST00000649792	SCUBE2	splice_donor_variant	HIGH	.	T	C	0	3512	0	0	0	0	1	325	0	0.00306749	4.83e-05	63.509	0	262	0	0	0	0
chr11_9749945_G_A	-	chr11:9749945	ENSG00000133789	ENST00000318950	SWAP70	stop_gained	HIGH	.	A	G	1	3511	0	0.000284738	.	999	0	326	0	0	.	0	0	262	0	0	.	0
chr11_10031171_C_T	-	chr11:10031171	ENSG00000133812	ENST00000256190	SBF2	splice_acceptor_variant	HIGH	.	T	C	0	3512	0	0	.	0	1	325	0	0.00306749	.	999	0	262	0	0	.	0
chr11_10482226_G_C	rs1345757922	chr11:10482226	ENSG00000133805	ENST00000396553	AMPD3	splice_donor_variant	HIGH	.	C	G	1	3511	0	0.000284738	1.47e-05	19.3699	0	326	0	0	0	0	0	262	0	0	0	0
chr11_10485040_G_A	rs757174941,COSV67331497	chr11:10485040	ENSG00000133805	ENST00000396553	AMPD3	splice_donor_variant	HIGH	.	A	G	9	3503	0	0.00256264	7.35e-05	34.8659	0	326	0	0	2.41e-05	0	0	262	0	0	0	0
chr11_10496912_C_T	rs150860475,COSV67332376	chr11:10496912	ENSG00000133805	ENST00000396553	AMPD3	stop_gained	HIGH	.	T	C	1	3511	0	0.000284738	7.35e-05	3.87399	0	326	0	0	7.24e-05	0	1	261	0	0.00381679	0	999
chr11_10559134_G_A	rs775409214,COSV56283682	chr11:10559134	ENSG00000133800	ENST00000256178	LYVE1	stop_gained	HIGH	.	A	G	1	3511	0	0.000284738	1.47e-05	19.3699	0	326	0	0	0	0	0	262	0	0	0	0
chr11_10853568_G_A	rs1471053495,COSV101302716	chr11:10853568	ENSG00000236287	ENST00000413761	ZBED5	stop_gained	HIGH	.	A	G	1	3507	2	0.000285063	1.47e-05	19.392	0	326	0	0	0	0	0	262	0	0	0	0
chr11_11021042_C_T	rs77497381	chr11:11021042	ENSG00000254401	ENST00000647635	LINC02752	splice_donor_variant,non_coding_transcript_variant	HIGH	.	T	C	346	3166	0	0.0985194	0.09574	1.02903	4	322	0	0.0122699	0.01386	0.885277	8	254	0	0.0305344	0.05063	0.603088
chr11_12249246_GGT_G	rs146412715	chr11:12249247-12249248	ENSG00000133816	ENST00000683283	MICAL2	splice_donor_variant	HIGH	.	G	GGT	29	3483	0	0.0082574	0.01573	0.524946	0	326	0	0	0.00304	0	0	262	0	0	0	0
chr11_12262720_C_T	rs114584465	chr11:12262720	ENSG00000254680	ENST00000527288	.	splice_donor_variant,non_coding_transcript_variant	HIGH	.	T	C	1	3511	0	0.000284738	0.0001911	1.48999	1	325	0	0.00306749	0.02292	0.133834	0	262	0	0	0	0
chr11_12280968_G_GC_m	-	chr11:12280968-12280969	ENSG00000133816	ENST00000646065	MICAL2	frameshift_variant	HIGH	.	GC	G	0	3512	0	0	.	0	0	326	0	0	.	0	0	262	0	0	.	0
chr11_12287159_G_A	rs1191351972	chr11:12287159	ENSG00000133816	ENST00000646065	MICAL2	stop_gained	HIGH	.	A	G	1	3511	0	0.000284738	1.47e-05	19.3699	0	326	0	0	0	0	0	262	0	0	0	0
chr11_12293853_G_A	rs772495299	chr11:12293853	ENSG00000133816	ENST00000646065	MICAL2	stop_gained	HIGH	.	A	G	1	3511	0	0.000284738	1.47e-05	19.3699	0	326	0	0	0	0	0	262	0	0	0	0
chr11_12294013_G_A	rs747503920	chr11:12294013	ENSG00000133816	ENST00000646065	MICAL2	stop_gained	HIGH	.	A	G	0	3512	0	0	0	0	1	325	0	0.00306749	4.83e-05	63.509	0	262	0	0	0	0
chr11_12294316_G_A	rs199928912	chr11:12294316	ENSG00000133816	ENST00000646065	MICAL2	stop_gained	HIGH	.	A	G	1	3511	0	0.000284738	0.001455	0.195696	0	326	0	0	0.0001447	0	0	262	0	0	0	0
chr11_12294543_CCA_C	rs1247119121	chr11:12294544-12294545	ENSG00000133816	ENST00000646065	MICAL2	frameshift_variant	HIGH	.	C	CCA	4	3508	0	0.00113895	2.94e-05	38.7399	0	326	0	0	0	0	0	262	0	0	0	0
chr11_12349937_TGTAA_T	rs780351753	chr11:12349938-12349941	ENSG00000133816	ENST00000646065	MICAL2	splice_donor_variant,splice_donor_region_variant,intron_variant	HIGH	.	T	TGTAA	1	3511	0	0.000284738	1.47e-05	19.3699	0	326	0	0	0	0	0	262	0	0	0	0
chr11_12675407_A_G	-	chr11:12675407	ENSG00000187079	ENST00000527636	TEAD1	splice_acceptor_variant	HIGH	.	G	A	0	3512	0	0	.	0	0	326	0	0	.	0	1	261	0	0.00381679	.	999
chr11_12980911_T_A	rs184808625	chr11:12980911	ENSG00000251381	ENST00000658243	LINC00958	splice_acceptor_variant,non_coding_transcript_variant	HIGH	.	A	T	0	3512	0	0	0	0	2	324	0	0.00613497	0.0003136	19.563	0	262	0	0	0	0
chr11_13492789_ATTTTGTAAG_AGTAAG	rs1382095004	chr11:13492790-13492798	ENSG00000152266	ENST00000282091	PTH	frameshift_variant	HIGH	.	AGTAAG	ATTTTGTAAG	2	3510	0	0.000569476	1.47e-05	38.7399	0	326	0	0	0	0	0	262	0	0	0	0
chr11_13492798_GAA_G	rs1296811826	chr11:13492799-13492800	ENSG00000152266	ENST00000282091	PTH	frameshift_variant	HIGH	.	G	GAA	2	3510	0	0.000569476	1.47e-05	38.7399	0	326	0	0	0	0	0	262	0	0	0	0
chr11_13728768_AT_A	-	chr11:13728769	ENSG00000197601	ENST00000354817	FAR1	frameshift_variant	HIGH	.	A	AT	1	3501	5	0.000285551	.	999	0	326	0	0	.	0	0	262	0	0	.	0
chr11_13963141_CG_C	-	chr11:13963142	ENSG00000262655	ENST00000576479	SPON1	frameshift_variant,splice_region_variant	HIGH	.	C	CG	1	3511	0	0.000284738	.	999	0	326	0	0	.	0	0	262	0	0	.	0
chr11_14262849_C_T	rs1554942053,COSV59959893	chr11:14262849	ENSG00000262655	ENST00000576479	SPON1	stop_gained	HIGH	.	T	C	0	3512	0	0	.	0	1	325	0	0.00306749	.	999	0	262	0	0	.	0
chr11_14519042_CTAAAAG_C	rs552770453	chr11:14519043-14519048	ENSG00000129084	ENST00000396394	PSMA1	splice_acceptor_variant,splice_polypyrimidine_tract_variant,intron_variant	HIGH	.	C	CTAAAAG	0	3512	0	0	7.35e-05	0	2	324	0	0.00613497	0.008617	0.711961	0	262	0	0	0.006329	0
chr11_14644076_A_G	-	chr11:14644076	ENSG00000152270	ENST00000282096	PDE3B	start_lost	HIGH	.	G	A	0	3512	0	0	.	0	1	325	0	0.00306749	.	999	0	262	0	0	.	0
chr11_14771964_C_T	-	chr11:14771964	ENSG00000152270	ENST00000282096	PDE3B	stop_gained	HIGH	.	T	C	2	3500	5	0.000571102	.	999	0	326	0	0	.	0	0	262	0	0	.	0
chr11_14843853_C_T	rs150090666,COSV104388265	chr11:14843853	ENSG00000152270	ENST00000282096	PDE3B	stop_gained	HIGH	.	T	C	2	3510	0	0.000569476	0.001029	0.553427	0	326	0	0	0.0002173	0	0	262	0	0	0	0
chr11_14878136_CA_C	-	chr11:14878137	ENSG00000186104	ENST00000334636	CYP2R1	frameshift_variant	HIGH	.	C	CA	1	3493	9	0.000286205	.	999	0	326	0	0	.	0	0	262	0	0	.	0
chr11_14892155_CGCGCCGCCGA_C	-	chr11:14892156-14892165	ENSG00000186104	ENST00000334636	CYP2R1	frameshift_variant	HIGH	.	C	CGCGCCGCCGA	1	3511	0	0.000284738	.	999	0	326	0	0	.	0	0	262	0	0	.	0
chr11_14892203_C_T	rs1590238383	chr11:14892203	ENSG00000186104	ENST00000334636	CYP2R1	start_lost	HIGH	.	T	C	0	3512	0	0	0	0	1	325	0	0.00306749	0	999	0	262	0	0	0	0
chr11_15585803_G_A	rs562691520	chr11:15585803	ENSG00000254946	ENST00000659618	LINC02751	splice_donor_variant,non_coding_transcript_variant	HIGH	.	A	G	10	3502	0	0.00284738	8.82e-05	32.2832	0	326	0	0	0	0	0	262	0	0	0	0
chr11_15869657_G_C	rs796712458	chr11:15869657	ENSG00000286960	ENST00000659436	.	splice_donor_variant,non_coding_transcript_variant	HIGH	.	C	G	0	3512	0	0	4.41e-05	0	2	324	0	0.00613497	0.003451	1.77774	0	262	0	0	0	0
chr11_16341172_G_T	COSV57038719	chr11:16341172	ENSG00000110693	ENST00000683767	SOX6	stop_gained	HIGH	.	T	G	2	3490	10	0.000572738	.	999	0	326	0	0	.	0	0	262	0	0	.	0
chr11_16794519_A_AG	-	chr11:16794519-16794520	ENSG00000166689	ENST00000531066	PLEKHA7	frameshift_variant	HIGH	.	AG	A	1	3511	0	0.000284738	.	999	0	326	0	0	.	0	0	262	0	0	.	0
chr11_17282944_G_A	rs895366345	chr11:17282944	ENSG00000070081	ENST00000529010	NUCB2	splice_donor_variant	HIGH	.	A	G	1	3511	0	0.000284738	4.41e-05	6.45664	0	326	0	0	0	0	0	262	0	0	0.003165	0
chr11_17295426_C_T	rs1374046994	chr11:17295426	ENSG00000070081	ENST00000529010	NUCB2	stop_gained	HIGH	.	T	C	1	3511	0	0.000284738	.	999	0	326	0	0	.	0	0	262	0	0	.	0
chr11_17330920_CA_C	-	chr11:17330921	ENSG00000070081	ENST00000529010	NUCB2	frameshift_variant	HIGH	.	C	CA	3	3425	42	0.000875146	.	999	0	324	1	0	.	0	0	262	0	0	.	0
chr11_17356848_C_T	rs755885523	chr11:17356848	ENSG00000188211	ENST00000338965	NCR3LG1	stop_gained	HIGH	.	T	C	1	3511	0	0.000284738	0.0002499	1.13941	0	326	0	0	0	0	0	262	0	0	0	0
chr11_17367348_G_A	rs1215207985	chr11:17367348	ENSG00000188211	ENST00000338965	NCR3LG1	splice_donor_variant	HIGH	.	A	G	0	3512	0	0	0	0	1	325	0	0.00306749	7.24e-05	42.3686	0	262	0	0	0	0
chr11_17372059_CT_C	rs1463783171	chr11:17372060	ENSG00000188211	ENST00000338965	NCR3LG1	frameshift_variant	HIGH	.	C	CT	3	3509	0	0.000854214	1.47e-05	58.1098	0	326	0	0	0	0	0	262	0	0	0	0
chr11_17372490_CTT_C	rs61406813	chr11:17372491-17372492	ENSG00000188211	ENST00000338965	NCR3LG1	frameshift_variant	HIGH	.	C	CTT	243	3269	0	0.0691913	0.06126	1.12947	4	322	0	0.0122699	0.0161	0.762108	36	226	0	0.137405	0.1297	1.0594
chr11_17395214_C_T	rs72559717,CM011260,CM107099	chr11:17395214	ENSG00000006071	ENST00000389817	ABCC8	missense_variant	MODERATE	pathogenic	T	C	1	3511	0	0.0002847	0	999	0	326	0	0	0	0	0	262	0	0	0	0
chr11_17524445_ACTCACCTCCAATCCCAC_A	rs1355262412	chr11:17524446-17524462	ENSG00000006611	ENST00000005226	USH1C	splice_donor_variant,splice_donor_5th_base_variant,coding_sequence_variant,intron_variant	HIGH	likely_pathogenic	A	ACTCACCTCCAATCCCAC	1	3511	0	0.000284738	1.47e-05	19.3699	0	326	0	0	0	0	0	262	0	0	0	0
chr11_17527256_G_A	rs377145777,CM074628	chr11:17527256	ENSG00000006611	ENST00000005226	USH1C	stop_gained	HIGH	pathogenic,likely_pathogenic	A	G	1	3511	0	0.000284738	2.97e-05	9.58714	0	326	0	0	0	0	0	262	0	0	0	0
chr11_17547949_CA_C	rs1415443434	chr11:17547950	ENSG00000188162	ENST00000399397	OTOG	frameshift_variant	HIGH	.	C	CA	1	3511	0	0.000284738	1.47e-05	19.3699	0	326	0	0	0	0	0	262	0	0	0	0
chr11_17558229_G_T	COSV68040890	chr11:17558229	ENSG00000188162	ENST00000399397	OTOG	stop_gained	HIGH	.	T	G	1	3511	0	0.000284738	.	999	0	326	0	0	.	0	0	262	0	0	.	0
chr11_17596086_C_T	rs772430523,COSV61128952	chr11:17596086	ENSG00000188162	ENST00000399397	OTOG	stop_gained	HIGH	likely_pathogenic	T	C	2	3510	0	0.000569476	7.35e-05	7.74797	0	326	0	0	0	0	0	262	0	0	0	0
chr11_17596989_C_T	rs560339163,COSV61127427	chr11:17596989	ENSG00000188162	ENST00000399397	OTOG	stop_gained	HIGH	pathogenic	T	C	1	3511	0	0.000284738	0.000147	1.93699	0	326	0	0	0	0	0	262	0	0	0	0
chr11_17610386_C_CCT	-	chr11:17610386-17610387	ENSG00000188162	ENST00000399397	OTOG	frameshift_variant	HIGH	.	CCT	C	0	3512	0	0	.	0	1	325	0	0.00306749	.	999	0	262	0	0	.	0
chr11_17612160_A_G	-	chr11:17612160	ENSG00000188162	ENST00000399397	OTOG	splice_acceptor_variant	HIGH	.	G	A	1	3511	0	0.000284738	.	999	0	326	0	0	.	0	0	262	0	0	.	0
chr11_17613696_C_T	rs397514608,CM1210233,COSV61131313	chr11:17613696	ENSG00000188162	ENST00000399397	OTOG	stop_gained	HIGH	pathogenic,likely_pathogenic	T	C	1	3511	0	0.000284738	0	999	0	326	0	0	2.42e-05	0	0	262	0	0	0	0
chr11_17634152_C_CA	rs1157646266	chr11:17634152-17634153	ENSG00000188162	ENST00000399397	OTOG	frameshift_variant	HIGH	likely_pathogenic,pathogenic	CA	C	9	3503	0	0.00256264	2.94e-05	87.1647	0	326	0	0	0	0	0	262	0	0	0	0
chr11_17635188_G_A	rs548496846,COSV61127486	chr11:17635188	ENSG00000188162	ENST00000399397	OTOG	splice_donor_variant	HIGH	uncertain_significance	A	G	1	3511	0	0.000284738	0.001677	0.16979	0	326	0	0	0.0002655	0	0	262	0	0	0	0
chr11_18004527_G_A	rs149713316	chr11:18004527	ENSG00000129158	ENST00000265965	SERGEF	stop_gained	HIGH	.	A	G	13	3499	0	0.00370159	0.0003675	10.0724	0	326	0	0	4.83e-05	0	0	262	0	0	0	0
chr11_18006658_G_T	rs139679803	chr11:18006658	ENSG00000129158	ENST00000265965	SERGEF	stop_gained	HIGH	.	T	G	6	3506	0	0.00170843	0.002337	0.731035	0	326	0	0	0.0002171	0	0	262	0	0	0	0
chr11_18022839_G_C	rs371167341	chr11:18022839	ENSG00000129167	ENST00000682019	TPH1	stop_gained	HIGH	.	C	G	3	3509	0	0.000854214	1.47e-05	58.1098	0	326	0	0	0	0	0	262	0	0	0	0
chr11_18023933_TA_T	-	chr11:18023934	ENSG00000129167	ENST00000682019	TPH1	frameshift_variant	HIGH	.	T	TA	2	3510	0	0.000569476	.	999	0	326	0	0	.	0	0	262	0	0	.	0
chr11_18083733_T_C	rs144009342,COSV55516484	chr11:18083733	ENSG00000166788	ENST00000524803	SAAL1	splice_acceptor_variant	HIGH	.	C	T	1	3511	0	0.000284738	0.0003675	0.774797	0	326	0	0	7.23e-05	0	0	262	0	0	0	0
chr11_18138122_G_A	rs78408237,COSV105338315	chr11:18138122	ENSG00000179826	ENST00000621697	MRGPRX3	stop_gained	HIGH	.	A	G	274	3238	0	0.0780182	0.08112	0.961763	4	322	0	0.0122699	0.01621	0.756936	26	236	0	0.0992366	0.1392	0.712907
chr11_18247923_T_TC	rs752027198	chr11:18247923-18247924	ENSG00000134339	ENST00000256733	SAA2	frameshift_variant	HIGH	.	TC	T	0	3512	0	0	2.94e-05	0	0	326	0	0	0	0	0	262	0	0	0	0
chr11_18269807_CAA_C	rs148453200	chr11:18269808-18269809	ENSG00000173432	ENST00000356524	SAA1	frameshift_variant	HIGH	benign	C	CAA	1	3511	0	0.000284738	0.0001617	1.7609	8	318	0	0.0245399	0.03139	0.781774	3	259	0	0.0114504	0.006329	1.80919
chr11_18291922_T_A	rs1179872960	chr11:18291922	ENSG00000110756	ENST00000349215	HPS5	stop_gained	HIGH	pathogenic	A	T	1	3511	0	0.000284738	1.47e-05	19.3699	0	326	0	0	0	0	0	262	0	0	0	0
chr11_18396817_A_AGATTCCTTTT	rs754131832	chr11:18396817-18396818	ENSG00000134333	ENST00000422447	LDHA	splice_acceptor_variant	HIGH	.	AGATTCCTTTT	A	1	3511	0	0.000284738	2.94e-05	9.68497	0	326	0	0	0	0	0	262	0	0	0	0
chr11_18400973_C_G	rs201958008	chr11:18400973	ENSG00000134333	ENST00000422447	LDHA	stop_gained	HIGH	.	G	C	2	3510	0	0.000569476	.	999	0	326	0	0	.	0	0	262	0	0	.	0
chr11_18434868_AC_A	rs750492944,COSV55004301	chr11:18434869	ENSG00000166796	ENST00000541669	LDHC	frameshift_variant	HIGH	.	A	AC	4	3508	0	0.00113895	1.47e-05	77.4797	0	326	0	0	0	0	0	262	0	0	0	0
chr11_18544746_G_A	rs759578627,COSV57875995	chr11:18544746	ENSG00000151116	ENST00000396197	UEVLD	stop_gained	HIGH	.	A	G	3	3509	0	0.000854214	2.94e-05	29.0549	0	326	0	0	0	0	0	262	0	0	0	0
chr11_18601104_A_T	rs142830530	chr11:18601104	ENSG00000247595	ENST00000635674	SPTY2D1OS	stop_gained	HIGH	.	T	A	0	3512	0	0	1.47e-05	0	3	323	0	0.00920245	0.01133	0.81222	0	262	0	0	0	0
chr11_18601128_C_T	rs1157351552	chr11:18601128	ENSG00000247595	ENST00000635674	SPTY2D1OS	stop_gained	HIGH	.	T	C	2	3510	0	0.000569476	5.88e-05	9.68497	0	326	0	0	0	0	0	262	0	0	0	0
chr11_18719808_C_CT	rs775427287	chr11:18719808-18719809	ENSG00000179057	ENST00000513874	IGSF22	frameshift_variant	HIGH	.	CT	C	3	3509	0	0.000854214	0	999	1	325	0	0.00306749	0.0001688	18.1723	0	262	0	0	0	0
chr11_18720105_T_A	rs201892326,COSV60031115,COSV99074449	chr11:18720105	ENSG00000179057	ENST00000513874	IGSF22	splice_acceptor_variant	HIGH	.	A	T	5	3507	0	0.00142369	0.003572	0.398569	0	326	0	0	0.0008449	0	1	261	0	0.00381679	0	999
chr11_18933866_G_A	rs140371088	chr11:18933866	ENSG00000170255	ENST00000526914	MRGPRX1	stop_gained	HIGH	.	A	G	4	3506	1	0.0011396	0.0003246	3.51079	0	324	1	0	0.0001454	0	0	262	0	0	0	0
chr11_18939279_C_A	rs1484146437	chr11:18939279	ENSG00000170255	ENST00000526914	MRGPRX1	splice_donor_variant	HIGH	.	A	C	1	3509	1	0.0002849	1.47e-05	19.381	0	324	1	0	0	0	0	262	0	0	0	0
chr11_19055660_C_T	rs150168108	chr11:19055660	ENSG00000183695	ENST00000329773	MRGPRX2	stop_gained	HIGH	.	T	C	1	3511	0	0.000284738	0	999	0	326	0	0	2.41e-05	0	0	262	0	0	0	0
chr11_19149321_C_G	-	chr11:19149321	ENSG00000177054	ENST00000446113	ZDHHC13	stop_gained	HIGH	.	G	C	1	3511	0	0.000284738	.	999	0	326	0	0	.	0	0	262	0	0	.	0
chr11_19165146_G_A	rs765970534	chr11:19165146	ENSG00000177054	ENST00000446113	ZDHHC13	splice_donor_variant	HIGH	.	A	G	2	3510	0	0.000569476	1.47e-05	38.7399	0	326	0	0	0	0	0	262	0	0	0	0
chr11_19166302_G_GT	rs781735414	chr11:19166302-19166303	ENSG00000177054	ENST00000446113	ZDHHC13	frameshift_variant,splice_region_variant	HIGH	.	GT	G	3	3507	1	0.000854701	1.47e-05	58.1429	0	326	0	0	0	0	0	260	1	0	0	0
chr11_19224693_G_A	rs150255844	chr11:19224693	ENSG00000129173	ENST00000250024	E2F8	stop_gained	HIGH	.	A	G	1	3511	0	0.000284738	0.0001617	1.7609	0	326	0	0	2.41e-05	0	0	262	0	0	0	0
chr11_19224790_GA_G	rs758169418	chr11:19224791	ENSG00000129173	ENST00000250024	E2F8	frameshift_variant	HIGH	.	G	GA	2	3510	0	0.000569476	1.47e-05	38.7399	0	326	0	0	0	0	0	262	0	0	0	0
chr11_20044188_C_T	COSV60656365	chr11:20044188	ENSG00000166833	ENST00000349880	NAV2	stop_gained	HIGH	.	T	C	1	3511	0	0.000284738	.	999	0	326	0	0	.	0	0	262	0	0	.	0
chr11_20383202_AT_A	rs370774686	chr11:20383203	ENSG00000109854	ENST00000451739	HTATIP2	frameshift_variant,stop_lost	HIGH	.	A	AT	0	3512	0	0	7.35e-05	0	6	320	0	0.0184049	0.006757	2.72383	0	262	0	0	0	0
chr11_20601215_C_A	rs186704689,COSV54231500	chr11:20601215	ENSG00000165970	ENST00000525748	SLC6A5	stop_gained	HIGH	pathogenic	A	C	0	3512	0	0	8.82e-05	0	0	326	0	0	0	0	0	262	0	0	0	0
chr11_20604316_C_T	rs376783257,CM127470	chr11:20604316	ENSG00000165970	ENST00000525748	SLC6A5	stop_gained	HIGH	pathogenic	T	C	1	3511	0	0.000284738	1.47e-05	19.3699	0	326	0	0	0	0	0	262	0	0	0	0
chr11_20630717_A_G	rs121908497,CM063152	chr11:20630717	ENSG00000165970	ENST00000525748	SLC6A5	missense_variant	MODERATE	pathogenic	G	A	1	3511	0	0.0002847	.	999	0	326	0	0	.	0	0	262	0	0	.	0
chr11_20654867_A_AGTCCAGTG	rs763561739	chr11:20654867-20654868	ENSG00000165970	ENST00000525748	SLC6A5	frameshift_variant,stop_retained_variant	HIGH	uncertain_significance	AGTCCAGTG	A	4	3508	0	0.00113895	1.47e-05	77.4797	0	326	0	0	0	0	0	262	0	0	0	0
chr11_21570923_C_T_m	-	chr11:21570923	ENSG00000165973	ENST00000357134	NELL1	stop_gained	HIGH	.	T	C	2	3340	85	0.000598444	.	999	0	318	4	0	.	0	0	254	4	0	.	0
chr11_21573328_C_A_m	-	chr11:21573328	ENSG00000165973	ENST00000357134	NELL1	stop_gained	HIGH	.	A	C	0	3338	87	0	.	0	0	322	2	0	.	0	1	253	4	0.00393701	.	999
chr11_21794906_T_C	-	chr11:21794906	ENSG00000171714	ENST00000682428	ANO5	splice_donor_variant,non_coding_transcript_variant	HIGH	.	C	T	2	3490	10	0.000572738	.	999	0	326	0	0	.	0	0	262	0	0	.	0
chr11_21932735_TCACTGTCTCCCATCACCCCCATTTGGGACAATCTAGTTGCAGGGA_T	rs139476951	chr11:21932736-21932780	ENSG00000171714	ENST00000682428	ANO5	splice_acceptor_variant,splice_donor_5th_base_variant,splice_polypyrimidine_tract_variant,non_coding_transcript_exon_variant,intron_variant	HIGH	.	T	TCACTGTCTCCCATCACCCCCATTTGGGACAATCTAGTTGCAGGGA	821	2691	0	0.23377	0.2365	0.988456	40	286	0	0.122699	0.1289	0.951896	70	192	0	0.267176	0.2293	1.16518
chr11_22113483_T_C	rs78126587	chr11:22113483	ENSG00000254820	ENST00000530837	.	splice_donor_variant,non_coding_transcript_variant	HIGH	.	C	T	295	3211	3	0.0841415	0.09233	0.911312	8	318	0	0.0245399	0.02737	0.896598	14	248	0	0.0534351	0.08599	0.621411
chr11_22203803_G_A	rs398124625,CS136005	chr11:22203803	ENSG00000171714	ENST00000324559	ANO5	splice_acceptor_variant	HIGH	pathogenic,pathogenic/likely_pathogenic	A	G	0	3498	7	0	0.0001326	0	1	325	0	0.00306749	0	999	0	262	0	0	0	0
chr11_22221100_C_CA	rs137854521	chr11:22221100-22221101	ENSG00000171714	ENST00000324559	ANO5	frameshift_variant	HIGH	likely_benign,likely_pathogenic,pathogenic	CA	C	1	3483	14	0.000287026	0.002047	0.140218	1	325	0	0.00306749	0.0003626	8.45969	0	262	0	0	0	0
chr11_22255485_C_G	rs137854524,CM161333,CS101060	chr11:22255485	ENSG00000171714	ENST00000324559	ANO5	missense_variant	MODERATE	pathogenic	G	C	3	3505	2	0.0008552	2.94e-05	29.0884	0	326	0	0	0	0	0	262	0	0	0	0
chr11_22480071_A_G	rs62621361	chr11:22480071	ENSG00000255323	ENST00000653021	LINC01495	splice_donor_variant,non_coding_transcript_variant	HIGH	.	G	A	249	3263	0	0.0708998	0.07796	0.909438	5	321	0	0.0153374	0.01517	1.01104	23	239	0	0.0877863	0.07962	1.10257
chr11_22624688_A_G	rs1160334391	chr11:22624688	ENSG00000183161	ENST00000327470	FANCF	stop_lost	HIGH	.	G	A	2	3510	0	0.000569476	1.47e-05	38.7399	0	326	0	0	0	0	0	262	0	0	0	0
chr11_22624724_G_A	rs201285915	chr11:22624724	ENSG00000183161	ENST00000327470	FANCF	stop_gained	HIGH	uncertain_significance	A	G	0	3512	0	0	0.0001323	0	1	325	0	0.00306749	0	999	0	262	0	0	0	0
chr11_22827301_A_C	rs753901428	chr11:22827301	ENSG00000198168	ENST00000354193	SVIP	stop_gained	HIGH	.	C	A	0	3510	1	0	.	0	0	326	0	0	.	0	1	261	0	0.00381679	.	999
chr11_22827821_TACCTC_T	-	chr11:22827822-22827826	ENSG00000198168	ENST00000354193	SVIP	splice_donor_variant,coding_sequence_variant	HIGH	.	T	TACCTC	0	3512	0	0	.	0	1	325	0	0.00306749	.	999	0	262	0	0	.	0
chr11_22827875_CTAAA_C	rs752337360	chr11:22827876-22827879	ENSG00000198168	ENST00000354193	SVIP	splice_acceptor_variant,splice_polypyrimidine_tract_variant,intron_variant	HIGH	.	C	CTAAA	1	3511	0	0.000284738	0.000103	2.76445	0	326	0	0	7.26e-05	0	0	262	0	0	0	0
chr11_22857920_A_C	rs1339044642	chr11:22857920	ENSG00000255359	ENST00000532798	CCDC179	splice_donor_variant	HIGH	.	C	A	0	3510	1	0	4.43e-05	0	0	326	0	0	0	0	2	260	0	0.00763359	0	999
chr11_22859454_GC_G	rs1232675471	chr11:22859455	ENSG00000255359	ENST00000532798	CCDC179	frameshift_variant	HIGH	.	G	GC	2	3510	0	0.000569476	0.0002353	2.42021	0	326	0	0	0	0	0	262	0	0	0	0
chr11_23155405_T_A	rs73477793	chr11:23155405	ENSG00000255418	ENST00000668107	LINC02718	splice_donor_variant,non_coding_transcript_variant	HIGH	.	A	T	84	3422	3	0.0239589	0.0256	0.935896	16	310	0	0.0490798	0.05446	0.901207	9	253	0	0.0343511	0.06329	0.542758
chr11_25777693_G_C	rs151010466	chr11:25777693	ENSG00000254456	ENST00000526327	LINC02699	splice_acceptor_variant,non_coding_transcript_variant	HIGH	.	C	G	0	3508	2	0	4.41e-05	0	2	324	0	0.00613497	0.008701	0.705088	0	262	0	0	0.003185	0
chr11_26286157_C_G	rs138713385	chr11:26286157	ENSG00000254819	ENST00000524858	ANO3-AS1	splice_acceptor_variant,non_coding_transcript_variant	HIGH	.	G	C	1	3511	0	0.000284738	0.0001029	2.76713	11	315	0	0.0337423	0.02929	1.15201	0	262	0	0	0	0
chr11_26294079_GC_G	-	chr11:26294080	ENSG00000254819	ENST00000524858	ANO3-AS1	splice_acceptor_variant,non_coding_transcript_variant	HIGH	.	G	GC	0	3512	0	0	.	0	0	326	0	0	.	0	1	261	0	0.00381679	.	999
chr11_26441995_C_T	rs916142987,COSV56807073	chr11:26441995	ENSG00000134343	ENST00000256737	ANO3	stop_gained	HIGH	.	T	C	1	3511	0	0.000284738	2.94e-05	9.68497	0	326	0	0	0	0	0	262	0	0	0	0
chr11_26463119_A_T	rs752564335,COSV56810592	chr11:26463119	ENSG00000134343	ENST00000256737	ANO3	stop_gained	HIGH	.	T	A	1	3441	35	0.000290529	.	999	0	326	0	0	.	0	0	260	1	0	.	0
chr11_26531208_GC_G	-	chr11:26531209	ENSG00000134343	ENST00000256737	ANO3	frameshift_variant	HIGH	.	G	GC	2	3510	0	0.000569476	.	999	0	326	0	0	.	0	0	262	0	0	.	0
chr11_27057257_G_GA	rs758809069	chr11:27057257-27057258	ENSG00000129151	ENST00000263182	BBOX1	frameshift_variant	HIGH	.	GA	G	0	3512	0	0	0.0001029	0	0	326	0	0	0	0	1	261	0	0.00381679	0	999
chr11_27093180_G_A	rs762750215,COSV54191614	chr11:27093180	ENSG00000129151	ENST00000263182	BBOX1	stop_gained	HIGH	.	A	G	0	3452	30	0	7.36e-05	0	2	324	0	0.00613497	7.25e-05	84.6203	0	258	2	0	0	0
chr11_27119683_CAG_C	rs775529519,COSV54192664	chr11:27119684-27119685	ENSG00000129151	ENST00000263182	BBOX1	frameshift_variant	HIGH	.	C	CAG	2	3500	5	0.000571102	7.36e-05	7.75954	0	326	0	0	0	0	0	262	0	0	0	0
chr11_27127451_T_C	rs773485958,COSV54190893	chr11:27127451	ENSG00000129151	ENST00000263182	BBOX1	stop_lost	HIGH	.	C	T	0	3512	0	0	1.47e-05	0	0	326	0	0	0	0	0	262	0	0	0	0
chr11_27341533_TTC_T	rs1405223538	chr11:27341534-27341535	ENSG00000109881	ENST00000328697	CCDC34	frameshift_variant	HIGH	.	T	TTC	1	3511	0	0.000284738	0	999	0	326	0	0	0	0	0	262	0	0	0	0
chr11_27357402_C_T	rs768759531	chr11:27357402	ENSG00000109881	ENST00000328697	CCDC34	splice_donor_variant	HIGH	.	T	C	1	3511	0	0.000284738	2.94e-05	9.68497	0	326	0	0	0	0	0	262	0	0	0	0
chr11_27363168_AG_A	rs767909978,COSV58725260	chr11:27363169	ENSG00000109881	ENST00000328697	CCDC34	frameshift_variant	HIGH	.	A	AG	1	3511	0	0.000284738	0.0001176	2.42124	0	326	0	0	2.41e-05	0	0	262	0	0	0	0
chr11_27363194_T_C	rs541945482	chr11:27363194	ENSG00000109881	ENST00000328697	CCDC34	start_lost	HIGH	.	C	T	2	3510	0	0.000569476	0.0001617	3.52181	0	326	0	0	4.83e-05	0	0	262	0	0	0	0
chr11_27368192_T_C	rs34804482	chr11:27368192	ENSG00000205213	ENST00000379214	LGR4	missense_variant	MODERATE	pathogenic	C	T	94	3418	0	0.02677	0.02277	1.17567	1	325	0	0.003067	0.004633	0.66199	3	259	0	0.01145	0.006329	1.80913
chr11_27377180_C_A	rs117543292,COSV64865510	chr11:27377180	ENSG00000205213	ENST00000379214	LGR4	missense_variant	MODERATE	pathogenic	A	C	45	3467	0	0.01281	0.009925	1.29068	2	324	0	0.006135	0.001376	4.45858	2	260	0	0.007634	0.02532	0.301501
chr11_28035386_C_T	-	chr11:28035386	ENSG00000121621	ENST00000263181	KIF18A	splice_donor_variant	HIGH	.	T	C	1	3359	76	0.000297619	.	999	0	324	1	0	.	0	0	250	6	0	.	0
chr11_28036459_AGACGGATTTT_A	-	chr11:28036460-28036469	ENSG00000121621	ENST00000263181	KIF18A	frameshift_variant	HIGH	.	A	AGACGGATTTT	1	3379	66	0.000295858	.	999	0	322	2	0	.	0	0	258	2	0	.	0
chr11_28352134_T_C	-	chr11:28352134	ENSG00000169519	ENST00000634627	METTL15	stop_lost,NMD_transcript_variant	HIGH	.	C	T	0	3512	0	0	.	0	0	326	0	0	.	0	0	262	0	0	.	0
chr11_30878667_G_A	rs200380430	chr11:30878667	ENSG00000170959	ENST00000684477	DCDC1	stop_gained	HIGH	.	A	G	1	3497	7	0.000285878	0.0003389	0.843547	0	326	0	0	0.000122	0	1	261	0	0.00381679	0	999
chr11_30906725_C_A	rs186386786	chr11:30906725	ENSG00000170959	ENST00000684477	DCDC1	stop_gained,splice_region_variant	HIGH	.	A	C	2	3508	1	0.000569801	0.0007355	0.774712	0	326	0	0	0.0001935	0	0	262	0	0	0	0
chr11_30915533_AGC_A	rs779015663	chr11:30915534-30915535	ENSG00000170959	ENST00000684477	DCDC1	frameshift_variant	HIGH	.	A	AGC	1	3511	0	0.000284738	2.94e-05	9.68497	0	326	0	0	2.41e-05	0	1	261	0	0.00381679	0	999
chr11_30915590_G_A	rs150388476	chr11:30915590	ENSG00000170959	ENST00000684477	DCDC1	stop_gained	HIGH	.	A	G	0	3512	0	0	0	0	1	325	0	0.00306749	0.0003621	8.47138	0	262	0	0	0	0
chr11_30917016_T_TTTTTTTTTTTTTTTTTTTTTTTTTTTTTTAAGAGCACA	-	chr11:30917016-30917017	ENSG00000170959	ENST00000684477	DCDC1	frameshift_variant	HIGH	.	TTTTTTTTTTTTTTTTTTTTTTTTTTTTTTAAGAGCACA	T	1	3505	3	0.000285225	.	999	0	326	0	0	.	0	0	262	0	0	.	0
chr11_30920937_T_C	rs369928463	chr11:30920937	ENSG00000170959	ENST00000684477	DCDC1	splice_acceptor_variant	HIGH	.	C	T	0	3512	0	0	0	0	1	325	0	0.00306749	2.41e-05	127.282	0	262	0	0	0	0
chr11_30925314_C_A	rs998182775,COSV60304048	chr11:30925314	ENSG00000170959	ENST00000684477	DCDC1	stop_gained	HIGH	.	A	C	1	3511	0	0.000284738	1.47e-05	19.3699	0	326	0	0	0	0	0	262	0	0	0	0
chr11_31091493_G_A	rs762773706	chr11:31091493	ENSG00000170959	ENST00000684477	DCDC1	stop_gained	HIGH	.	A	G	4	3504	2	0.00114025	1.47e-05	77.5681	0	326	0	0	0	0	0	262	0	0	0	0
chr11_31102175_A_G	rs371675398	chr11:31102175	ENSG00000170959	ENST00000684477	DCDC1	splice_donor_variant	HIGH	.	G	A	0	3512	0	0	0	0	1	325	0	0.00306749	0.001378	2.22604	0	262	0	0	0	0
chr11_31102280_C_T	rs772363238	chr11:31102280	ENSG00000170959	ENST00000684477	DCDC1	stop_gained,splice_region_variant	HIGH	.	T	C	5	3507	0	0.00142369	.	999	0	326	0	0	.	0	0	262	0	0	.	0
chr11_31106879_CA_C	rs556059169	chr11:31106880	ENSG00000170959	ENST00000684477	DCDC1	frameshift_variant	HIGH	.	C	CA	0	3510	1	0	5.88e-05	0	5	321	0	0.0153374	0.01595	0.961594	0	262	0	0	0	0
chr11_31137691_C_A	rs947405410	chr11:31137691	ENSG00000170959	ENST00000684477	DCDC1	splice_donor_variant	HIGH	.	A	C	1	3511	0	0.000284738	1.47e-05	19.3699	0	326	0	0	0	0	0	262	0	0	0	0
chr11_31290652_T_TC	rs1269651280	chr11:31290652-31290653	ENSG00000170959	ENST00000684477	DCDC1	frameshift_variant	HIGH	.	TC	T	1	3503	4	0.000285388	1.47e-05	19.4141	0	326	0	0	0	0	0	262	0	0	0	0
chr11_31539743_T_A	rs775476098	chr11:31539743	ENSG00000109911	ENST00000640961	ELP4	stop_gained	HIGH	.	A	T	1	3511	0	0.000284738	1.47e-05	19.3699	0	326	0	0	0	0	0	262	0	0	0	0
chr11_31632252_GA_G	-	chr11:31632253	ENSG00000109911	ENST00000640961	ELP4	frameshift_variant	HIGH	.	G	GA	3	3503	3	0.000855676	.	999	0	326	0	0	.	0	0	262	0	0	.	0
chr11_32091338_CG_C	-	chr11:32091339	ENSG00000049449	ENST00000054950	RCN1	frameshift_variant	HIGH	.	C	CG	1	3511	0	0.000284738	.	999	0	326	0	0	.	0	0	262	0	0	.	0
chr11_32615991_C_A	rs373510546	chr11:32615991	ENSG00000186714	ENST00000335185	CCDC73	stop_gained	HIGH	.	A	C	1	3511	0	0.000284738	5.89e-05	4.83426	0	326	0	0	0	0	0	262	0	0	0	0
chr11_32635769_GTTTC_G	rs761218829	chr11:32635770-32635773	ENSG00000186714	ENST00000335185	CCDC73	frameshift_variant	HIGH	.	G	GTTTC	2	3508	1	0.000569801	4.42e-05	12.8914	0	326	0	0	0	0	0	262	0	0	0	0
chr11_32653991_TG_T	rs1469704896	chr11:32653992	ENSG00000186714	ENST00000335185	CCDC73	frameshift_variant	HIGH	.	T	TG	1	3511	0	0.000284738	1.47e-05	19.3699	0	326	0	0	0	0	0	262	0	0	0	0
chr11_32794612_C_G	rs747867058	chr11:32794612	ENSG00000186714	ENST00000335185	CCDC73	splice_donor_variant	HIGH	.	G	C	4	3508	0	0.00113895	0.000191	5.9631	0	326	0	0	0	0	0	262	0	0	0	0
chr11_32838902_T_G	rs762227818	chr11:32838902	ENSG00000135378	ENST00000257836	PRRG4	stop_gained	HIGH	.	G	T	1	3511	0	0.000284738	.	999	0	326	0	0	.	0	0	262	0	0	.	0
chr11_32933143_C_T	-	chr11:32933143	ENSG00000060749	ENST00000650167	QSER1	stop_gained	HIGH	.	T	C	1	3509	1	0.0002849	.	999	0	326	0	0	.	0	0	262	0	0	.	0
chr11_33028773_A_T	rs201199439,COSV53808266	chr11:33028773	ENSG00000121690	ENST00000241051	DEPDC7	stop_gained	HIGH	uncertain_significance	T	A	6	3506	0	0.00170843	.	999	0	326	0	0	.	0	0	262	0	0	.	0
chr11_33096833_A_G	-	chr11:33096833	ENSG00000176102	ENST00000323959	CSTF3	splice_donor_variant	HIGH	.	G	A	1	3511	0	0.000284738	.	999	0	326	0	0	.	0	0	262	0	0	.	0
chr11_33141896_G_A	-	chr11:33141896	ENSG00000176102	ENST00000323959	CSTF3	stop_gained	HIGH	.	A	G	1	3511	0	0.000284738	.	999	0	326	0	0	.	0	0	262	0	0	.	0
chr11_33188852_T_C	rs141165752	chr11:33188852	ENSG00000247151	ENST00000500025	CSTF3-DT	splice_donor_variant,non_coding_transcript_variant	HIGH	.	C	T	0	3512	0	0	0	0	1	325	0	0.00306749	0.003861	0.794479	0	262	0	0	0.003165	0
chr11_33376701_C_CGACGCGGG	-	chr11:33376701-33376702	ENSG00000110427	ENST00000658780	KIAA1549L	frameshift_variant	HIGH	.	CGACGCGGG	C	1	3509	1	0.0002849	.	999	0	326	0	0	.	0	0	262	0	0	.	0
chr11_33583502_G_A	rs1428414635	chr11:33583502	ENSG00000110427	ENST00000658780	KIAA1549L	splice_donor_variant	HIGH	.	A	G	1	3511	0	0.000284738	.	999	0	326	0	0	.	0	0	262	0	0	.	0
chr11_33700243_A_T	rs937638677	chr11:33700243	ENSG00000205177	ENST00000379011	C11orf91	splice_donor_variant	HIGH	.	T	A	0	3512	0	0	0.0001029	0	0	326	0	0	0	0	0	262	0	0	0	0
chr11_33700521_GCGCC_G	-	chr11:33700522-33700525	ENSG00000205177	ENST00000379011	C11orf91	frameshift_variant	HIGH	.	G	GCGCC	1	3511	0	0.000284738	.	999	0	326	0	0	.	0	0	262	0	0	.	0
chr11_33700619_ATGTTGAAG_A	-	chr11:33700620-33700627	ENSG00000205177	ENST00000379011	C11orf91	frameshift_variant	HIGH	.	A	ATGTTGAAG	1	3511	0	0.000284738	.	999	0	326	0	0	.	0	0	262	0	0	.	0
chr11_34071918_C_A	-	chr11:34071918	ENSG00000135387	ENST00000341394	CAPRIN1	stop_gained	HIGH	.	A	C	1	3511	0	0.000284738	.	999	0	326	0	0	.	0	0	262	0	0	.	0
chr11_34143474_G_A	rs148378865	chr11:34143474	ENSG00000135372	ENST00000257829	NAT10	stop_gained	HIGH	.	A	G	1	3511	0	0.000284738	2.94e-05	9.68497	0	326	0	0	0	0	0	262	0	0	0	0
chr11_34146171_G_GA	rs369711679	chr11:34146171-34146172	ENSG00000135372	ENST00000257829	NAT10	frameshift_variant	HIGH	.	GA	G	3	3509	0	0.000854214	0.0007348	1.16251	1	325	0	0.00306749	0.0001206	25.4352	1	261	0	0.00381679	0.03481	0.109646
chr11_34152559_A_ATGGT	rs775427834,COSV54394971	chr11:34152559-34152560	ENSG00000166016	ENST00000435224	ABTB2	frameshift_variant	HIGH	.	ATGGT	A	1	3511	0	0.000284738	1.47e-05	19.3699	0	326	0	0	0	0	0	262	0	0	0	0
chr11_34152562_G_GCTGTGCCATTTGGGGATGTGCCTCTGAAGACAAC	rs751453280	chr11:34152562-34152563	ENSG00000166016	ENST00000435224	ABTB2	frameshift_variant	HIGH	.	GCTGTGCCATTTGGGGATGTGCCTCTGAAGACAAC	G	1	3511	0	0.000284738	0	999	0	326	0	0	0	0	0	262	0	0	0	0
chr11_34449291_GTTTT_G	rs1174116396	chr11:34449292-34449295	ENSG00000121691	ENST00000241052	CAT	frameshift_variant	HIGH	.	G	GTTTT	1	3511	0	0.000284738	2.94e-05	9.68497	0	326	0	0	0	0	0	262	0	0	0	0
chr11_34449295_T_TCC	rs1564961738	chr11:34449295-34449296	ENSG00000121691	ENST00000241052	CAT	frameshift_variant	HIGH	.	TCC	T	1	3511	0	0.000284738	2.94e-05	9.68497	0	326	0	0	0	0	0	262	0	0	0	0
chr11_34453195_G_A	rs749223971	chr11:34453195	ENSG00000121691	ENST00000241052	CAT	splice_donor_variant	HIGH	.	A	G	1	3511	0	0.000284738	.	999	0	326	0	0	.	0	0	262	0	0	.	0
chr11_34461249_A_C	rs916309338,COSV99573501	chr11:34461249	ENSG00000121691	ENST00000241052	CAT	splice_acceptor_variant	HIGH	.	C	A	2	3510	0	0.000569476	0.0001029	5.53427	0	326	0	0	0	0	0	262	0	0	0	0
chr11_34524776_C_T	rs1049529075	chr11:34524776	ENSG00000135374	ENST00000673820	ELF5	splice_donor_variant	HIGH	.	T	C	2	3510	0	0.000569476	1.47e-05	38.7399	0	326	0	0	0	0	0	262	0	0	0	0
chr11_34573546_G_A	rs11032771	chr11:34573546	ENSG00000255427	ENST00000527135	LINC02707	splice_acceptor_variant,non_coding_transcript_variant	HIGH	.	A	G	4	3508	0	0.00113895	0.0006908	1.64874	23	303	0	0.0705521	0.07599	0.92844	10	252	0	0.0381679	0.01582	2.41264
chr11_34890512_G_A	rs138288686	chr11:34890512	ENSG00000149089	ENST00000395787	APIP	stop_gained	HIGH	.	A	G	2	3498	6	0.000571429	0.002648	0.215796	0	326	0	0	0.0002656	0	1	261	0	0.00381679	0.003165	1.20594
chr11_34916284_T_C	rs928296244	chr11:34916284	ENSG00000149089	ENST00000395787	APIP	start_lost	HIGH	.	C	T	1	3511	0	0.000284738	.	999	0	326	0	0	.	0	0	262	0	0	.	0
chr11_35206149_GA_G	-	chr11:35206150	ENSG00000026508	ENST00000428726	CD44	frameshift_variant	HIGH	.	G	GA	1	3507	2	0.000285063	.	999	0	326	0	0	.	0	0	262	0	0	.	0
chr11_35441480_C_A	rs139863360	chr11:35441480	ENSG00000149090	ENST00000619888	PAMR1	splice_donor_variant	HIGH	.	A	C	2	3510	0	0.000569476	0.0002352	2.42124	0	326	0	0	4.83e-05	0	0	262	0	0	0	0
chr11_36278584_CAG_C	rs766649913	chr11:36278585-36278586	ENSG00000110442	ENST00000263401	COMMD9	frameshift_variant	HIGH	.	C	CAG	2	3510	0	0.000569476	8.82e-05	6.45664	0	326	0	0	0	0	0	262	0	0	0	0
chr11_36575993_C_T	rs757797994,CM961217	chr11:36575993	ENSG00000166349	ENST00000299440	RAG1	stop_gained	HIGH	pathogenic	T	C	0	3512	0	0	2.94e-05	0	0	326	0	0	0	0	1	261	0	0.00381679	0	999
chr11_36593025_CAG_C	rs750849852	chr11:36593026-36593027	ENSG00000175097	ENST00000311485	RAG2	frameshift_variant	HIGH	.	C	CAG	2	3510	0	0.000569476	.	999	0	326	0	0	.	0	0	262	0	0	.	0
chr11_38684698_G_A	rs182724956	chr11:38684698	ENSG00000254562	ENST00000649890	LINC01493	splice_donor_variant,non_coding_transcript_variant	HIGH	.	A	G	27	3485	0	0.00768793	0.00606	1.26863	0	326	0	0	0.001739	0	0	262	0	0	0.003185	0
chr11_41519166_T_G_m	-	chr11:41519166	ENSG00000255388	ENST00000526978	LINC02741	splice_acceptor_variant,non_coding_transcript_variant	HIGH	.	G	T	1	3509	1	0.0002849	.	999	0	326	0	0	.	0	0	262	0	0	.	0
chr11_41736635_G_A	-	chr11:41736635	ENSG00000255171	ENST00000648000	LINC01499	splice_donor_variant,non_coding_transcript_variant	HIGH	.	A	G	1	3511	0	0.000284738	.	999	0	326	0	0	.	0	0	262	0	0	.	0
chr11_41809084_G_T	rs975365972	chr11:41809084	ENSG00000255171	ENST00000648000	LINC01499	splice_donor_variant,non_coding_transcript_variant	HIGH	.	T	G	1	3511	0	0.000284738	8.82e-05	3.22832	0	326	0	0	0	0	0	262	0	0	0	0
chr11_42110597_CCT_C	-	chr11:42110598-42110599	ENSG00000255300	ENST00000534059	LINC02745	splice_acceptor_variant,non_coding_transcript_variant	HIGH	.	C	CCT	1	3509	1	0.0002849	.	999	0	326	0	0	.	0	0	262	0	0	.	0
chr11_43121001_TTTATC_T	-	chr11:43121002-43121006	ENSG00000251557	ENST00000533565	HNRNPKP3	splice_acceptor_variant,non_coding_transcript_exon_variant	HIGH	.	T	TTTATC	1	3481	15	0.000287191	.	999	0	326	0	0	.	0	0	262	0	0	.	0
chr11_43556962_G_C	rs1324084264	chr11:43556962	ENSG00000283217	ENST00000526615	.	splice_donor_variant,non_coding_transcript_variant	HIGH	.	C	G	0	3512	0	0	0	0	0	326	0	0	0	0	0	262	0	0	0	0
chr11_43883158_CAG_C	-	chr11:43883159-43883160	ENSG00000166199	ENST00000302708	ALKBH3	frameshift_variant	HIGH	.	C	CAG	0	3512	0	0	.	0	0	326	0	0	.	0	0	262	0	0	.	0
chr11_43884007_C_T	rs145265812	chr11:43884007	ENSG00000166199	ENST00000302708	ALKBH3	stop_gained	HIGH	.	T	C	1	3511	0	0.000284738	0.001632	0.174472	0	326	0	0	0.0004345	0	0	262	0	0	0	0
chr11_43889821_CAG_C	rs759498852	chr11:43889822-43889823	ENSG00000166199	ENST00000302708	ALKBH3	frameshift_variant	HIGH	.	C	CAG	1	3511	0	0.000284738	0.0004409	0.645811	0	326	0	0	7.24e-05	0	0	262	0	0	0	0
chr11_43995055_G_T	rs11037788	chr11:43995055	ENSG00000254409	ENST00000526408	.	splice_donor_variant,non_coding_transcript_variant	HIGH	.	T	G	1514	1998	0	0.431093	0.4606	0.935939	115	211	0	0.352761	0.3691	0.955732	153	109	0	0.583969	0.5348	1.09194
chr11_44048039_G_A	rs3094398	chr11:44048039	ENSG00000205126	ENST00000378832	ACCSL	start_lost	HIGH	.	A	G	0	3512	0	0	5.88e-05	0	12	314	0	0.0368098	0.04431	0.830734	1	261	0	0.00381679	0	999
chr11_44067691_C_T	rs533546001	chr11:44067691	ENSG00000110455	ENST00000263776	ACCS	stop_gained	HIGH	.	T	C	2	3510	0	0.000569476	0	999	0	326	0	0	0	0	0	262	0	0	0	0
chr11_44075588_CG_C	rs1207790264,COSV105053632	chr11:44075589	ENSG00000110455	ENST00000263776	ACCS	frameshift_variant	HIGH	.	C	CG	0	3512	0	0	2.94e-05	0	1	325	0	0.00306749	0	999	1	261	0	0.00381679	0	999
chr11_44077864_GC_G	COSV99772996	chr11:44077865	ENSG00000110455	ENST00000263776	ACCS	frameshift_variant	HIGH	.	G	GC	1	3511	0	0.000284738	.	999	0	326	0	0	.	0	0	262	0	0	.	0
chr11_44234244_G_T	rs945058783	chr11:44234244	ENSG00000151348	ENST00000533608	EXT2	splice_donor_variant	HIGH	.	T	G	1	3511	0	0.000284738	.	999	0	326	0	0	.	0	0	262	0	0	.	0
chr11_44727289_T_G	-	chr11:44727289	ENSG00000157570	ENST00000520358	TSPAN18	splice_donor_variant	HIGH	.	G	T	1	3511	0	0.000284738	.	999	0	326	0	0	.	0	0	262	0	0	.	0
chr11_45387310_G_C	rs767940084	chr11:45387310	ENSG00000255267	ENST00000528390	LINC02687	splice_donor_variant,non_coding_transcript_variant	HIGH	.	C	G	1	3511	0	0.000284738	0.0002795	1.01874	0	326	0	0	2.42e-05	0	0	262	0	0	0	0
chr11_45723319_G_T	rs1197543652	chr11:45723319	ENSG00000254519	ENST00000652577	.	splice_acceptor_variant,non_coding_transcript_variant	HIGH	.	T	G	0	3512	0	0	1.47e-05	0	0	326	0	0	0	0	0	262	0	0	0	0
chr11_45723574_T_A	-	chr11:45723574	ENSG00000254519	ENST00000652577	.	splice_donor_variant,non_coding_transcript_variant	HIGH	.	A	T	0	3512	0	0	.	0	2	324	0	0.00613497	.	999	0	262	0	0	.	0
chr11_45885821_A_C	-	chr11:45885821	ENSG00000121653	ENST00000241014	MAPK8IP1	start_lost	HIGH	.	C	A	0	3512	0	0	.	0	1	325	0	0.00306749	.	999	0	262	0	0	.	0
chr11_45914619_G_A	rs61752117,CM981518	chr11:45914619	ENSG00000121680	ENST00000378750	PEX16	stop_gained	HIGH	pathogenic	A	G	1	3511	0	0.000284738	0	999	0	326	0	0	2.41e-05	0	0	262	0	0	0	0
chr11_45916236_C_CT	-	chr11:45916236-45916237	ENSG00000121680	ENST00000378750	PEX16	frameshift_variant	HIGH	.	CT	C	1	3511	0	0.000284738	.	999	0	326	0	0	.	0	0	262	0	0	.	0
chr11_46397549_TG_T	COSV105882465	chr11:46397550	ENSG00000110497	ENST00000683756	AMBRA1	frameshift_variant	HIGH	.	T	TG	1	3511	0	0.000284738	.	999	0	326	0	0	.	0	0	262	0	0	.	0
chr11_46435017_G_A	COSV105121960	chr11:46435017	ENSG00000110497	ENST00000683756	AMBRA1	stop_gained	HIGH	.	A	G	1	3511	0	0.000284738	.	999	0	326	0	0	.	0	0	262	0	0	.	0
chr11_46615736_G_A	rs149210113,COSV56318428	chr11:46615736	ENSG00000180423	ENST00000326737	HARBI1	stop_gained	HIGH	.	A	G	1	3511	0	0.000284738	8.82e-05	3.22832	0	326	0	0	0	0	0	262	0	0	0	0
chr11_46704830_GC_G	rs1381386672	chr11:46704831	ENSG00000175213	ENST00000311764	ZNF408	frameshift_variant	HIGH	.	G	GC	0	3512	0	0	.	0	0	326	0	0	.	0	0	262	0	0	.	0
chr11_46875490_CA_C	-	chr11:46875491	ENSG00000134569	ENST00000378623	LRP4	frameshift_variant	HIGH	.	C	CA	1	3511	0	0.000284738	.	999	0	326	0	0	.	0	0	262	0	0	.	0
chr11_47161165_GC_G	-	chr11:47161166	ENSG00000149179	ENST00000278460	CSTPP1	frameshift_variant	HIGH	.	G	GC	0	3512	0	0	.	0	1	325	0	0.00306749	.	999	0	262	0	0	.	0
chr11_47161190_TGTAA_T	rs753320963	chr11:47161191-47161194	ENSG00000149179	ENST00000278460	CSTPP1	splice_donor_variant,splice_donor_region_variant,intron_variant	HIGH	.	T	TGTAA	1	3511	0	0.000284738	0.0002205	1.29133	0	326	0	0	0.0003621	0	0	262	0	0	0	0
chr11_47161591_GGA_G	rs1409338094	chr11:47161592-47161593	ENSG00000149179	ENST00000278460	CSTPP1	frameshift_variant	HIGH	.	G	GGA	1	3511	0	0.000284738	1.47e-05	19.3699	0	326	0	0	0	0	0	262	0	0	0	0
chr11_47244865_T_TTGCTG	rs753707451	chr11:47244865-47244866	ENSG00000134575	ENST00000672073	ACP2	frameshift_variant,splice_region_variant	HIGH	.	TTGCTG	T	2	3510	0	0.000569476	.	999	0	326	0	0	.	0	0	262	0	0	.	0
chr11_47261441_C_T	rs1274770967	chr11:47261441	ENSG00000025434	ENST00000441012	NR1H3	stop_gained	HIGH	.	T	C	7	3505	0	0.00199317	1.47e-05	135.59	0	326	0	0	0	0	0	262	0	0	0	0
chr11_47275949_C_G	rs1411949325	chr11:47275949	ENSG00000110514	ENST00000311027	MADD	stop_gained	HIGH	pathogenic	G	C	1	3511	0	0.000284738	.	999	0	326	0	0	.	0	0	262	0	0	.	0
chr11_47285079_C_T	rs35233100,CM115828	chr11:47285079	ENSG00000110514	ENST00000311027	MADD	stop_gained	HIGH	.	T	C	237	3275	0	0.0674829	0.06277	1.07508	5	321	0	0.0153374	0.009976	1.53743	12	250	0	0.0458015	0.03481	1.31576
chr11_47323682_CTGTG_C	rs1359577297	chr11:47323683-47323686	ENSG00000110514	ENST00000311027	MADD	frameshift_variant	HIGH	.	C	CTGTG	1	3511	0	0.000284738	5.88e-05	4.84248	0	326	0	0	0	0	0	262	0	0	0	0
chr11_47324578_G_T	rs373155638	chr11:47324578	ENSG00000110514	ENST00000311027	MADD	splice_donor_variant	HIGH	.	T	G	1	3511	0	0.000284738	.	999	0	326	0	0	.	0	0	262	0	0	.	0
chr11_47342644_C_A	COSV57025246	chr11:47342644	ENSG00000134571	ENST00000545968	MYBPC3	stop_gained	HIGH	.	A	C	0	3512	0	0	.	0	0	326	0	0	.	0	1	261	0	0.00381679	.	999
chr11_47448924_A_G	rs104894300,CM020757	chr11:47448924	ENSG00000165917	ENST00000298854	RAPSN	missense_variant	MODERATE	pathogenic	G	A	1	3511	0	0.0002847	.	999	0	326	0	0	.	0	0	262	0	0	.	0
chr11_47565625_G_A	-	chr11:47565625	ENSG00000110536	ENST00000326674	PTPMT1	start_lost	HIGH	.	A	G	0	3512	0	0	.	0	0	326	0	0	.	0	1	261	0	0.00381679	.	999
chr11_47571628_G_C	rs190036505	chr11:47571628	ENSG00000110536	ENST00000326674	PTPMT1	stop_lost	HIGH	benign	C	G	20	3492	0	0.00569476	0.003807	1.49587	0	326	0	0	0.0006272	0	0	262	0	0	0.003165	0
chr11_47579334_CGTGA_C	rs759140196	chr11:47579335-47579338	ENSG00000213619	ENST00000263774	NDUFS3	splice_donor_variant,splice_donor_region_variant,intron_variant	HIGH	uncertain_significance	C	CGTGA	3	3509	0	0.000854214	0.0002205	3.87399	0	326	0	0	4.82e-05	0	0	262	0	0	0	0
chr11_47638804_A_ACATACTT	-	chr11:47638804-47638805	ENSG00000109919	ENST00000302503	MTCH2	frameshift_variant,splice_region_variant	HIGH	.	ACATACTT	A	2	3510	0	0.000569476	.	999	0	326	0	0	.	0	1	261	0	0.00381679	.	999
chr11_47638806_CTA_CATAACAAAAGAAACCAGAAAGCTGACATACTTCCTACCCCAAAATA	rs1555205466	chr11:47638807-47638808	ENSG00000109919	ENST00000302503	MTCH2	splice_acceptor_variant,splice_polypyrimidine_tract_variant,intron_variant	HIGH	.	CATAACAAAAGAAACCAGAAAGCTGACATACTTCCTACCCCAAAATA	CTA	0	3512	0	0	0	0	1	325	0	0.00306749	4.84e-05	63.3778	0	262	0	0	0	0
chr11_47690377_G_A	rs745442185	chr11:47690377	ENSG00000165923	ENST00000525123	AGBL2	stop_gained	HIGH	.	A	G	1	3511	0	0.000284738	.	999	0	326	0	0	.	0	0	262	0	0	.	0
chr11_47690582_G_T	rs778810417	chr11:47690582	ENSG00000165923	ENST00000525123	AGBL2	stop_gained	HIGH	.	T	G	1	3511	0	0.000284738	.	999	0	326	0	0	.	0	0	262	0	0	.	0
chr11_47690830_G_A	rs767859236,COSV100101539	chr11:47690830	ENSG00000165923	ENST00000525123	AGBL2	stop_gained	HIGH	.	A	G	1	3511	0	0.000284738	1.47e-05	19.3699	0	326	0	0	2.42e-05	0	0	262	0	0	0	0
chr11_47692209_G_A	rs371132378	chr11:47692209	ENSG00000165923	ENST00000525123	AGBL2	stop_gained	HIGH	.	A	G	1	3511	0	0.000284738	1.47e-05	19.3699	0	326	0	0	9.7e-05	0	0	262	0	0	0	0
chr11_48110077_G_C	rs1265789117	chr11:48110077	ENSG00000149177	ENST00000418331	PTPRJ	splice_donor_variant	HIGH	.	C	G	1	3511	0	0.000284738	.	999	0	326	0	0	.	0	0	262	0	0	.	0
chr11_48123636_C_T	rs121434507,COSV101395795,COSV69252798	chr11:48123636	ENSG00000149177	ENST00000418331	PTPRJ	missense_variant	MODERATE	pathogenic	T	C	1	3511	0	0.0002847	0.0001029	2.76676	0	326	0	0	0	0	0	262	0	0	0	0
chr11_48137158_AT_A	-	chr11:48137159	ENSG00000149177	ENST00000418331	PTPRJ	frameshift_variant	HIGH	.	A	AT	1	3511	0	0.000284738	.	999	0	326	0	0	.	0	0	262	0	0	.	0
chr11_48217585_CT_C	rs559166067	chr11:48217586	ENSG00000175619	ENST00000309562	OR4B1	frameshift_variant	HIGH	.	C	CT	0	3512	0	0	1.47e-05	0	2	324	0	0.00613497	0.009075	0.67603	1	261	0	0.00381679	0	999
chr11_48245184_C_G_m	rs7120775,COSV56582726	chr11:48245184	ENSG00000172208	ENST00000624868	OR4X2	stop_gained	HIGH	.	G	C	353	3159	0	0.100513	0.1384	0.726247	88	238	0	0.269939	0.2745	0.983383	21	241	0	0.0801527	0.1646	0.486954
chr11_48245413_AT_A	rs1482823456	chr11:48245414	ENSG00000172208	ENST00000624868	OR4X2	frameshift_variant	HIGH	.	A	AT	5	3507	0	0.00142369	7.36e-05	19.3436	0	326	0	0	0	0	0	262	0	0	0	0
chr11_48264679_T_A	rs10838851,CM074974,COSV60723080	chr11:48264679	ENSG00000176567	ENST00000320048	OR4X1	stop_gained	HIGH	.	A	T	2554	958	0	0.727221	0.7568	0.960916	186	140	0	0.570552	0.5591	1.02048	154	108	0	0.587786	0.6804	0.863883
chr11_48325042_CA_C	rs753794227,COSV60589499	chr11:48325043	ENSG00000176547	ENST00000319856	OR4C3	frameshift_variant	HIGH	.	C	CA	3	3509	0	0.000854214	0.0003087	2.76713	0	326	0	0	2.41e-05	0	0	262	0	0	0	0
chr11_48325415_AC_A	rs762111217	chr11:48325416	ENSG00000176547	ENST00000319856	OR4C3	frameshift_variant	HIGH	.	A	AC	1	3511	0	0.000284738	1.47e-05	19.3699	0	326	0	0	0	0	0	262	0	0	0	0
chr11_48325757_GCC_G	rs754830940	chr11:48325758-48325759	ENSG00000176547	ENST00000319856	OR4C3	frameshift_variant	HIGH	.	G	GCC	1	3511	0	0.000284738	4.41e-05	6.45664	0	326	0	0	0	0	0	262	0	0	0	0
chr11_48489081_GC_G	-	chr11:48489082	ENSG00000237388	ENST00000446524	OR4A47	frameshift_variant	HIGH	.	G	GC	1	3511	0	0.000284738	.	999	0	326	0	0	.	0	0	262	0	0	.	0
chr11_48960221_A_G	-	chr11:48960221	ENSG00000254517	ENST00000528030	.	splice_acceptor_variant,non_coding_transcript_variant	HIGH	.	G	A	1	3511	0	0.000284738	.	999	0	326	0	0	.	0	0	262	0	0	.	0
chr11_48975998_C_T	-	chr11:48975998	ENSG00000220948	ENST00000534741	TRIM51G	splice_acceptor_variant	HIGH	.	T	C	0	3508	2	0	.	0	0	326	0	0	.	0	1	261	0	0.00381679	.	999
chr11_48978142_G_A	rs567595993	chr11:48978142	ENSG00000220948	ENST00000534741	TRIM51G	stop_gained	HIGH	.	A	G	0	3508	2	0	0	0	2	324	0	0.00613497	0.0005072	12.0958	0	260	1	0	0	0
chr11_48978161_CTG_C	rs1388291993	chr11:48978162-48978163	ENSG00000220948	ENST00000534741	TRIM51G	splice_acceptor_variant,splice_polypyrimidine_tract_variant,intron_variant	HIGH	.	C	CTG	2	3504	3	0.000570451	1.48e-05	38.544	0	326	0	0	0	0	0	260	1	0	0	0
chr11_48978871_C_G	rs1965370	chr11:48978871	ENSG00000220948	ENST00000534741	TRIM51G	splice_donor_variant	HIGH	.	G	C	2765	741	3	0.788648	0.814	0.968855	268	58	0	0.822086	0.806	1.01996	210	52	0	0.801527	0.7722	1.03798
chr11_48978994_C_A	rs750398924	chr11:48978994	ENSG00000220948	ENST00000534741	TRIM51G	stop_gained	HIGH	.	A	C	2	3500	5	0.000571102	1.47e-05	38.8505	0	326	0	0	0	0	0	262	0	0	0	0
chr11_48979006_G_A	rs11040198	chr11:48979006	ENSG00000220948	ENST00000534741	TRIM51G	stop_gained	HIGH	.	A	G	738	2766	4	0.210616	0.186	1.13235	45	281	0	0.138037	0.143	0.965292	51	211	0	0.194656	0.2197	0.88601
chr11_48981517_CG_C	rs1565079600	chr11:48981518	ENSG00000220948	ENST00000534741	TRIM51G	frameshift_variant	HIGH	.	C	CG	0	3506	3	0	.	0	0	326	0	0	.	0	0	260	1	0	.	0
chr11_48989139_A_C	rs891346491	chr11:48989139	ENSG00000254764	ENST00000531490	TRIM53CP	splice_donor_variant,non_coding_transcript_variant	HIGH	.	C	A	1	3511	0	0.000284738	0.0001323	2.15221	0	326	0	0	4.82e-05	0	0	262	0	0	0	0
chr11_49031600_A_G_m	rs181415072	chr11:49031600	ENSG00000182053	ENST00000332682	TRIM49B	start_lost	HIGH	benign	G	A	0	3512	0	0	0.0001029	0	7	319	0	0.0214724	0.0175	1.22699	1	261	0	0.00381679	0.003165	1.20594
chr11_49031600_A_T_m	rs181415072	chr11:49031600	ENSG00000182053	ENST00000332682	TRIM49B	start_lost	HIGH	.	T	A	0	3512	0	0	1.47e-05	0	1	325	0	0.00306749	0.002269	1.35191	0	262	0	0	0.003165	0
chr11_49037477_G_A	rs755945340	chr11:49037477	ENSG00000182053	ENST00000332682	TRIM49B	splice_acceptor_variant	HIGH	.	A	G	1	3511	0	0.000284738	0	999	0	326	0	0	7.26e-05	0	0	262	0	0	0	0
chr11_49154439_A_T	rs1404690620	chr11:49154439	ENSG00000086205	ENST00000256999	FOLH1	stop_gained	HIGH	.	T	A	5	3495	6	0.00142857	1.47e-05	97.1817	0	326	0	0	0	0	0	262	0	0	0	0
chr11_49173398_ACAACAGCTGCTCCACTC_A	rs746388280	chr11:49173399-49173415	ENSG00000086205	ENST00000256999	FOLH1	frameshift_variant	HIGH	.	A	ACAACAGCTGCTCCACTC	1	3507	2	0.000285063	1.47e-05	19.392	0	326	0	0	0	0	0	262	0	0	0	0
chr11_49822623_G_A	rs773579192	chr11:49822623	ENSG00000254487	ENST00000532682	.	splice_acceptor_variant,non_coding_transcript_variant	HIGH	.	A	G	0	3512	0	0	0.0002206	0	0	326	0	0	0.0001692	0	1	261	0	0.00381679	0.003165	1.20594
chr11_49826318_A_G	rs958932816	chr11:49826318	ENSG00000255268	ENST00000528639	.	splice_donor_variant,non_coding_transcript_variant	HIGH	.	G	A	0	3512	0	0	1.47e-05	0	2	324	0	0.00613497	0.003481	1.76242	0	262	0	0	0	0
chr11_49834710_C_T	rs567291845	chr11:49834710	ENSG00000219061	ENST00000526452	TRIM51FP	splice_donor_variant,non_coding_transcript_variant	HIGH	.	T	C	0	3510	1	0	0.000353	0	0	326	0	0	0.0002417	0	2	260	0	0.00763359	0.006329	1.20613
chr11_49838200_T_G	rs1158913001	chr11:49838200	ENSG00000219061	ENST00000526452	TRIM51FP	splice_acceptor_variant,non_coding_transcript_variant	HIGH	.	G	T	0	3508	2	0	.	0	1	325	0	0.00306749	.	999	0	262	0	0	.	0
chr11_49859364_C_G	-	chr11:49859364	ENSG00000255550	ENST00000532033	.	splice_donor_variant,non_coding_transcript_variant	HIGH	.	G	C	1	3511	0	0.000284738	.	999	0	326	0	0	.	0	0	262	0	0	.	0
chr11_50033053_G_T	rs397826261	chr11:50033053	ENSG00000260811	ENST00000568934	OR4C45	stop_lost	HIGH	.	T	G	1620	1892	0	0.461276	0.4656	0.990712	248	78	0	0.760736	0.7509	1.0131	119	143	0	0.454198	0.4525	1.00375
chr11_50215816_G_A	rs534620218	chr11:50215816	ENSG00000286983	ENST00000660530	.	splice_donor_variant,non_coding_transcript_variant	HIGH	.	A	G	1	3511	0	0.000284738	0.0001029	2.76713	0	326	0	0	0.001159	0	0	262	0	0	0	0
chr11_50246702_G_A	rs111927406	chr11:50246702	ENSG00000236919	ENST00000529200	PHKG1P3	splice_acceptor_variant,non_coding_transcript_variant	HIGH	.	A	G	0	3512	0	0	4.41e-05	0	3	323	0	0.00920245	0.01926	0.477801	0	262	0	0	0	0
chr11_50416063_G_T	rs1469014480	chr11:50416063	ENSG00000214883	ENST00000532521	.	splice_acceptor_variant,non_coding_transcript_variant	HIGH	.	T	G	4	3504	2	0.00114025	2.94e-05	38.784	0	326	0	0	0	0	0	262	0	0	0	0
chr11_50420569_G_A_m	rs773652388	chr11:50420569	ENSG00000214883	ENST00000532521	.	splice_acceptor_variant,non_coding_transcript_variant	HIGH	.	A	G	1	3503	4	0.000285388	7.35e-05	3.88283	0	326	0	0	0	0	0	262	0	0	0	0
chr11_50420569_G_T_m	-	chr11:50420569	ENSG00000214883	ENST00000532521	.	splice_acceptor_variant,non_coding_transcript_variant	HIGH	.	T	G	2	3502	4	0.000570776	.	999	0	326	0	0	.	0	0	262	0	0	.	0
chr11_50422163_G_A	rs183108305	chr11:50422163	ENSG00000214883	ENST00000532521	.	splice_acceptor_variant,non_coding_transcript_variant	HIGH	.	A	G	0	3492	10	0	1.47e-05	0	0	326	0	0	0.002013	0	0	262	0	0	0.003165	0
chr11_54603834_GGACCCCAGTGATGGGCTGGCAGTGATGGT_G	rs372979385	chr11:54603835-54603863	ENSG00000185926	ENST00000328188	OR4C46	frameshift_variant	HIGH	.	G	GGACCCCAGTGATGGGCTGGCAGTGATGGT	0	3512	0	0	0.0002646	0	25	301	0	0.0766871	0.07927	0.967417	0	262	0	0	0.006329	0
chr11_54682940_C_T	rs560093931	chr11:54682940	ENSG00000225997	ENST00000418689	OR4A8	stop_gained	HIGH	.	T	C	0	3460	26	0	0.000854	0	0	324	1	0	0.0001208	0	2	258	1	0.00769231	0	999
chr11_54683300_CTGT_CCATGT_m	-	chr11:54683301-54683303	ENSG00000225997	ENST00000418689	OR4A8	frameshift_variant	HIGH	.	CCATGT	CTGT	0	3464	24	0	.	0	0	324	1	0	.	0	1	257	2	0.00387597	.	999
chr11_54683306_G_GAA	-	chr11:54683306-54683307	ENSG00000225997	ENST00000418689	OR4A8	frameshift_variant	HIGH	.	GAA	G	0	3466	23	0	.	0	0	322	2	0	.	0	1	257	2	0.00387597	.	999
chr11_54683307_TGGTGG_T	-	chr11:54683308-54683312	ENSG00000225997	ENST00000418689	OR4A8	frameshift_variant	HIGH	.	T	TGGTGG	0	3468	22	0	.	0	0	322	2	0	.	0	1	257	2	0.00387597	.	999
chr11_54683317_GAC_G	-	chr11:54683318-54683319	ENSG00000225997	ENST00000418689	OR4A8	frameshift_variant	HIGH	.	G	GAC	0	3460	26	0	.	0	0	324	1	0	.	0	1	259	1	0.00384615	.	999
chr11_54683685_CTG_C	rs930631118	chr11:54683686-54683687	ENSG00000225997	ENST00000418689	OR4A8	frameshift_variant	HIGH	.	C	CTG	0	3432	40	0	4.42e-05	0	0	324	1	0	0.0001691	0	1	257	2	0.00387597	0	999
chr11_54707247_T_A	rs139117737,COSV105832930	chr11:54707247	ENSG00000221840	ENST00000319760	OR4A5	stop_gained	HIGH	.	A	T	2	3504	3	0.000570451	0.0005292	1.07795	0	326	0	0	0.0001206	0	0	262	0	0	0	0
chr11_54707492_TC_T	-	chr11:54707493	ENSG00000221840	ENST00000319760	OR4A5	frameshift_variant	HIGH	.	T	TC	1	3509	1	0.0002849	.	999	0	326	0	0	.	0	0	262	0	0	.	0
chr11_54707809_G_T_m	rs146593138	chr11:54707809	ENSG00000221840	ENST00000319760	OR4A5	stop_gained	HIGH	.	T	G	0	3508	2	0	0.0003529	0	1	325	0	0.00306749	0.0009422	3.25566	2	260	0	0.00763359	0.006329	1.20613
chr11_55262310_C_T	rs772031761,COSV70161424	chr11:55262310	ENSG00000150244	ENST00000417545	TRIM48	stop_gained,splice_region_variant	HIGH	.	T	C	1	3511	0	0.000284738	1.47e-05	19.3699	0	326	0	0	7.24e-05	0	0	262	0	0	0	0
chr11_55265272_T_A	-	chr11:55265272	ENSG00000150244	ENST00000417545	TRIM48	stop_gained	HIGH	.	A	T	1	3451	30	0.000289687	.	999	0	326	0	0	.	0	0	254	4	0	.	0
chr11_55265638_AG_A	rs1345868131	chr11:55265639	ENSG00000150244	ENST00000417545	TRIM48	frameshift_variant	HIGH	.	A	AG	0	3452	30	0	.	0	1	325	0	0.00306749	.	999	0	254	4	0	.	0
chr11_55265651_CAG_C	rs759606902	chr11:55265652-55265653	ENSG00000150244	ENST00000417545	TRIM48	frameshift_variant	HIGH	.	C	CAG	2	3452	29	0.000579039	6.01e-05	9.63459	0	326	0	0	0	0	0	254	4	0	0	0
chr11_55268361_CATATT_C	rs779755860	chr11:55268362-55268366	ENSG00000150244	ENST00000417545	TRIM48	frameshift_variant	HIGH	.	C	CATATT	3	3451	29	0.000868558	3.01e-05	28.8557	0	326	0	0	0	0	0	254	4	0	0	0
chr11_55269336_T_C	rs61894893	chr11:55269336	ENSG00000150244	ENST00000417545	TRIM48	stop_lost	HIGH	.	C	T	254	3200	29	0.0735379	0.07006	1.04964	17	309	0	0.0521472	0.06686	0.779947	12	242	4	0.0472441	0.04575	1.03266
chr11_55279779_C_T	rs113677142	chr11:55279779	ENSG00000255283	ENST00000532369	.	splice_acceptor_variant,non_coding_transcript_variant	HIGH	.	T	C	0	3512	0	0	8.82e-05	0	4	322	0	0.0122699	0.02585	0.474659	0	262	0	0	0.003165	0
chr11_55343263_G_GA	rs749534121	chr11:55343263-55343264	ENSG00000181961	ENST00000314721	OR4A16	frameshift_variant	HIGH	.	GA	G	0	3508	2	0	1.47e-05	0	0	326	0	0	0	0	1	261	0	0.00381679	0	999
chr11_55343610_TG_T	rs761091818,COSV59041842	chr11:55343611	ENSG00000181961	ENST00000314721	OR4A16	frameshift_variant	HIGH	.	T	TG	1	3511	0	0.000284738	0.0001029	2.76713	0	326	0	0	0	0	0	262	0	0	0	0
chr11_55368649_C_T	rs117954374	chr11:55368649	ENSG00000181958	ENST00000641526	OR4A15	stop_gained	HIGH	.	T	C	1	3501	5	0.000285551	0.0002794	1.02202	0	326	0	0	0.0005071	0	0	262	0	0	0	0
chr11_55368667_C_T	rs140143120,COSV59033663,COSV59033884	chr11:55368667	ENSG00000181958	ENST00000641526	OR4A15	stop_gained	HIGH	.	T	C	1	3503	4	0.000285388	8.83e-05	3.23203	1	325	0	0.00306749	0.0004833	6.34696	0	262	0	0	0	0
chr11_55554470_T_C	rs148521855	chr11:55554470	ENSG00000181939	ENST00000642128	OR4C15	start_lost	HIGH	.	C	T	0	3496	8	0	0.000147	0	0	326	0	0	0.0001206	0	1	259	1	0.00384615	0	999
chr11_55555134_CTCTCTGAGAACACACAGTTCTGAAG_C	rs72140406	chr11:55555135-55555159	ENSG00000181939	ENST00000642128	OR4C15	frameshift_variant	HIGH	.	C	CTCTCTGAGAACACACAGTTCTGAAG	0	3502	5	0	0.0001176	0	11	315	0	0.0337423	0.0501	0.6735	1	259	1	0.00384615	0.003165	1.21521
chr11_55555342_G_T	rs72908448,COSV104632422,COSV58956482	chr11:55555342	ENSG00000181939	ENST00000642128	OR4C15	stop_gained	HIGH	.	T	G	5	3485	11	0.00143267	0.001824	0.785452	0	326	0	0	0.0002415	0	0	262	0	0	0	0
chr11_55572176_C_T	rs1459101,COSV58941831	chr11:55572176	ENSG00000279514	ENST00000623907	OR4C16	stop_gained	HIGH	.	T	C	948	2562	1	0.270085	0.2615	1.03283	28	298	0	0.0858896	0.1229	0.698857	72	190	0	0.274809	0.3045	0.902493
chr11_55572294_CA_C	rs144335894	chr11:55572295	ENSG00000279514	ENST00000623907	OR4C16	frameshift_variant	HIGH	.	C	CA	0	3510	1	0	0.0001176	0	11	315	0	0.0337423	0.05018	0.672426	1	261	0	0.00381679	0.003165	1.20594
chr11_55572838_AT_A	rs1443318882	chr11:55572839	ENSG00000279514	ENST00000623907	OR4C16	frameshift_variant	HIGH	.	A	AT	6	3506	0	0.00170843	4.41e-05	38.7399	0	326	0	0	0	0	0	262	0	0	0	0
chr11_55572959_TC_T	rs747049028,COSV105902947	chr11:55572960	ENSG00000279514	ENST00000623907	OR4C16	frameshift_variant	HIGH	.	T	TC	0	3512	0	0	4.41e-05	0	1	325	0	0.00306749	0.003884	0.789775	1	261	0	0.00381679	0	999
chr11_55665170_GA_G_m	rs751685432	chr11:55665171	ENSG00000181903	ENST00000314259	OR4C6	frameshift_variant	HIGH	.	G	GA	1	3507	2	0.000285063	.	999	0	326	0	0	.	0	0	262	0	0	.	0
chr11_55665657_T_TTAGG	-	chr11:55665657-55665658	ENSG00000181903	ENST00000314259	OR4C6	frameshift_variant	HIGH	.	TTAGG	T	1	3511	0	0.000284738	.	999	0	326	0	0	.	0	0	262	0	0	.	0
chr11_55795663_GTA_G	rs756162116	chr11:55795664-55795665	ENSG00000186113	ENST00000335605	OR5D14	frameshift_variant	HIGH	.	G	GTA	1	3511	0	0.000284738	1.47e-05	19.3699	0	326	0	0	0	0	0	262	0	0	0	0
chr11_55795902_T_A	rs757760582	chr11:55795902	ENSG00000186113	ENST00000335605	OR5D14	stop_gained	HIGH	.	A	T	1	3511	0	0.000284738	1.47e-05	19.3699	0	326	0	0	0	0	0	262	0	0	0	0
chr11_55827503_AG_A_m	rs144106069	chr11:55827504	ENSG00000205030	ENST00000378397	OR5L2	frameshift_variant	HIGH	.	A	AG	0	3512	0	0	0.0001176	0	8	318	0	0.0245399	0.02344	1.04692	0	262	0	0	0.003165	0
chr11_55827697_C_A	rs148523172,COSV65723301,COSV65724665	chr11:55827697	ENSG00000205030	ENST00000378397	OR5L2	stop_gained	HIGH	.	A	C	2	3510	0	0.000569476	8.82e-05	6.45664	0	326	0	0	7.28e-05	0	0	262	0	0	0	0
chr11_55827864_A_AG_m	-	chr11:55827864-55827865	ENSG00000205030	ENST00000378397	OR5L2	frameshift_variant	HIGH	.	AG	A	1	3509	1	0.0002849	.	999	0	326	0	0	.	0	0	262	0	0	.	0
chr11_55828080_CT_C	rs776893550,COSV65725059	chr11:55828081	ENSG00000205030	ENST00000378397	OR5L2	frameshift_variant	HIGH	.	C	CT	1	3509	1	0.0002849	5.88e-05	4.84524	0	326	0	0	0	0	0	262	0	0	0	0
chr11_55838810_C_A	rs760431972	chr11:55838810	ENSG00000205029	ENST00000378396	OR5D16	stop_gained	HIGH	.	A	C	1	3509	1	0.0002849	1.47e-05	19.381	0	326	0	0	0	0	0	262	0	0	0	0
chr11_55839060_CT_C	rs764115061	chr11:55839061	ENSG00000205029	ENST00000378396	OR5D16	frameshift_variant	HIGH	.	C	CT	1	3509	1	0.0002849	1.47e-05	19.381	1	325	0	0.00306749	2.42e-05	126.756	0	262	0	0	0	0
chr11_55839065_TC_T	rs751438577,COSV101003986,COSV65721292	chr11:55839066	ENSG00000205029	ENST00000378396	OR5D16	frameshift_variant	HIGH	.	T	TC	8	3504	0	0.0022779	1.47e-05	154.959	0	326	0	0	0	0	0	262	0	0	0	0
chr11_55839334_TATCTC_T	rs147515254	chr11:55839335-55839339	ENSG00000205029	ENST00000378396	OR5D16	frameshift_variant	HIGH	.	T	TATCTC	0	3512	0	0	0.0001029	0	12	314	0	0.0368098	0.0396	0.929541	3	259	0	0.0114504	0.006329	1.80919
chr11_55839738_A_C	rs771539837,COSV101003833	chr11:55839738	ENSG00000205029	ENST00000378396	OR5D16	stop_lost	HIGH	.	C	A	4	3506	1	0.0011396	.	999	0	326	0	0	.	0	0	262	0	0	.	0
chr11_55872879_C_CGGGCGCCTTGCTGAGGCGGATCCG_m	rs543780434	chr11:55872879-55872880	ENSG00000254547	ENST00000533973	.	splice_donor_variant,non_coding_transcript_variant	HIGH	.	CGGGCGCCTTGCTGAGGCGGATCCG	C	436	3076	0	0.124146	0.1096	1.13272	7	319	0	0.0214724	0.03938	0.545261	24	238	0	0.0916031	0.0981	0.933772
chr11_55872879_C_CGGGCGCCTTGCTGAGGCGGATCCGGGGCGCCTTGCTGAGGCGGATCCG_m	rs543780434	chr11:55872879-55872880	ENSG00000254547	ENST00000533973	.	splice_donor_variant,non_coding_transcript_variant	HIGH	.	CGGGCGCCTTGCTGAGGCGGATCCGGGGCGCCTTGCTGAGGCGGATCCG	C	6	3506	0	0.00170843	0.0001618	10.5589	0	326	0	0	0.0009898	0	0	262	0	0	0	0
chr11_55885491_C_G	rs182839353,COSV55267461	chr11:55885491	ENSG00000124900	ENST00000449290	TRIM51	stop_gained	HIGH	.	G	C	0	3508	2	0	0.000147	0	12	314	0	0.0368098	0.04066	0.905308	0	262	0	0	0	0
chr11_55885515_CTG_C	rs1388463841	chr11:55885516-55885517	ENSG00000124900	ENST00000449290	TRIM51	frameshift_variant	HIGH	.	C	CTG	3	3505	2	0.000855188	.	999	0	326	0	0	.	0	0	262	0	0	.	0
chr11_55885840_G_T	rs187475456	chr11:55885840	ENSG00000124900	ENST00000449290	TRIM51	splice_donor_variant	HIGH	.	T	G	0	3506	3	0	4.41e-05	0	17	309	0	0.0521472	0.03737	1.39543	3	259	0	0.0114504	0	999
chr11_55886133_T_TA	rs763121810	chr11:55886133-55886134	ENSG00000124900	ENST00000449290	TRIM51	frameshift_variant	HIGH	.	TA	T	1	3509	1	0.0002849	1.47e-05	19.381	0	326	0	0	7.26e-05	0	0	262	0	0	0	0
chr11_55913829_G_A	rs999364004	chr11:55913829	ENSG00000187612	ENST00000344514	OR5W2	stop_gained	HIGH	.	A	G	0	3512	0	0	0	0	1	325	0	0.00306749	0	999	0	262	0	0	0	0
chr11_55935573_GAT_G	rs559329692	chr11:55935574-55935575	ENSG00000167825	ENST00000301532	OR5I1	frameshift_variant	HIGH	.	G	GAT	6	3416	45	0.00175336	0.0004132	4.24337	0	320	3	0	0.0001212	0	0	256	3	0	0	0
chr11_55935622_AT_A	rs75874128	chr11:55935623	ENSG00000167825	ENST00000301532	OR5I1	frameshift_variant	HIGH	.	A	AT	0	3446	33	0	1.48e-05	0	8	312	3	0.025	0.01494	1.67336	1	255	3	0.00390625	0	999
chr11_55935746_A_AAC	-	chr11:55935746-55935747	ENSG00000167825	ENST00000301532	OR5I1	frameshift_variant	HIGH	.	AAC	A	1	3453	29	0.000289519	.	999	0	324	1	0	.	0	0	262	0	0	.	0
chr11_55935948_GTA_G	rs577615309	chr11:55935949-55935950	ENSG00000167825	ENST00000301532	OR5I1	frameshift_variant	HIGH	.	G	GTA	0	3434	39	0	5.9e-05	0	1	323	1	0.00308642	0.0008486	3.63707	1	255	3	0.00390625	0	999
chr11_55936097_G_A	rs766583909	chr11:55936097	ENSG00000167825	ENST00000301532	OR5I1	stop_gained	HIGH	.	A	G	1	3423	44	0.000292056	.	999	0	322	2	0	.	0	0	260	1	0	.	0
chr11_55936133_C_A	rs756083481,COSV56885670	chr11:55936133	ENSG00000167825	ENST00000301532	OR5I1	stop_gained	HIGH	.	A	C	2	3426	42	0.000583431	.	999	0	324	1	0	.	0	0	260	1	0	.	0
chr11_55967795_TCTGG_T	rs777800180	chr11:55967796-55967799	ENSG00000174970	ENST00000641071	OR10AG1	frameshift_variant	HIGH	.	T	TCTGG	1	3511	0	0.000284738	.	999	0	326	0	0	.	0	0	262	0	0	.	0
chr11_55968008_G_T	rs777346035,COSV56633212	chr11:55968008	ENSG00000174970	ENST00000641071	OR10AG1	stop_gained	HIGH	.	T	G	0	3510	1	0	.	0	1	325	0	0.00306749	.	999	0	262	0	0	.	0
chr11_55968178_GA_G	rs548057957	chr11:55968179	ENSG00000174970	ENST00000641071	OR10AG1	frameshift_variant	HIGH	.	G	GA	0	3508	2	0	5.89e-05	0	4	322	0	0.0122699	0.008108	1.51331	2	260	0	0.00763359	0.003165	2.41188
chr11_55969905_C_A	rs142004689	chr11:55969905	ENSG00000174970	ENST00000641071	OR10AG1	start_lost	HIGH	.	A	C	0	3512	0	0	1.47e-05	0	1	325	0	0.00306749	0.006498	0.472066	0	262	0	0	0	0
chr11_55994532_G_GA	rs752982370	chr11:55994532-55994533	ENSG00000149133	ENST00000278409	OR5F1	frameshift_variant	HIGH	.	GA	G	1	3511	0	0.000284738	0.0001326	2.14735	0	326	0	0	2.42e-05	0	0	262	0	0	0.003165	0
chr11_56030841_T_A	-	chr11:56030841	ENSG00000181785	ENST00000641320	OR5AS1	stop_gained	HIGH	.	A	T	2	3510	0	0.000569476	.	999	0	326	0	0	.	0	0	262	0	0	.	0
chr11_56093801_GT_G	rs138372442	chr11:56093802	ENSG00000172154	ENST00000302124	OR8I2	frameshift_variant	HIGH	.	G	GT	301	3211	0	0.0857061	0.08437	1.01584	10	316	0	0.0306748	0.02146	1.4294	10	252	0	0.0381679	0.06329	0.603064
chr11_56093830_CA_C	rs144690814,COSV56166401,COSV56167325	chr11:56093831	ENSG00000172154	ENST00000302124	OR8I2	frameshift_variant	HIGH	.	C	CA	302	3210	0	0.0859909	0.08431	1.01994	10	316	0	0.0306748	0.02147	1.42873	10	252	0	0.0381679	0.06329	0.603064
chr11_56094174_C_G	rs61887097	chr11:56094174	ENSG00000172154	ENST00000302124	OR8I2	stop_gained	HIGH	.	G	C	303	3207	1	0.0863248	0.08444	1.02232	10	316	0	0.0306748	0.02156	1.42277	10	252	0	0.0381679	0.06329	0.603064
chr11_56103986_CAGTA_C	rs759459266	chr11:56103987-56103990	ENSG00000181767	ENST00000313503	OR8H2	splice_donor_variant,splice_donor_region_variant,5_prime_UTR_variant,intron_variant	HIGH	.	C	CAGTA	1	3511	0	0.000284738	0.0007059	0.403369	0	326	0	0	0.0002415	0	0	262	0	0	0	0
chr11_56136885_G_T	rs944535038	chr11:56136885	ENSG00000167822	ENST00000642058	OR8J3	stop_gained	HIGH	.	T	G	3	3509	0	0.000854214	2.94e-05	29.0549	0	326	0	0	0	0	0	262	0	0	0	0
chr11_56137718_T_C	rs147933718	chr11:56137718	ENSG00000167822	ENST00000642058	OR8J3	start_lost	HIGH	.	C	T	1	3511	0	0.000284738	0.001058	0.269129	0	326	0	0	0.0002172	0	0	262	0	0	0	0
chr11_56159553_TAG_T	-	chr11:56159554-56159555	ENSG00000181752	ENST00000313447	OR8K5	frameshift_variant	HIGH	.	T	TAG	1	3507	2	0.000285063	.	999	0	326	0	0	.	0	0	262	0	0	.	0
chr11_56159615_TC_T	rs766412336,COSV104622751	chr11:56159616	ENSG00000181752	ENST00000313447	OR8K5	frameshift_variant	HIGH	.	T	TC	2	3506	2	0.000570125	4.41e-05	12.928	0	326	0	0	0	0	0	262	0	0	0	0
chr11_56159621_C_CATTT	rs759607853	chr11:56159621-56159622	ENSG00000181752	ENST00000313447	OR8K5	frameshift_variant	HIGH	.	CATTT	C	2	3508	1	0.000569801	4.41e-05	12.9207	0	326	0	0	0	0	0	262	0	0	0	0
chr11_56159903_G_A	rs199580379,COSV57889181	chr11:56159903	ENSG00000181752	ENST00000313447	OR8K5	stop_gained	HIGH	.	A	G	5	3503	2	0.00142531	0.0003382	4.21441	0	326	0	0	0.0001207	0	0	262	0	0	0	0
chr11_56210997_G_T	rs183815008	chr11:56210997	ENSG00000254658	ENST00000641465	OR8J2	stop_gained	HIGH	.	T	G	1	3511	0	0.000284738	0.001456	0.195562	0	326	0	0	0.000169	0	0	262	0	0	0	0
chr11_56211631_A_G	rs55684887	chr11:56211631	ENSG00000254658	ENST00000641465	OR8J2	stop_lost	HIGH	.	G	A	301	3211	0	0.0857061	0.08431	1.01656	23	303	0	0.0705521	0.08396	0.840307	12	250	0	0.0458015	0.07595	0.603048
chr11_56215200_C_T	rs72921587	chr11:56215200	ENSG00000254658	ENST00000641465	OR8J2	splice_donor_variant	HIGH	.	T	C	277	3227	4	0.0790525	0.07666	1.03121	1	325	0	0.00306749	0.01224	0.250612	12	250	0	0.0458015	0.03185	1.43804
chr11_56232145_AT_A	-	chr11:56232146	ENSG00000181718	ENST00000641661	OR5T2	frameshift_variant	HIGH	.	A	AT	1	3511	0	0.000284738	.	999	0	326	0	0	.	0	0	262	0	0	.	0
chr11_56252727_T_TGCTTCCTACGTTGCTG	rs374471776	chr11:56252727-56252728	ENSG00000172489	ENST00000313033	OR5T3	frameshift_variant	HIGH	.	TGCTTCCTACGTTGCTG	T	1	3505	3	0.000285225	0.0002355	1.21115	10	316	0	0.0306748	0.05356	0.572719	2	260	0	0.00763359	0.009494	0.804043
chr11_56290487_G_C	rs754102841,COSV57293568	chr11:56290487	ENSG00000181693	ENST00000641600	OR8H1	stop_gained	HIGH	.	C	G	2	3510	0	0.000569476	.	999	0	326	0	0	.	0	0	262	0	0	.	0
chr11_56319084_C_T	rs117366703,CM134376	chr11:56319084	ENSG00000280314	ENST00000641662	OR8K3	stop_gained	HIGH	.	T	C	46	3462	2	0.0131129	0.01541	0.850933	1	325	0	0.00306749	0.002533	1.21101	11	251	0	0.0419847	0.01266	3.31633
chr11_56319207_C_T	rs141093095,COSV57130889	chr11:56319207	ENSG00000280314	ENST00000641662	OR8K3	stop_gained	HIGH	.	T	C	3	3507	1	0.000854701	0.0004998	1.71009	0	326	0	0	9.66e-05	0	0	262	0	0	0	0
chr11_56346040_T_C	rs1905055	chr11:56346040	ENSG00000150261	ENST00000279783	OR8K1	start_lost	HIGH	.	C	T	2300	1212	0	0.654897	0.6631	0.98763	227	99	0	0.696319	0.7257	0.959514	175	87	0	0.667939	0.712	0.938116
chr11_56346235_AC_A	rs780911150	chr11:56346236	ENSG00000150261	ENST00000279783	OR8K1	frameshift_variant	HIGH	.	A	AC	1	3511	0	0.000284738	0.0001029	2.76713	0	326	0	0	0	0	0	262	0	0	0	0
chr11_56360248_T_C	-	chr11:56360248	ENSG00000172487	ENST00000533152	OR8J1	start_lost	HIGH	.	C	T	0	3512	0	0	.	0	1	325	0	0.00306749	.	999	0	262	0	0	.	0
chr11_56360475_ATTGCCCC_A	-	chr11:56360476-56360482	ENSG00000172487	ENST00000533152	OR8J1	frameshift_variant	HIGH	.	A	ATTGCCCC	1	3511	0	0.000284738	.	999	0	326	0	0	.	0	0	262	0	0	.	0
chr11_56360693_C_A	rs141638344,COSV100274794	chr11:56360693	ENSG00000172487	ENST00000533152	OR8J1	stop_gained	HIGH	.	A	C	0	3512	0	0	0	0	1	325	0	0.00306749	0.0003383	9.06735	0	262	0	0	0	0
chr11_56376219_TC_T	rs375343004,COSV56416854	chr11:56376220	ENSG00000172199	ENST00000302270	OR8U1	frameshift_variant	HIGH	.	T	TC	2	3482	14	0.000574053	.	999	0	326	0	0	.	0	0	260	1	0	.	0
chr11_56376306_T_TGA	rs765067633	chr11:56376306-56376307	ENSG00000172199	ENST00000302270	OR8U1	frameshift_variant	HIGH	.	TGA	T	3040	444	14	0.87256	0.4912	1.77638	296	30	0	0.907975	0.4973	1.82581	234	28	0	0.89313	0.4757	1.87751
chr11_56376308_CATT_CT_m	rs758139791	chr11:56376309-56376311	ENSG00000172199	ENST00000302270	OR8U1	frameshift_variant	HIGH	.	CT	CATT	3029	419	32	0.87848	0.4913	1.78807	296	22	4	0.930818	0.4952	1.87968	234	26	1	0.9	0.4757	1.89195
chr11_56376499_CCAGAATA_C	rs1231788000	chr11:56376500-56376506	ENSG00000172199	ENST00000302270	OR8U1	frameshift_variant	HIGH	.	C	CCAGAATA	1	3457	27	0.000289184	0	999	0	326	0	0	0	0	0	258	2	0	0	0
chr11_56376549_A_ACCATG	rs1365866949	chr11:56376549-56376550	ENSG00000172199	ENST00000302270	OR8U1	frameshift_variant	HIGH	.	ACCATG	A	0	3504	4	0	0	0	1	325	0	0.00306749	0	999	0	262	0	0	0	0
chr11_56470077_G_A	rs151336401,COSV56565631,COSV56566150,COSV56568760	chr11:56470077	ENSG00000174937	ENST00000641993	OR5M3	stop_gained	HIGH	.	A	G	20	3488	2	0.00570125	0.001967	2.89845	0	326	0	0	0.0003143	0	0	262	0	0	0	0
chr11_56470232_GT_GTTT_m	-	chr11:56470233	ENSG00000174937	ENST00000641993	OR5M3	frameshift_variant	HIGH	.	GTTT	GT	1	3503	4	0.000285388	.	999	0	326	0	0	.	0	0	262	0	0	.	0
chr11_56470232_GT_GTTTTT_m	-	chr11:56470233	ENSG00000174937	ENST00000641993	OR5M3	frameshift_variant	HIGH	.	GTTTTT	GT	6	3498	4	0.00171233	.	999	0	326	0	0	.	0	0	262	0	0	.	0
chr11_56470232_GT_GTTTTTT_m	-	chr11:56470233	ENSG00000174937	ENST00000641993	OR5M3	frameshift_variant	HIGH	.	GTTTTTT	GT	1	3503	4	0.000285388	.	999	0	326	0	0	.	0	0	262	0	0	.	0
chr11_56470542_CTAAAA_C	rs200975317	chr11:56470543-56470547	ENSG00000174937	ENST00000641993	OR5M3	splice_acceptor_variant,splice_polypyrimidine_tract_variant,intron_variant	HIGH	.	C	CTAAAA	45	3461	3	0.0128351	0.01	1.28351	1	325	0	0.00306749	0.001957	1.56744	9	253	0	0.0343511	0.01899	1.80891
chr11_56491119_G_GAAAA	rs750610093	chr11:56491119-56491120	ENSG00000181371	ENST00000327216	OR5M8	frameshift_variant	HIGH	.	GAAAA	G	1	3511	0	0.000284738	7.35e-05	3.87399	0	326	0	0	0	0	0	262	0	0	0	0
chr11_56491179_GT_G	rs1481921414	chr11:56491180	ENSG00000181371	ENST00000327216	OR5M8	frameshift_variant	HIGH	.	G	GT	3	3509	0	0.000854214	1.47e-05	58.1098	0	326	0	0	0	0	0	262	0	0	0	0
chr11_56542342_A_T	rs145673762	chr11:56542342	ENSG00000255223	ENST00000528616	OR5M11	stop_lost	HIGH	.	T	A	0	3512	0	0	0	0	3	323	0	0.00920245	0.003449	2.66815	0	262	0	0	0	0
chr11_56542880_A_T	rs17547284	chr11:56542880	ENSG00000255223	ENST00000528616	OR5M11	stop_gained	HIGH	.	T	A	298	3214	0	0.0848519	0.08417	1.0081	12	314	0	0.0368098	0.02986	1.23275	9	253	0	0.0343511	0.06329	0.542758
chr11_56542965_G_GTAAA	rs774961640	chr11:56542965-56542966	ENSG00000255223	ENST00000528616	OR5M11	frameshift_variant	HIGH	.	GTAAA	G	1	3511	0	0.000284738	1.47e-05	19.3699	0	326	0	0	0	0	0	262	0	0	0	0
chr11_56576790_C_CA	rs767939037	chr11:56576790-56576791	ENSG00000254834	ENST00000526538	OR5M10	frameshift_variant	HIGH	.	CA	C	1	3511	0	0.000284738	1.47e-05	19.3699	0	326	0	0	0	0	0	262	0	0	0	0
chr11_56577367_CCATTGAAG_C	rs148438199	chr11:56577368-56577375	ENSG00000254834	ENST00000526538	OR5M10	frameshift_variant	HIGH	.	C	CCATTGAAG	297	3215	0	0.0845672	0.0837	1.01036	8	318	0	0.0245399	0.01312	1.87042	9	253	0	0.0343511	0.06329	0.542758
chr11_56613070_CCAGA_C	rs71931749	chr11:56613071-56613074	ENSG00000255012	ENST00000641076	OR5M1	frameshift_variant	HIGH	.	C	CCAGA	686	2822	2	0.195553	0.2186	0.89457	22	304	0	0.0674847	0.05929	1.13821	51	211	0	0.194656	0.1741	1.11807
chr11_56663740_C_T	rs11228710,COSV57252669	chr11:56663740	ENSG00000172459	ENST00000624596	OR5AR1	stop_gained	HIGH	.	T	C	2441	1071	0	0.695046	0.6867	1.01215	105	221	0	0.322086	0.3296	0.977202	171	91	0	0.652672	0.621	1.051
chr11_56664617_A_T	rs61740352	chr11:56664617	ENSG00000172459	ENST00000624596	OR5AR1	stop_lost	HIGH	benign	T	A	0	3512	0	0	2.94e-05	0	6	320	0	0.0184049	0.01368	1.34539	0	262	0	0	0	0
chr11_56674267_T_C	rs903422867	chr11:56674267	ENSG00000290752	ENST00000641232	.	splice_acceptor_variant,non_coding_transcript_variant	HIGH	.	C	T	2	3450	30	0.000579374	0.0001178	4.91829	0	326	0	0	0	0	1	259	1	0.00384615	0	999
chr11_56699191_G_A	rs201720034	chr11:56699191	ENSG00000174914	ENST00000642097	OR9G1	splice_donor_variant	HIGH	.	A	G	39	3473	0	0.0111048	0.007658	1.45009	0	326	0	0	0.001591	0	0	262	0	0	0	0
chr11_56700368_A_G	rs764032702	chr11:56700368	ENSG00000174914	ENST00000642097	OR9G1	splice_acceptor_variant	HIGH	.	G	A	1	3511	0	0.000284738	8.82e-05	3.22832	0	326	0	0	2.41e-05	0	0	262	0	0	0	0
chr11_56701002_TG_T	-	chr11:56701003	ENSG00000174914	ENST00000642097	OR9G1	frameshift_variant	HIGH	.	T	TG	0	3512	0	0	.	0	0	326	0	0	.	0	1	261	0	0.00381679	.	999
chr11_56820024_CAA_CA	rs59922864	chr11:56820025-56820026	ENSG00000241356	ENST00000435756	OR5G3	frameshift_variant	HIGH	.	CA	CAA	1825	1679	4	0.520833	0.5208	1.00006	203	123	0	0.622699	0.6539	0.952285	145	117	0	0.553435	0.5538	0.999341
chr11_56820146_C_T	rs987221755	chr11:56820146	ENSG00000241356	ENST00000435756	OR5G3	stop_gained	HIGH	.	T	C	0	3488	12	0	0	0	1	325	0	0.00306749	0.000153	20.0489	0	262	0	0	0	0
chr11_56820174_A_AG	rs75762927	chr11:56820174-56820175	ENSG00000241356	ENST00000435756	OR5G3	frameshift_variant	HIGH	.	AG	A	2139	1373	0	0.609055	0.6097	0.998942	213	113	0	0.653374	0.6711	0.973587	159	103	0	0.60687	0.6108	0.993566
chr11_56820283_CACAACAGAAGAAGAGGA_C	rs768941077	chr11:56820284-56820300	ENSG00000241356	ENST00000435756	OR5G3	frameshift_variant	HIGH	.	C	CACAACAGAAGAAGAGGA	1	3507	2	0.000285063	1.47e-05	19.392	0	326	0	0	0	0	0	262	0	0	0	0
chr11_56848615_CGTAA_C	rs892223795	chr11:56848616-56848619	ENSG00000255433	ENST00000526436	LINC02735	splice_donor_variant,splice_donor_region_variant,intron_variant,non_coding_transcript_variant	HIGH	.	C	CGTAA	0	3512	0	0	0	0	1	325	0	0.00306749	0.001175	2.61063	0	262	0	0	0	0
chr11_56971056_C_T	rs567443208	chr11:56971056	ENSG00000181282	ENST00000527486	OR5AK3P	stop_gained	HIGH	.	T	C	0	3512	0	0	2.94e-05	0	1	325	0	0.00306749	0.0008941	3.43081	0	262	0	0	0	0
chr11_56971418_T_A	-	chr11:56971418	ENSG00000181282	ENST00000527486	OR5AK3P	stop_gained	HIGH	.	A	T	1	3507	2	0.000285063	.	999	0	326	0	0	.	0	0	262	0	0	.	0
chr11_56971944_T_G	rs200287758	chr11:56971944	ENSG00000181282	ENST00000527486	OR5AK3P	stop_lost	HIGH	.	G	T	1	3511	0	0.000284738	0.0003088	0.922079	0	326	0	0	7.25e-05	0	0	262	0	0	0	0
chr11_56989325_C_T	rs199648574,COSV58804031	chr11:56989325	ENSG00000181273	ENST00000326855	OR5AK2	stop_gained	HIGH	.	T	C	1	3509	1	0.0002849	7.35e-05	3.87619	0	326	0	0	0	0	0	262	0	0	0	0
chr11_56989480_C_A	-	chr11:56989480	ENSG00000181273	ENST00000326855	OR5AK2	stop_gained	HIGH	.	A	C	2	3508	1	0.000569801	.	999	0	326	0	0	.	0	0	262	0	0	.	0
chr11_56989549_GGT_G	-	chr11:56989550-56989551	ENSG00000181273	ENST00000326855	OR5AK2	frameshift_variant	HIGH	.	G	GGT	1	3507	2	0.000285063	.	999	0	326	0	0	.	0	0	262	0	0	.	0
chr11_57312889_TC_T	-	chr11:57312890	ENSG00000149115	ENST00000358252	TNKS1BP1	frameshift_variant	HIGH	.	T	TC	1	3511	0	0.000284738	.	999	0	326	0	0	.	0	0	262	0	0	.	0
chr11_57313658_GC_G	-	chr11:57313659	ENSG00000149115	ENST00000358252	TNKS1BP1	frameshift_variant	HIGH	.	G	GC	1	3511	0	0.000284738	.	999	0	326	0	0	.	0	0	262	0	0	.	0
chr11_57327810_G_A	rs1198818327,COSV53481842	chr11:57327810	ENSG00000149136	ENST00000278412	SSRP1	stop_gained	HIGH	.	A	G	1	3511	0	0.000284738	.	999	0	326	0	0	.	0	0	262	0	0	.	0
chr11_57376894_G_A	rs149888825	chr11:57376894	ENSG00000156575	ENST00000287143	PRG3	stop_gained	HIGH	.	A	G	0	3512	0	0	0	0	1	325	0	0.00306749	0.001689	1.81615	0	262	0	0	0	0
chr11_57380695_A_T	rs144542413,COSV99756111	chr11:57380695	ENSG00000156575	ENST00000287143	PRG3	stop_gained	HIGH	.	T	A	0	3512	0	0	0	0	1	325	0	0.00306749	0.0008926	3.43657	0	262	0	0	0	0
chr11_57528840_G_T	rs142829492	chr11:57528840	ENSG00000134809	ENST00000257245	TIMM10	stop_gained	HIGH	.	T	G	4	3508	0	0.00113895	0.0001764	6.45664	0	326	0	0	0	0	0	262	0	0	0	0
chr11_57530236_T_C	rs113138790	chr11:57530236	ENSG00000134809	ENST00000257245	TIMM10	splice_acceptor_variant	HIGH	.	C	T	2	3510	0	0.000569476	4.41e-05	12.9133	0	326	0	0	0	0	0	262	0	0	0	0
chr11_57543373_CAGTG_C	-	chr11:57543374-57543377	ENSG00000214872	ENST00000527972	SMTNL1	splice_donor_variant,splice_donor_region_variant,coding_sequence_variant,intron_variant	HIGH	.	C	CAGTG	1	3511	0	0.000284738	.	999	0	326	0	0	.	0	0	262	0	0	.	0
chr11_57546324_C_T	rs184907637	chr11:57546324	ENSG00000214872	ENST00000527972	SMTNL1	stop_gained	HIGH	.	T	C	0	3512	0	0	1.47e-05	0	5	321	0	0.0153374	0.009316	1.64635	1	261	0	0.00381679	0	999
chr11_57552384_G_A	rs142059964,COSV54702666	chr11:57552384	ENSG00000156587	ENST00000287156	UBE2L6	stop_gained	HIGH	.	A	G	0	3512	0	0	5.88e-05	0	0	326	0	0	0.0004345	0	2	260	0	0.00763359	0	999
chr11_57739199_A_AGGCAATGC	rs1387108574	chr11:57739199-57739200	ENSG00000213593	ENST00000278422	TMX2	frameshift_variant	HIGH	.	AGGCAATGC	A	1	3511	0	0.000284738	1.47e-05	19.3699	0	326	0	0	0	0	0	262	0	0	0	0
chr11_57741599_G_GC	rs1565239589	chr11:57741599-57741600	ENSG00000211450	ENST00000534355	SELENOH	frameshift_variant	HIGH	.	GC	G	1	3511	0	0.000284738	.	999	0	326	0	0	.	0	0	262	0	0	.	0
chr11_58031118_C_T	rs369989982,COSV56933014	chr11:58031118	ENSG00000279051	ENST00000302622	OR6Q1	stop_gained	HIGH	.	T	C	2	3510	0	0.000569476	1.47e-05	38.7399	0	326	0	0	0	0	0	262	0	0	0	0
chr11_58031636_AC_A	rs34846253,COSV56933283,COSV56934357	chr11:58031637	ENSG00000279051	ENST00000302622	OR6Q1	frameshift_variant	HIGH	.	A	AC	686	2826	0	0.19533	0.1957	0.998111	42	284	0	0.128834	0.1449	0.889126	37	225	0	0.141221	0.1146	1.2323
chr11_58119006_CT_C	rs771314912	chr11:58119007	ENSG00000172377	ENST00000641439	OR9I1	frameshift_variant	HIGH	.	C	CT	11	3501	0	0.00313212	0.000147	21.3069	0	326	0	0	7.24e-05	0	0	262	0	0	0	0
chr11_58179808_C_CT	-	chr11:58179808-58179809	ENSG00000186509	ENST00000335397	OR9Q1	frameshift_variant	HIGH	.	CT	C	0	3512	0	0	.	0	1	325	0	0.00306749	.	999	0	262	0	0	.	0
chr11_58179866_GCTTGAGT_G	rs760213947	chr11:58179867-58179873	ENSG00000186509	ENST00000335397	OR9Q1	frameshift_variant	HIGH	.	G	GCTTGAGT	0	3512	0	0	0	0	1	325	0	0.00306749	9.65e-05	31.7874	0	262	0	0	0	0
chr11_58203204_T_C	rs749208195,COSV56921061	chr11:58203204	ENSG00000197887	ENST00000641683	OR1S2	stop_lost	HIGH	.	C	T	7	3501	2	0.00199544	0	999	0	326	0	0	0	0	0	262	0	0	0	0
chr11_58215722_A_G	rs7103033,COSV105175912	chr11:58215722	ENSG00000280204	ENST00000641544	OR1S1	stop_lost	HIGH	.	G	A	1164	2344	2	0.331813	0.3273	1.01379	78	248	0	0.239264	0.2401	0.996517	55	207	0	0.209924	0.3057	0.686698
chr11_58228172_GA_G	rs749038182	chr11:58228173	ENSG00000180475	ENST00000316770	OR10Q1	frameshift_variant	HIGH	.	G	GA	2	3510	0	0.000569476	0.0009407	0.605375	0	326	0	0	0.0001689	0	0	262	0	0	0	0
chr11_58228821_GGAACACAAACTCA_G	rs771019506	chr11:58228822-58228834	ENSG00000180475	ENST00000316770	OR10Q1	frameshift_variant	HIGH	.	G	GGAACACAAACTCA	0	3512	0	0	0.0002058	0	0	326	0	0	9.65e-05	0	3	259	0	0.0114504	0	999
chr11_58358127_A_G	rs139586776	chr11:58358127	ENSG00000197786	ENST00000357377	OR5B17	stop_lost	HIGH	.	G	A	0	3512	0	0	2.94e-05	0	1	325	0	0.00306749	0.003112	0.985696	1	261	0	0.00381679	0	999
chr11_58358295_G_A	rs200982548,COSV62160134	chr11:58358295	ENSG00000197786	ENST00000357377	OR5B17	stop_gained	HIGH	.	A	G	1	3511	0	0.000284738	4.41e-05	6.45664	0	326	0	0	0	0	0	262	0	0	0	0
chr11_58403319_AG_A	rs200799158	chr11:58403320	ENSG00000172769	ENST00000641865	OR5B3	frameshift_variant	HIGH	.	A	AG	155	3353	2	0.0441847	0.04738	0.932561	3	323	0	0.00920245	0.007793	1.18086	8	254	0	0.0305344	0.03481	0.877172
chr11_58426677_C_A	rs765041598	chr11:58426677	ENSG00000172365	ENST00000641342	OR5B2	splice_acceptor_variant	HIGH	.	A	C	1	3501	5	0.000285551	0.0007062	0.404349	0	326	0	0	0.0002172	0	0	262	0	0	0	0
chr11_58439562_AT_A	rs201567144,COSV104405649,COSV56904232,COSV56904409	chr11:58439563	ENSG00000172362	ENST00000641921	OR5B12	frameshift_variant	HIGH	.	A	AT	67	3445	0	0.0190774	0.01508	1.26508	0	326	0	0	0.002243	0	3	259	0	0.0114504	0.006329	1.80919
chr11_58440172_T_G	rs746856039	chr11:58440172	ENSG00000172362	ENST00000641921	OR5B12	splice_acceptor_variant	HIGH	.	G	T	2	3508	1	0.000569801	5.88e-05	9.69049	0	326	0	0	4.82e-05	0	0	262	0	0	0	0
chr11_58610949_G_A	rs79135825,COSV60162388	chr11:58610949	ENSG00000186660	ENST00000316059	ZFP91	splice_acceptor_variant	HIGH	.	A	G	90	3420	1	0.025641	0.03152	0.813484	0	326	0	0	0.005436	0	2	260	0	0.00763359	0.009494	0.804043
chr11_58611055_G_A	-	chr11:58611055	ENSG00000186660	ENST00000316059	ZFP91	splice_donor_variant	HIGH	.	A	G	1	3511	0	0.000284738	.	999	0	326	0	0	.	0	0	262	0	0	.	0
chr11_58640678_T_C	-	chr11:58640678	ENSG00000149124	ENST00000586098	GLYAT	splice_acceptor_variant	HIGH	.	C	T	0	3512	0	0	.	0	1	325	0	0.00306749	.	999	0	262	0	0	.	0
chr11_58685443_G_A	rs75104968	chr11:58685443	ENSG00000197254	ENST00000526692	.	splice_donor_variant,non_coding_transcript_variant	HIGH	.	A	G	0	3506	3	0	0	0	4	322	0	0.0122699	0.0112	1.09553	0	262	0	0	0	0
chr11_58710756_G_A	rs201398923	chr11:58710756	ENSG00000149124	ENST00000344743	GLYAT	stop_gained	HIGH	.	A	G	0	3512	0	0	2.94e-05	0	0	326	0	0	0	0	0	262	0	0	0	0
chr11_58838333_GT_G	-	chr11:58838334	ENSG00000156689	ENST00000287275	GLYATL2	frameshift_variant	HIGH	.	G	GT	0	3506	3	0	.	0	1	325	0	0.00306749	.	999	0	262	0	0	.	0
chr11_58844433_C_T	rs117831599	chr11:58844433	ENSG00000156689	ENST00000287275	GLYATL2	splice_donor_variant	HIGH	.	T	C	67	3445	0	0.0190774	0.0101	1.88886	0	326	0	0	0.002075	0	6	256	0	0.0229008	0.01266	1.80891
chr11_58954845_GT_G	rs748219026	chr11:58954846	ENSG00000166840	ENST00000532726	GLYATL1	frameshift_variant	HIGH	.	G	GT	1	3511	0	0.000284738	0.0001618	1.75981	0	326	0	0	4.83e-05	0	0	262	0	0	0	0
chr11_58979326_C_G	-	chr11:58979326	ENSG00000255240	ENST00000533954	.	splice_acceptor_variant,non_coding_transcript_variant	HIGH	.	G	C	1	3511	0	0.000284738	.	999	0	326	0	0	.	0	0	262	0	0	.	0
chr11_58994052_C_CCCGAG	-	chr11:58994052-58994053	ENSG00000255240	ENST00000533954	.	splice_acceptor_variant,non_coding_transcript_variant	HIGH	.	CCCGAG	C	1	3511	0	0.000284738	.	999	0	326	0	0	.	0	0	262	0	0	.	0
chr11_59094537_G_A	rs1019800531	chr11:59094537	ENSG00000255151	ENST00000527482	GLYATL1B	stop_gained	HIGH	.	A	G	1	3511	0	0.000284738	4.41e-05	6.45664	0	326	0	0	2.41e-05	0	0	262	0	0	0	0
chr11_59094583_G_T	rs973267036	chr11:59094583	ENSG00000255151	ENST00000527482	GLYATL1B	stop_gained	HIGH	.	T	G	3	3509	0	0.000854214	4.41e-05	19.3699	0	326	0	0	0	0	0	262	0	0	0	0
chr11_59124488_GTT_GT	rs199851144	chr11:59124489-59124490	ENSG00000189057	ENST00000343597	FAM111B	frameshift_variant	HIGH	.	GT	GTT	109	3403	0	0.0310364	0.02912	1.06581	3	323	0	0.00920245	0.004849	1.8978	2	260	0	0.00763359	0.04114	0.185551
chr11_59124903_CA_C_m	rs761176801	chr11:59124904	ENSG00000189057	ENST00000343597	FAM111B	frameshift_variant	HIGH	.	C	CA	3	3505	2	0.000855188	6.37e-05	13.4252	0	326	0	0	5.4e-05	0	0	262	0	0	0	0
chr11_59124903_CA_CAA_m	rs761176801	chr11:59124904	ENSG00000189057	ENST00000343597	FAM111B	frameshift_variant	HIGH	.	CAA	CA	0	3508	2	0	0.0008272	0	2	324	0	0.00613497	0.002671	2.29688	0	262	0	0	0	0
chr11_59124950_CAG_C	rs754224751	chr11:59124951-59124952	ENSG00000189057	ENST00000343597	FAM111B	frameshift_variant	HIGH	.	C	CAG	0	3510	1	0	0	0	1	325	0	0.00306749	0.0002435	12.5975	0	262	0	0	0	0
chr11_59151840_C_T	-	chr11:59151840	ENSG00000166801	ENST00000675163	FAM111A	stop_gained	HIGH	.	T	C	2	3510	0	0.000569476	.	999	0	326	0	0	.	0	0	262	0	0	.	0
chr11_59152449_G_GGCAGATACTT	rs533676902	chr11:59152449-59152450	ENSG00000166801	ENST00000675163	FAM111A	frameshift_variant	HIGH	benign,likely_benign	GGCAGATACTT	G	18	3494	0	0.00512529	0.00835	0.613807	1	325	0	0.00306749	0.001014	3.02513	0	262	0	0	0	0
chr11_59152821_CA_C_m	rs775942460	chr11:59152822	ENSG00000166801	ENST00000675163	FAM111A	frameshift_variant	HIGH	.	C	CA	0	3512	0	0	0	0	0	326	0	0	0	0	1	261	0	0.00381679	0	999
chr11_59172596_A_C	-	chr11:59172596	ENSG00000110042	ENST00000227451	DTX4	start_lost	HIGH	.	C	A	1	3511	0	0.000284738	.	999	0	326	0	0	.	0	0	262	0	0	.	0
chr11_59211653_G_T	rs200420254,CM177036	chr11:59211653	ENSG00000110042	ENST00000227451	DTX4	downstream_gene_variant	MODIFIER	pathogenic	T	G	18	3494	0	0.005125	0.004219	1.21474	0	326	0	0	0.0006515	0	0	262	0	0	0	0
chr11_59212649_T_C	rs143527301,CM1513655	chr11:59212649	ENSG00000110042	ENST00000227451	DTX4	downstream_gene_variant	MODIFIER	pathogenic	C	T	7	3505	0	0.001993	0.003704	0.538067	1	325	0	0.003067	0.000627	4.89155	1	261	0	0.003817	0.003165	1.206
chr11_59255552_G_A	rs61689139	chr11:59255552	ENSG00000225802	ENST00000533936	WARS1P1	splice_donor_variant,non_coding_transcript_variant	HIGH	.	A	G	2182	1330	0	0.621298	0.6081	1.0217	154	172	0	0.472393	0.4413	1.07046	132	130	0	0.503817	0.6306	0.798948
chr11_59422044_T_TC	-	chr11:59422044-59422045	ENSG00000172324	ENST00000302040	OR5A2	frameshift_variant	HIGH	.	TC	T	0	3512	0	0	.	0	1	325	0	0.00306749	.	999	0	262	0	0	.	0
chr11_59443171_G_A	rs767290543	chr11:59443171	ENSG00000172320	ENST00000641045	OR5A1	start_lost	HIGH	.	A	G	2	3510	0	0.000569476	4.41e-05	12.9133	0	326	0	0	0	0	0	262	0	0	0	0
chr11_59443541_C_T	rs150073749,COSV57377007,COSV57377924	chr11:59443541	ENSG00000172320	ENST00000641045	OR5A1	stop_gained	HIGH	.	T	C	0	3512	0	0	7.35e-05	0	3	323	0	0.00920245	0.007686	1.1973	0	262	0	0	0	0
chr11_59457021_C_T	rs760549532	chr11:59457021	ENSG00000166884	ENST00000300127	OR4D6	stop_gained	HIGH	.	T	C	0	3512	0	0	0	0	0	326	0	0	4.83e-05	0	0	262	0	0	0	0
chr11_59457656_GC_G	rs77048571,COSV55659459	chr11:59457657	ENSG00000166884	ENST00000300127	OR4D6	frameshift_variant	HIGH	.	G	GC	67	3445	0	0.0190774	0.01482	1.28728	39	287	0	0.119632	0.1024	1.16828	13	249	0	0.0496183	0.02215	2.2401
chr11_59478120_G_T	rs75898556,COSV73260040	chr11:59478120	ENSG00000254466	ENST00000530162	OR4D10	stop_gained	HIGH	.	T	G	43	3469	0	0.0122437	0.01056	1.15944	42	284	0	0.128834	0.1199	1.07452	10	252	0	0.0381679	0.01266	3.01485
chr11_59503626_TACTC_T	rs367593673	chr11:59503627-59503630	ENSG00000176200	ENST00000313253	OR4D11	frameshift_variant	HIGH	.	T	TACTC	0	3512	0	0	4.41e-05	0	2	324	0	0.00613497	0.01052	0.583172	0	262	0	0	0	0
chr11_59713479_G_A	rs499037,CM134292,COSV55698262	chr11:59713479	ENSG00000172289	ENST00000307552	OR10V1	stop_gained	HIGH	.	A	G	41	3471	0	0.0116743	0.0102	1.14454	29	297	0	0.0889571	0.09257	0.960971	4	258	0	0.0152672	0.006329	2.41226
chr11_59809899_G_GC	rs780699852	chr11:59809899-59809900	ENSG00000166902	ENST00000300151	MRPL16	frameshift_variant	HIGH	.	GC	G	3	3509	0	0.000854214	0.0002058	4.1507	0	326	0	0	4.83e-05	0	0	262	0	0	0	0
chr11_59843948_GATTC_G	rs765896727	chr11:59843949-59843952	ENSG00000134812	ENST00000257248	CBLIF	frameshift_variant	HIGH	pathogenic	G	GATTC	0	3512	0	0	1.47e-05	0	1	325	0	0.00306749	0.0007245	4.23393	0	262	0	0	0	0
chr11_59852987_C_T	-	chr11:59852987	ENSG00000134827	ENST00000257264	TCN1	stop_gained	HIGH	.	T	C	1	3511	0	0.000284738	.	999	0	326	0	0	.	0	0	262	0	0	.	0
chr11_59859076_C_T	rs768707912	chr11:59859076	ENSG00000134827	ENST00000257264	TCN1	splice_donor_variant	HIGH	.	T	C	3	3509	0	0.000854214	.	999	0	326	0	0	.	0	0	262	0	0	.	0
chr11_59863949_G_A	rs377535980,CM096591	chr11:59863949	ENSG00000134827	ENST00000257264	TCN1	stop_gained	HIGH	.	A	G	1	3503	4	0.000285388	8.82e-05	3.23569	0	326	0	0	0	0	0	262	0	0	0	0
chr11_59863993_AC_A	rs34530014,CD096602	chr11:59863994	ENSG00000134827	ENST00000257264	TCN1	frameshift_variant	HIGH	benign	A	AC	0	3506	3	0	1.47e-05	0	16	310	0	0.0490798	0.03366	1.4581	2	260	0	0.00763359	0.003165	2.41188
chr11_59945232_C_T	rs187759912	chr11:59945232	ENSG00000284873	ENST00000646685	OOSP1	stop_gained	HIGH	.	T	C	0	3512	0	0	0	0	2	324	0	0.00613497	0.002317	2.64781	0	262	0	0	0	0
chr11_59957258_C_T	rs763151895,COSV61650943	chr11:59957258	ENSG00000284873	ENST00000646685	OOSP1	stop_gained	HIGH	.	T	C	1	3509	1	0.0002849	0.0001029	2.76871	0	326	0	0	0.0001448	0	0	262	0	0	0	0
chr11_59965579_C_T	rs907734407,COSV65049996	chr11:59965579	ENSG00000285010	ENST00000645590	OOSP4A	stop_gained	HIGH	.	T	C	2	3510	0	0.000569476	2.94e-05	19.3699	0	326	0	0	0	0	0	262	0	0	0	0
chr11_59965714_G_A	rs573503955,COSV101695101	chr11:59965714	ENSG00000285010	ENST00000645590	OOSP4A	splice_donor_variant	HIGH	.	A	G	0	3512	0	0	0.0003823	0	0	326	0	0	9.65e-05	0	1	261	0	0.00381679	0	999
chr11_60011790_G_A	rs546753308	chr11:60011790	ENSG00000255393	ENST00000644647	OOSP4B	splice_donor_variant,non_coding_transcript_variant	HIGH	.	A	G	0	3510	1	0	0	0	1	325	0	0.00306749	0.0004837	6.34171	0	262	0	0	0	0
chr11_60023913_TAGTC_T	rs1278809934	chr11:60023914-60023917	ENSG00000255393	ENST00000642343	OOSP4B	frameshift_variant	HIGH	.	T	TAGTC	1	3511	0	0.000284738	1.47e-05	19.3699	0	326	0	0	0	0	0	262	0	0	0	0
chr11_60088767_T_G	rs140124027,CM980737	chr11:60088767	ENSG00000149534	ENST00000278888	MS4A2	start_lost	HIGH	.	G	T	3	3509	0	0.000854214	0.0003236	2.63972	0	326	0	0	9.67e-05	0	1	261	0	0.00381679	0	999
chr11_60095557_G_A	rs17860459,CS1414441	chr11:60095557	ENSG00000149534	ENST00000278888	MS4A2	splice_acceptor_variant	HIGH	.	A	G	0	3512	0	0	0.0008967	0	0	326	0	0	0.000193	0	0	262	0	0	0	0
chr11_60179911_AT_A	rs532381110,CD165416,COSV60616284	chr11:60179912	ENSG00000110077	ENST00000528851	MS4A6A	frameshift_variant	HIGH	.	A	AT	18	3494	0	0.00512529	0.002352	2.17912	1	325	0	0.00306749	0.0002412	12.7176	1	261	0	0.00381679	0	999
chr11_60201672_CA_C	rs906849031	chr11:60201673	ENSG00000214787	ENST00000651255	MS4A4E	frameshift_variant	HIGH	.	C	CA	0	3512	0	0	1.48e-05	0	3	323	0	0.00920245	0.002499	3.68245	0	262	0	0	0	0
chr11_60208625_C_A	rs554361372	chr11:60208625	ENSG00000214787	ENST00000651255	MS4A4E	stop_gained	HIGH	.	A	C	1	3505	3	0.000285225	0.0009262	0.307952	0	326	0	0	0.0002171	0	0	262	0	0	0	0
chr11_60317908_GAGAA_G_m	rs375505538	chr11:60317909-60317912	ENSG00000110079	ENST00000649552	MS4A4A	frameshift_variant	HIGH	.	G	GAGAA	0	3512	0	0	5.93e-05	0	1	325	0	0.00306749	0.0008386	3.65786	0	262	0	0	0	0
chr11_60317908_GAGAA_GAGAAAGAA_m	rs375505538	chr11:60317909-60317912	ENSG00000110079	ENST00000649552	MS4A4A	frameshift_variant	HIGH	.	GAGAAAGAA	GAGAA	1	3511	0	0.000284738	0.0001334	2.13447	12	314	0	0.0368098	0.03293	1.11782	0	262	0	0	0	0
chr11_60389542_CTA_CA	-	chr11:60389543-60389544	ENSG00000166927	ENST00000300184	MS4A7	frameshift_variant	HIGH	.	CA	CTA	1	3509	1	0.0002849	.	999	0	326	0	0	.	0	0	262	0	0	.	0
chr11_60389544_AT_A	COSV100279764	chr11:60389545	ENSG00000166927	ENST00000300184	MS4A7	frameshift_variant	HIGH	.	A	AT	1	3509	1	0.0002849	.	999	0	326	0	0	.	0	0	262	0	0	.	0
chr11_60415960_C_G	-	chr11:60415960	ENSG00000166928	ENST00000300187	MS4A14	stop_gained	HIGH	.	G	C	1	3503	4	0.000285388	.	999	0	326	0	0	.	0	0	262	0	0	.	0
chr11_60416781_C_T	rs779241476	chr11:60416781	ENSG00000166928	ENST00000300187	MS4A14	stop_gained	HIGH	.	T	C	3	3493	8	0.000858124	2.94e-05	29.1879	0	326	0	0	0	0	0	260	1	0	0	0
chr11_60416899_C_A	-	chr11:60416899	ENSG00000166928	ENST00000300187	MS4A14	stop_gained	HIGH	.	A	C	1	3501	5	0.000285551	.	999	0	326	0	0	.	0	0	262	0	0	.	0
chr11_60416931_C_T	rs149015522,COSV100280518	chr11:60416931	ENSG00000166928	ENST00000300187	MS4A14	stop_gained	HIGH	.	T	C	1	3505	3	0.000285225	0.0001765	1.61601	0	326	0	0	0.0001207	0	0	262	0	0	0	0
chr11_60497504_CA_C	rs574629951	chr11:60497505	ENSG00000071203	ENST00000016913	MS4A12	frameshift_variant	HIGH	.	C	CA	19	3493	0	0.00541002	0.004042	1.33845	0	326	0	0	0.000772	0	1	261	0	0.00381679	0.006329	0.603064
chr11_60497529_C_T	rs2298553,COSV50014135	chr11:60497529	ENSG00000071203	ENST00000016913	MS4A12	stop_gained	HIGH	.	T	C	1549	1963	0	0.441059	0.4552	0.968935	154	172	0	0.472393	0.4869	0.970205	130	132	0	0.496183	0.4146	1.19678
chr11_60503700_G_T	rs6591594	chr11:60503700	ENSG00000071203	ENST00000016913	MS4A12	splice_acceptor_variant	HIGH	benign	T	G	0	3512	0	0	0.0002352	0	19	307	0	0.0582822	0.04545	1.28234	13	249	0	0.0496183	0.009494	5.22628
chr11_60507119_A_T	rs376989014	chr11:60507119	ENSG00000071203	ENST00000016913	MS4A12	stop_gained	HIGH	.	T	A	1	3509	1	0.0002849	1.47e-05	19.381	0	326	0	0	0	0	0	262	0	0	0	0
chr11_60542522_C_T	rs537359668,COSV65445543	chr11:60542522	ENSG00000204979	ENST00000378186	MS4A13	stop_gained	HIGH	.	T	C	2	3510	0	0.000569476	5.89e-05	9.66852	0	326	0	0	0	0	0	262	0	0	0	0
chr11_60675249_G_GT	rs1287621038	chr11:60675249-60675250	ENSG00000181995	ENST00000643933	LINC00301	splice_donor_variant,non_coding_transcript_variant	HIGH	.	GT	G	0	3510	1	0	2.94e-05	0	0	326	0	0	0	0	1	261	0	0.00381679	0	999
chr11_60729601_G_T	rs147031183	chr11:60729601	ENSG00000214782	ENST00000529108	MS4A18	stop_gained	HIGH	.	T	G	7	3505	0	0.00199317	0.0008674	2.29786	0	326	0	0	9.66e-05	0	0	262	0	0	0.006329	0
chr11_60741128_C_A	-	chr11:60741128	ENSG00000214782	ENST00000529108	MS4A18	stop_gained	HIGH	.	A	C	0	3512	0	0	.	0	1	325	0	0.00306749	.	999	0	262	0	0	.	0
chr11_60743992_T_C	rs865972460	chr11:60743992	ENSG00000214782	ENST00000529108	MS4A18	stop_lost	HIGH	.	C	T	0	3512	0	0	0	0	1	325	0	0.00306749	0.001014	3.02513	0	262	0	0	0	0
chr11_60842551_G_T	rs201773918	chr11:60842551	ENSG00000110104	ENST00000227520	CCDC86	stop_gained	HIGH	.	T	G	1	3511	0	0.000284738	0.0001177	2.41918	0	326	0	0	0	0	0	262	0	0	0	0
chr11_60853272_CTT_C	rs542817355	chr11:60853273-60853274	ENSG00000183134	ENST00000332539	PTGDR2	frameshift_variant	HIGH	benign	C	CTT	1	3511	0	0.000284738	0	999	0	326	0	0	0	0	0	262	0	0	0	0
chr11_60932012_TG_T	rs1466739649	chr11:60932013	ENSG00000006118	ENST00000453848	TMEM132A	frameshift_variant	HIGH	.	T	TG	1	3511	0	0.000284738	1.47e-05	19.3699	0	326	0	0	0	0	0	262	0	0	0	0
chr11_60941210_AG_A	-	chr11:60941211	ENSG00000110446	ENST00000227880	SLC15A3	frameshift_variant	HIGH	.	A	AG	0	3512	0	0	.	0	0	326	0	0	.	0	0	262	0	0	.	0
chr11_60942052_G_A	rs1208326530	chr11:60942052	ENSG00000110446	ENST00000227880	SLC15A3	stop_gained	HIGH	.	A	G	1	3511	0	0.000284738	.	999	0	326	0	0	.	0	0	262	0	0	.	0
chr11_60946545_G_A	rs116597710	chr11:60946545	ENSG00000110446	ENST00000227880	SLC15A3	stop_gained	HIGH	.	A	G	0	3512	0	0	0.0001764	0	2	324	0	0.00613497	0.00251	2.44421	0	262	0	0	0	0
chr11_60946561_G_T	rs767414465	chr11:60946561	ENSG00000110446	ENST00000227880	SLC15A3	stop_gained	HIGH	.	T	G	0	3512	0	0	0.0001029	0	0	326	0	0	0	0	1	261	0	0.00381679	0	999
chr11_60951057_CA_C	rs765747079	chr11:60951058	ENSG00000110446	ENST00000227880	SLC15A3	frameshift_variant	HIGH	.	C	CA	2	3510	0	0.000569476	0.0001764	3.22832	0	326	0	0	4.82e-05	0	0	262	0	0	0	0
chr11_60951483_AC_A	rs1204033198	chr11:60951484	ENSG00000110446	ENST00000227880	SLC15A3	frameshift_variant	HIGH	.	A	AC	1	3511	0	0.000284738	1.48e-05	19.2391	0	326	0	0	2.44e-05	0	0	262	0	0	0	0
chr11_61121814_TC_T	rs773766863	chr11:61121815	ENSG00000110448	ENST00000347785	CD5	frameshift_variant	HIGH	.	T	TC	1	3511	0	0.000284738	5.88e-05	4.84248	0	326	0	0	0	0	0	262	0	0	0	0
chr11_61131820_C_CT	rs761193749	chr11:61131820-61131821	ENSG00000167987	ENST00000301765	VPS37C	frameshift_variant,stop_retained_variant	HIGH	.	CT	C	2	3510	0	0.000569476	0.0002357	2.41611	0	326	0	0	0	0	0	262	0	0	0	0
chr11_61259016_G_A	rs145995198	chr11:61259016	ENSG00000167992	ENST00000335613	VWCE	stop_gained	HIGH	.	A	G	1	3511	0	0.000284738	0	999	0	326	0	0	0.0007964	0	0	262	0	0	0	0
chr11_61357830_T_G	rs188494466	chr11:61357830	ENSG00000162144	ENST00000294072	CYB561A3	splice_acceptor_variant	HIGH	.	G	T	9	3503	0	0.00256264	0.001323	1.93699	0	326	0	0	0.0003617	0	0	262	0	0	0.003165	0
chr11_61393968_TG_T	rs1057517512	chr11:61393969	ENSG00000187049	ENST00000515837	TMEM216	frameshift_variant	HIGH	likely_pathogenic	T	TG	1	3511	0	0.000284738	.	999	0	326	0	0	.	0	0	262	0	0	.	0
chr11_61397942_T_G	rs755459875,CM103898	chr11:61397942	ENSG00000187049	ENST00000515837	TMEM216	stop_gained	HIGH	likely_pathogenic,pathogenic	G	T	3	3509	0	0.000854214	5.88e-05	14.5274	0	326	0	0	0	0	0	262	0	0	0	0
chr11_61398269_G_C	rs10897158,COSV58426369	chr11:61398269	ENSG00000187049	ENST00000515837	TMEM216	splice_acceptor_variant	HIGH	benign	C	G	2973	539	0	0.846526	0.8495	0.996499	118	208	0	0.361963	0.3674	0.985202	218	44	0	0.832061	0.8558	0.972261
chr11_61486343_G_A	rs1247736267	chr11:61486343	ENSG00000162148	ENST00000338608	PPP1R32	splice_acceptor_variant	HIGH	.	A	G	1	3511	0	0.000284738	1.47e-05	19.3699	0	326	0	0	0	0	0	262	0	0	0	0
chr11_61486612_T_C	-	chr11:61486612	ENSG00000162148	ENST00000338608	PPP1R32	splice_donor_variant	HIGH	.	C	T	1	3511	0	0.000284738	.	999	0	326	0	0	.	0	0	262	0	0	.	0
chr11_61487215_C_T_m	rs144191864	chr11:61487215	ENSG00000162148	ENST00000338608	PPP1R32	stop_gained	HIGH	.	T	C	0	3512	0	0	5.88e-05	0	1	325	0	0.00306749	0.000314	9.76906	0	262	0	0	0	0
chr11_61490562_C_CA	rs141761611	chr11:61490562-61490563	ENSG00000162148	ENST00000338608	PPP1R32	frameshift_variant	HIGH	.	CA	C	0	3512	0	0	4.41e-05	0	2	324	0	0.00613497	0.007405	0.82849	3	259	0	0.0114504	0.003165	3.61781
chr11_61509777_AGGAG_A	rs745767093	chr11:61509778-61509781	ENSG00000204950	ENST00000378075	LRRC10B	frameshift_variant	HIGH	.	A	AGGAG	2	3510	0	0.000569476	1.47e-05	38.7399	0	326	0	0	0	0	0	262	0	0	0	0
chr11_61523276_T_C	-	chr11:61523276	ENSG00000011347	ENST00000539008	SYT7	splice_acceptor_variant	HIGH	.	C	T	1	3511	0	0.000284738	.	999	0	326	0	0	.	0	0	262	0	0	.	0
chr11_61602602_G_A	rs147139112	chr11:61602602	ENSG00000250230	ENST00000506329	.	splice_donor_variant,non_coding_transcript_variant	HIGH	.	A	G	0	3512	0	0	1.47e-05	0	7	319	0	0.0214724	0.01736	1.23689	0	262	0	0	0.003165	0
chr11_61629040_G_A	rs574688502	chr11:61629040	ENSG00000243742	ENST00000496593	RPLP0P2	splice_donor_variant,non_coding_transcript_variant	HIGH	.	A	G	0	3512	0	0	0.000441	0	0	326	0	0	9.65e-05	0	1	261	0	0.00381679	0	999
chr11_61680506_T_G	rs955837078	chr11:61680506	ENSG00000134780	ENST00000257215	DAGLA	splice_donor_variant	HIGH	.	G	T	1	3511	0	0.000284738	0	999	0	326	0	0	5.12e-05	0	0	262	0	0	0	0
chr11_61740554_G_T	-	chr11:61740554	ENSG00000134780	ENST00000257215	DAGLA	stop_gained	HIGH	.	T	G	1	3511	0	0.000284738	.	999	0	326	0	0	.	0	0	262	0	0	.	0
chr11_61744487_T_C	rs376927008	chr11:61744487	ENSG00000134780	ENST00000257215	DAGLA	stop_lost	HIGH	.	C	T	3	3509	0	0.000854214	2.94e-05	29.0549	0	326	0	0	0	0	0	262	0	0	0	0
chr11_61770351_CGCCA_C_m	rs756857626	chr11:61770352-61770355	ENSG00000124920	ENST00000278836	MYRF	frameshift_variant	HIGH	.	C	CGCCA	1	3511	0	0.000284738	0	999	0	326	0	0	0	0	0	262	0	0	0	0
chr11_61795935_C_T	rs1302549783	chr11:61795935	ENSG00000168496	ENST00000305885	FEN1	stop_gained	HIGH	.	T	C	4	3508	0	0.00113895	1.47e-05	77.4797	0	326	0	0	0	0	0	262	0	0	0	0
chr11_61876390_TG_T	-	chr11:61876391	ENSG00000221968	ENST00000278829	FADS3	frameshift_variant	HIGH	.	T	TG	1	3511	0	0.000284738	.	999	0	326	0	0	.	0	0	262	0	0	.	0
chr11_61951821_C_A	CM110728	chr11:61951821	ENSG00000167995	ENST00000378043	BEST1	stop_gained	HIGH	.	A	C	1	3511	0	0.000284738	.	999	0	326	0	0	.	0	0	262	0	0	.	0
chr11_61962302_AG_A	rs1462236701,COSV99861382	chr11:61962303	ENSG00000167995	ENST00000378043	BEST1	frameshift_variant	HIGH	.	A	AG	3	3509	0	0.000854214	.	999	0	326	0	0	.	0	0	262	0	0	.	0
chr11_61962799_GA_G	-	chr11:61962800	ENSG00000167995	ENST00000378043	BEST1	frameshift_variant	HIGH	.	G	GA	2	3510	0	0.000569476	.	999	0	326	0	0	.	0	0	262	0	0	.	0
chr11_62055929_C_T	rs936942511	chr11:62055929	ENSG00000255553	ENST00000658933	LINC02733	splice_acceptor_variant,non_coding_transcript_variant	HIGH	.	T	C	0	3512	0	0	0	0	1	325	0	0.00306749	2.42e-05	126.756	0	262	0	0	0	0
chr11_62190335_C_G	rs139064953,COSV60377781	chr11:62190335	ENSG00000168515	ENST00000306238	SCGB1D1	stop_gained	HIGH	.	G	C	0	3512	0	0	0.0005293	0	0	326	0	0	0	0	1	261	0	0.00381679	0.003165	1.20594
chr11_62419109_TC_T	rs200870426	chr11:62419110	ENSG00000149021	ENST00000278282	SCGB1A1	frameshift_variant	HIGH	.	T	TC	0	3512	0	0	7.35e-05	0	3	323	0	0.00920245	0.01491	0.6172	0	262	0	0	0	0
chr11_62519125_T_A	rs145924658	chr11:62519125	ENSG00000124942	ENST00000378024	AHNAK	stop_gained	HIGH	.	A	T	7	3505	0	0.00199317	4.41e-05	45.1965	0	326	0	0	0	0	0	262	0	0	0	0
chr11_62525432_AG_A	COSV99947441	chr11:62525433	ENSG00000124942	ENST00000378024	AHNAK	frameshift_variant	HIGH	.	A	AG	0	3512	0	0	.	0	1	325	0	0.00306749	.	999	0	262	0	0	.	0
chr11_62607084_T_A	-	chr11:62607084	ENSG00000149499	ENST00000394773	EML3	stop_gained	HIGH	.	A	T	1	3511	0	0.000284738	.	999	0	326	0	0	.	0	0	262	0	0	.	0
chr11_62613517_T_TG	rs1387102485	chr11:62613517-62613518	ENSG00000149489	ENST00000278833	ROM1	frameshift_variant	HIGH	uncertain_significance,pathogenic	TG	T	3	3509	0	0.000854214	.	999	0	326	0	0	.	0	0	262	0	0	.	0
chr11_62613611_T_TG	rs71458427	chr11:62613611-62613612	ENSG00000149489	ENST00000278833	ROM1	frameshift_variant	HIGH	uncertain_significance,likely_benign,pathogenic	TG	T	0	3512	0	0	0.0004737	0	0	326	0	0	0.001196	0	1	261	0	0.00381679	0	999
chr11_62614650_GC_G	rs548233813,CD126838	chr11:62614651	ENSG00000149489	ENST00000278833	ROM1	frameshift_variant	HIGH	benign,likely_benign	G	GC	0	3512	0	0	1.47e-05	0	8	318	0	0.0245399	0.02613	0.939146	1	261	0	0.00381679	0	999
chr11_62620579_G_A	rs535206047,COSV55488878	chr11:62620579	ENSG00000149541	ENST00000265471	B3GAT3	stop_gained	HIGH	pathogenic,likely_pathogenic	A	G	0	3512	0	0	2.94e-05	0	1	325	0	0.00306749	2.41e-05	127.282	0	262	0	0	0	0
chr11_62649935_G_A	-	chr11:62649935	ENSG00000185085	ENST00000330574	INTS5	stop_gained	HIGH	.	A	G	1	3511	0	0.000284738	.	999	0	326	0	0	.	0	0	262	0	0	.	0
chr11_62687870_GGCGGCACA_G	rs559012003	chr11:62687871-62687878	ENSG00000177363	ENST00000317449	LRRN4CL	frameshift_variant	HIGH	.	G	GGCGGCACA	0	3512	0	0	1.47e-05	0	5	321	0	0.0153374	0.005837	2.62762	0	262	0	0	0	0
chr11_62727155_A_C	COSV105111899	chr11:62727155	ENSG00000214753	ENST00000301785	HNRNPUL2	start_lost	HIGH	.	C	A	0	3512	0	0	.	0	0	326	0	0	.	0	1	261	0	0.00381679	.	999
chr11_62765181_G_C	rs765049376,COSV57135121	chr11:62765181	ENSG00000168002	ENST00000301788	POLR2G	splice_acceptor_variant	HIGH	.	C	G	2	3510	0	0.000569476	1.47e-05	38.7399	0	326	0	0	0	0	0	262	0	0	0	0
chr11_62790712_G_A	rs749198239,COSV53668335	chr11:62790712	ENSG00000168569	ENST00000307366	TMEM223	stop_gained	HIGH	.	A	G	2	3510	0	0.000569476	1.47e-05	38.7399	0	326	0	0	2.41e-05	0	0	262	0	0	0	0
chr11_62790868_GCA_G	rs554905664	chr11:62790869-62790870	ENSG00000168569	ENST00000307366	TMEM223	frameshift_variant	HIGH	.	G	GCA	0	3512	0	0	0	0	1	325	0	0.00306749	0.0007239	4.23744	0	262	0	0	0	0
chr11_62790880_GAGAGA_G	rs777883098	chr11:62790881-62790885	ENSG00000168569	ENST00000307366	TMEM223	frameshift_variant	HIGH	.	G	GAGAGA	1	3511	0	0.000284738	8.82e-05	3.22832	0	326	0	0	0.0003377	0	0	262	0	0	0	0
chr11_62791772_G_A	rs762877900	chr11:62791772	ENSG00000168569	ENST00000307366	TMEM223	stop_gained	HIGH	.	A	G	3	3509	0	0.000854214	.	999	0	326	0	0	.	0	0	262	0	0	.	0
chr11_62831953_C_A	rs757226163	chr11:62831953	ENSG00000162236	ENST00000294179	STX5	splice_donor_variant	HIGH	.	A	C	0	3512	0	0	0.000103	0	0	326	0	0	0	0	1	261	0	0.00381679	0.003165	1.20594
chr11_62834279_G_A	rs199607772,COSV105820339	chr11:62834279	ENSG00000133316	ENST00000278856	WDR74	stop_gained	HIGH	.	A	G	1	3511	0	0.000284738	0.0002352	1.21062	0	326	0	0	2.42e-05	0	0	262	0	0	0	0
chr11_62870748_T_TG	rs531268120	chr11:62870748-62870749	ENSG00000168003	ENST00000377890	SLC3A2	frameshift_variant	HIGH	.	TG	T	0	3512	0	0	4.52e-05	0	1	325	0	0.00306749	0.007841	0.391211	0	262	0	0	0	0
chr11_62881118_TG_T	-	chr11:62881119	ENSG00000168003	ENST00000338663	SLC3A2	frameshift_variant	HIGH	.	T	TG	1	3511	0	0.000284738	.	999	0	326	0	0	.	0	0	262	0	0	.	0
chr11_62946247_G_A	-	chr11:62946247	ENSG00000285388	ENST00000645905	.	splice_donor_variant,non_coding_transcript_variant	HIGH	.	A	G	0	3512	0	0	.	0	0	326	0	0	.	0	1	261	0	0.00381679	.	999
chr11_63081015_A_C	rs11231341,COSV70300498	chr11:63081015	ENSG00000197658	ENST00000612278	SLC22A24	stop_gained	HIGH	.	C	A	2826	686	0	0.80467	0.8053	0.999217	198	128	0	0.607362	0.626	0.970227	228	34	0	0.870229	0.7994	1.0886
chr11_63083303_G_A	rs77002186	chr11:63083303	ENSG00000197658	ENST00000612278	SLC22A24	stop_gained	HIGH	.	A	G	59	3449	2	0.0168187	0.01584	1.06179	0	326	0	0	0.00442	0	10	252	0	0.0381679	0.0538	0.709441
chr11_63096022_G_A	rs374095536,COSV70300561	chr11:63096022	ENSG00000197658	ENST00000612278	SLC22A24	stop_gained	HIGH	.	A	G	0	3508	2	0	2.94e-05	0	0	326	0	0	0.006639	0	2	260	0	0.00763359	0.003165	2.41188
chr11_63119054_G_A	rs139065446	chr11:63119054	ENSG00000197658	ENST00000612278	SLC22A24	stop_gained	HIGH	.	A	G	2	3506	2	0.000570125	7.35e-05	7.7568	0	326	0	0	0.0007724	0	0	262	0	0	0	0
chr11_63143377_C_T	rs1939749	chr11:63143377	ENSG00000197658	ENST00000612278	SLC22A24	splice_donor_variant	HIGH	.	T	C	610	2902	0	0.17369	0.1568	1.10772	152	174	0	0.466258	0.4635	1.00595	49	213	0	0.187023	0.2373	0.788129
chr11_63164075_T_C	rs114205803	chr11:63164075	ENSG00000196600	ENST00000306494	SLC22A25	splice_acceptor_variant	HIGH	.	C	T	0	3512	0	0	0	0	5	321	0	0.0153374	0.01298	1.18162	0	262	0	0	0	0
chr11_63166113_G_A	rs147825568	chr11:63166113	ENSG00000196600	ENST00000306494	SLC22A25	stop_gained	HIGH	.	A	G	1	3511	0	0.000284738	0.0001617	1.7609	0	326	0	0	0.000193	0	0	262	0	0	0	0
chr11_63217333_CAA_C	rs762601482	chr11:63217334-63217335	ENSG00000196600	ENST00000306494	SLC22A25	frameshift_variant	HIGH	.	C	CAA	1	3511	0	0.000284738	7.35e-05	3.87399	0	326	0	0	0	0	0	262	0	0	0	0
chr11_63217378_G_A	rs143611231,COSV60596815	chr11:63217378	ENSG00000196600	ENST00000306494	SLC22A25	stop_gained	HIGH	.	A	G	2	3510	0	0.000569476	0.0004851	1.17394	0	326	0	0	0.0002413	0	2	260	0	0.00763359	0.003165	2.41188
chr11_63217668_AGGCCGCACAG_A	-	chr11:63217669-63217678	ENSG00000196600	ENST00000306494	SLC22A25	frameshift_variant	HIGH	.	A	AGGCCGCACAG	1	3511	0	0.000284738	.	999	0	326	0	0	.	0	0	262	0	0	.	0
chr11_63228460_C_T	rs552636370	chr11:63228460	ENSG00000196600	ENST00000306494	SLC22A25	splice_donor_variant	HIGH	.	T	C	0	3512	0	0	8.82e-05	0	0	326	0	0	4.83e-05	0	0	262	0	0	0	0
chr11_63228566_T_C	rs1783657,CS134330,COSV60596015	chr11:63228566	ENSG00000196600	ENST00000306494	SLC22A25	splice_acceptor_variant	HIGH	.	C	T	29	3483	0	0.0082574	0.007443	1.10942	64	262	0	0.196319	0.2009	0.977198	4	258	0	0.0152672	0.006329	2.41226
chr11_63229302_C_CA	rs112260121	chr11:63229302-63229303	ENSG00000196600	ENST00000306494	SLC22A25	frameshift_variant	HIGH	.	CA	C	0	3512	0	0	0.000338	0	12	314	0	0.0368098	0.02549	1.44409	0	262	0	0	0.003165	0
chr11_63229407_ATTTGAGTC_A	rs553765175	chr11:63229408-63229415	ENSG00000196600	ENST00000306494	SLC22A25	frameshift_variant	HIGH	.	A	ATTTGAGTC	6	3504	1	0.0017094	0.0007497	2.28011	0	326	0	0	0.0002895	0	0	262	0	0	0	0
chr11_63290166_A_G	rs201250888	chr11:63290166	ENSG00000184999	ENST00000332793	SLC22A10	start_lost	HIGH	.	G	A	0	3510	1	0	0.0007205	0	0	326	0	0	0.0002655	0	0	262	0	0	0	0
chr11_63290453_G_A	rs1790218,COSV60420368	chr11:63290453	ENSG00000184999	ENST00000332793	SLC22A10	stop_gained	HIGH	.	A	G	2047	1461	2	0.583523	0.5756	1.01377	82	244	0	0.251534	0.2925	0.859944	129	133	0	0.492366	0.462	1.06573
chr11_63297310_C_T	rs111381363,COSV60420742	chr11:63297310	ENSG00000184999	ENST00000332793	SLC22A10	stop_gained	HIGH	.	T	C	0	3512	0	0	0.0001911	0	2	324	0	0.00613497	0.005605	1.09455	0	262	0	0	0.006369	0
chr11_63298922_G_A	rs370381688	chr11:63298922	ENSG00000184999	ENST00000332793	SLC22A10	stop_gained,splice_region_variant	HIGH	.	A	G	0	3512	0	0	5.88e-05	0	0	326	0	0	0	0	0	262	0	0	0	0
chr11_63304764_A_AT	rs377673971	chr11:63304764-63304765	ENSG00000184999	ENST00000332793	SLC22A10	frameshift_variant	HIGH	.	AT	A	0	3512	0	0	2.94e-05	0	5	321	0	0.0153374	0.006374	2.40625	0	262	0	0	0	0
chr11_63304823_T_TTGTC	rs765467943	chr11:63304823-63304824	ENSG00000184999	ENST00000332793	SLC22A10	frameshift_variant	HIGH	.	TTGTC	T	1	3511	0	0.000284738	7.35e-05	3.87399	0	326	0	0	0	0	0	262	0	0	0	0
chr11_63311006_GA_G_m	rs562147200	chr11:63311007	ENSG00000184999	ENST00000332793	SLC22A10	frameshift_variant,splice_region_variant	HIGH	.	G	GA	21	3491	0	0.0059795	0.006763	0.884149	14	312	0	0.0429448	0.04535	0.946963	3	259	0	0.0114504	0.006452	1.7747
chr11_63311006_GA_GAA_m	rs562147200	chr11:63311007	ENSG00000184999	ENST00000332793	SLC22A10	frameshift_variant,splice_region_variant	HIGH	.	GAA	GA	3	3509	0	0.000854214	0.0005375	1.58924	5	321	0	0.0153374	0.008313	1.84499	1	261	0	0.00381679	0	999
chr11_63370414_TG_T	rs1305053305	chr11:63370415	ENSG00000149742	ENST00000279178	SLC22A9	frameshift_variant	HIGH	.	T	TG	1	3511	0	0.000284738	1.47e-05	19.3699	0	326	0	0	0	0	0	262	0	0	0	0
chr11_63371239_G_A	rs149611562	chr11:63371239	ENSG00000149742	ENST00000279178	SLC22A9	splice_donor_variant	HIGH	.	A	G	5	3507	0	0.00142369	7.35e-05	19.3699	0	326	0	0	0	0	0	262	0	0	0	0
chr11_63382198_CA_CAA	rs78765214	chr11:63382199	ENSG00000149742	ENST00000279178	SLC22A9	frameshift_variant	HIGH	.	CAA	CA	2	3508	1	0.000569801	0.001369	0.416217	1	325	0	0.00306749	0.001059	2.89659	0	262	0	0	0	0
chr11_63382216_CT_C	rs761962200	chr11:63382217	ENSG00000149742	ENST00000279178	SLC22A9	frameshift_variant	HIGH	.	C	CT	0	3510	1	0	0	0	1	325	0	0.00306749	0.0005075	6.04431	0	262	0	0	0	0
chr11_63408878_G_T	rs886186849	chr11:63408878	ENSG00000149742	ENST00000279178	SLC22A9	stop_gained,splice_region_variant	HIGH	.	T	G	0	3510	1	0	.	0	0	326	0	0	.	0	0	262	0	0	.	0
chr11_63490963_TTTGG_T	-	chr11:63490964-63490967	ENSG00000168004	ENST00000540857	PLAAT5	frameshift_variant	HIGH	.	T	TTTGG	0	3512	0	0	.	0	1	325	0	0.00306749	.	999	0	262	0	0	.	0
chr11_63506460_T_C	rs61733846	chr11:63506460	ENSG00000133317	ENST00000394618	LGALS12	start_lost	HIGH	.	C	T	1	3511	0	0.000284738	0.0001911	1.48999	19	307	0	0.0582822	0.05861	0.994407	1	261	0	0.00381679	0.003165	1.20594
chr11_63508938_C_T_m	rs141304527,COSV55371817	chr11:63508938	ENSG00000133317	ENST00000394618	LGALS12	stop_gained	HIGH	.	T	C	0	3512	0	0	0.0002205	0	0	326	0	0	0	0	0	262	0	0	0	0
chr11_63510500_ATG_A	rs568294193	chr11:63510501-63510502	ENSG00000133317	ENST00000394618	LGALS12	splice_donor_variant,coding_sequence_variant	HIGH	.	A	ATG	0	3512	0	0	0.0001323	0	1	325	0	0.00306749	0.004871	0.629744	2	260	0	0.00763359	0	999
chr11_63544721_C_A	rs1802339	chr11:63544721	ENSG00000133321	ENST00000255688	PLAAT4	stop_gained	HIGH	.	A	C	1	3511	0	0.000284738	4.41e-05	6.45664	0	326	0	0	2.41e-05	0	1	261	0	0.00381679	0.003165	1.20594
chr11_63560132_C_T	rs377086962	chr11:63560132	ENSG00000133328	ENST00000255695	PLAAT2	stop_gained	HIGH	.	T	C	2	3510	0	0.000569476	8.82e-05	6.45664	0	326	0	0	4.83e-05	0	0	262	0	0	0	0
chr11_63631472_C_T	rs1157478239	chr11:63631472	ENSG00000184743	ENST00000398868	ATL3	splice_acceptor_variant	HIGH	.	T	C	0	3512	0	0	.	0	0	326	0	0	.	0	0	262	0	0	.	0
chr11_63671334_A_G	rs200857990	chr11:63671334	ENSG00000184743	ENST00000398868	ATL3	start_lost	HIGH	uncertain_significance	G	A	0	3512	0	0	4.41e-05	0	1	325	0	0.00306749	9.65e-05	31.7874	0	262	0	0	0	0
chr11_63718768_CT_C	-	chr11:63718769	ENSG00000133318	ENST00000377819	RTN3	frameshift_variant	HIGH	.	C	CT	0	3512	0	0	.	0	0	326	0	0	.	0	1	261	0	0.00381679	.	999
chr11_63720114_GAAATC_G	rs1410727653	chr11:63720115-63720119	ENSG00000133318	ENST00000377819	RTN3	frameshift_variant	HIGH	.	G	GAAATC	5	3507	0	0.00142369	2.94e-05	48.4248	0	326	0	0	0	0	0	262	0	0	0	0
chr11_63763694_GC_G	-	chr11:63763695	ENSG00000188070	ENST00000433688	ZFTA	frameshift_variant	HIGH	.	G	GC	1	3511	0	0.000284738	.	999	0	326	0	0	.	0	0	262	0	0	.	0
chr11_63818988_A_AGAGCCCCTCTCCAGGT	rs774669515	chr11:63818988-63818989	ENSG00000168005	ENST00000294244	SPINDOC	frameshift_variant	HIGH	.	AGAGCCCCTCTCCAGGT	A	1	3511	0	0.000284738	2.94e-05	9.68497	0	326	0	0	0	0	0	262	0	0	0	0
chr11_63911886_CTCCAGAGGGGT_C	-	chr11:63911887-63911897	ENSG00000167771	ENST00000301459	RCOR2	frameshift_variant	HIGH	.	C	CTCCAGAGGGGT	0	3512	0	0	.	0	0	326	0	0	.	0	1	261	0	0.00381679	.	999
chr11_64229298_C_T	rs147009666	chr11:64229298	ENSG00000149761	ENST00000279206	NUDT22	stop_gained	HIGH	.	T	C	0	3512	0	0	0.0002646	0	0	326	0	0	4.83e-05	0	0	262	0	0	0	0
chr11_64229319_C_T	rs754889841,COSV54172966	chr11:64229319	ENSG00000149761	ENST00000279206	NUDT22	stop_gained	HIGH	.	T	C	1	3511	0	0.000284738	.	999	0	326	0	0	.	0	0	262	0	0	.	0
chr11_64243312_G_T	rs1157988467	chr11:64243312	ENSG00000173486	ENST00000309366	FKBP2	splice_donor_variant	HIGH	.	T	G	2	3510	0	0.000569476	5.88e-05	9.68497	0	326	0	0	0	0	0	262	0	0	0	0
chr11_64265028_CAGCCCACTGGATGCCT_CCCCACTGGATGCCT	rs1348031177	chr11:64265029-64265044	ENSG00000149782	ENST00000279230	PLCB3	frameshift_variant	HIGH	.	CCCCACTGGATGCCT	CAGCCCACTGGATGCCT	2	3510	0	0.000569476	0.0243	0.0234352	1	325	0	0.00306749	0.01842	0.16653	0	262	0	0	0	0
chr11_64265035_C_CCCAGG_m	-	chr11:64265035-64265036	ENSG00000149782	ENST00000279230	PLCB3	frameshift_variant	HIGH	.	CCCAGG	C	0	3512	0	0	.	0	1	325	0	0.00306749	.	999	0	262	0	0	.	0
chr11_64297571_T_G	rs774219228	chr11:64297571	ENSG00000182450	ENST00000422670	KCNK4	stop_gained	HIGH	.	G	T	1	3511	0	0.000284738	.	999	0	326	0	0	.	0	0	262	0	0	.	0
chr11_64299507_G_GC	rs775736273	chr11:64299507-64299508	ENSG00000182450	ENST00000422670	KCNK4	frameshift_variant	HIGH	.	GC	G	1	3511	0	0.000284738	.	999	0	326	0	0	.	0	0	262	0	0	.	0
chr11_64299523_C_T	rs757684837	chr11:64299523	ENSG00000182450	ENST00000422670	KCNK4	stop_gained	HIGH	uncertain_significance	T	C	2	3510	0	0.000569476	7.35e-05	7.74797	0	326	0	0	0	0	0	262	0	0	0	0
chr11_64299596_C_A	COSV60453521	chr11:64299596	ENSG00000182450	ENST00000422670	KCNK4	stop_gained	HIGH	.	A	C	1	3511	0	0.000284738	.	999	0	326	0	0	.	0	0	262	0	0	.	0
chr11_64321017_TA_T	rs1165692126	chr11:64321018	ENSG00000126432	ENST00000265462	PRDX5	frameshift_variant	HIGH	.	T	TA	1	3511	0	0.000284738	1.47e-05	19.3699	0	326	0	0	0	0	0	262	0	0	0	0
chr11_64340301_TC_T	rs1481250188	chr11:64340302	ENSG00000168071	ENST00000356786	CCDC88B	frameshift_variant	HIGH	.	T	TC	4	3508	0	0.00113895	.	999	0	326	0	0	.	0	0	262	0	0	.	0
chr11_64343776_A_C	rs751240011	chr11:64343776	ENSG00000168071	ENST00000356786	CCDC88B	splice_acceptor_variant	HIGH	.	C	A	2	3510	0	0.000569476	7.35e-05	7.74797	0	326	0	0	7.25e-05	0	0	262	0	0	0	0
chr11_64344457_G_A	rs759763155	chr11:64344457	ENSG00000168071	ENST00000356786	CCDC88B	stop_gained	HIGH	.	A	G	1	3511	0	0.000284738	0.0001471	1.93568	0	326	0	0	0	0	0	262	0	0	0	0
chr11_64556141_C_T	rs35008345,COSV99042481	chr11:64556141	ENSG00000168065	ENST00000301891	SLC22A11	stop_gained	HIGH	.	T	C	22	3490	0	0.00626424	0.004146	1.51091	0	326	0	0	0.0006999	0	0	262	0	0	0	0
chr11_64562265_A_G	-	chr11:64562265	ENSG00000168065	ENST00000301891	SLC22A11	splice_acceptor_variant	HIGH	.	G	A	1	3511	0	0.000284738	.	999	0	326	0	0	.	0	0	262	0	0	.	0
chr11_64592788_G_C_m	rs149722479,CM043575,COSV60571625	chr11:64592788	ENSG00000197891	ENST00000377574	SLC22A12	missense_variant	MODERATE	pathogenic	C	G	2	3510	0	0.0005695	0.0001029	5.5345	0	326	0	0	9.66e-05	0	0	262	0	0	0	0
chr11_64593661_C_T	rs1565134475	chr11:64593661	ENSG00000197891	ENST00000377574	SLC22A12	stop_gained	HIGH	.	T	C	1	3511	0	0.000284738	0	999	0	326	0	0	0	0	0	262	0	0	0	0
chr11_64599891_G_A	COSV60573147	chr11:64599891	ENSG00000197891	ENST00000377574	SLC22A12	splice_donor_variant	HIGH	.	A	G	1	3511	0	0.000284738	.	999	0	326	0	0	.	0	0	262	0	0	.	0
chr11_64759730_CCAGAG_C	rs780193588	chr11:64759731-64759735	ENSG00000068976	ENST00000164139	PYGM	frameshift_variant	HIGH	pathogenic	C	CCAGAG	1	3511	0	0.000284738	1.47e-05	19.3699	0	326	0	0	0	0	0	262	0	0	0	0
chr11_64759751_G_A	rs116987552,CM930629	chr11:64759751	ENSG00000068976	ENST00000164139	PYGM	stop_gained	HIGH	pathogenic	A	G	10	3502	0	0.00284738	0.003116	0.913793	2	324	0	0.00613497	0.0006751	9.0875	0	262	0	0	0	0
chr11_64792354_CATTTCTTA_CCCCCCAAAAAAATTTCTTA	COSV99580115	chr11:64792355-64792362	ENSG00000168067	ENST00000294066	MAP4K2	splice_donor_variant,splice_donor_region_variant,intron_variant	HIGH	.	CCCCCCAAAAAAATTTCTTA	CATTTCTTA	0	3512	0	0	.	0	1	325	0	0.00306749	.	999	0	262	0	0	.	0
chr11_64826474_A_AGG	rs756420531	chr11:64826474-64826475	ENSG00000171219	ENST00000342711	CDC42BPG	frameshift_variant	HIGH	.	AGG	A	0	3512	0	0	0	0	0	326	0	0	0	0	1	261	0	0.00381679	0.003165	1.20594
chr11_64826476_T_TGCAGGGCTGCAGGTCAC	rs780139587	chr11:64826476-64826477	ENSG00000171219	ENST00000342711	CDC42BPG	stop_gained,frameshift_variant	HIGH	.	TGCAGGGCTGCAGGTCAC	T	0	3512	0	0	0	0	0	326	0	0	0	0	1	261	0	0.00381679	0.003165	1.20594
chr11_64832426_AC_A	-	chr11:64832427	ENSG00000171219	ENST00000342711	CDC42BPG	splice_donor_variant	HIGH	.	A	AC	1	3511	0	0.000284738	.	999	0	326	0	0	.	0	0	262	0	0	.	0
chr11_64832700_AAC_A	rs780851945	chr11:64832701-64832702	ENSG00000171219	ENST00000342711	CDC42BPG	frameshift_variant	HIGH	.	A	AAC	0	3512	0	0	2.94e-05	0	1	325	0	0.00306749	2.41e-05	127.282	0	262	0	0	0	0
chr11_64834490_CGCGGATCTCGGCCTCCAGCGCTGACTGCA_C	rs1565683803	chr11:64834491-64834519	ENSG00000171219	ENST00000342711	CDC42BPG	frameshift_variant	HIGH	.	C	CGCGGATCTCGGCCTCCAGCGCTGACTGCA	2	3510	0	0.000569476	.	999	0	326	0	0	.	0	0	262	0	0	.	0
chr11_64839152_A_AGTGGCCCTTGCCCTCCTCC	rs1183221744	chr11:64839152-64839153	ENSG00000171219	ENST00000342711	CDC42BPG	frameshift_variant	HIGH	.	AGTGGCCCTTGCCCTCCTCC	A	4	3508	0	0.00113895	1.47e-05	77.4797	0	326	0	0	0	0	0	262	0	0	0	0
chr11_64854369_CG_C	rs1230157224	chr11:64854370	ENSG00000110047	ENST00000320631	EHD1	frameshift_variant	HIGH	.	C	CG	1	3511	0	0.000284738	0	999	0	326	0	0	0	0	0	262	0	0	0	0
chr11_64902387_C_G	rs1359197317	chr11:64902387	ENSG00000110046	ENST00000377264	ATG2A	splice_acceptor_variant	HIGH	.	G	C	1	3511	0	0.000284738	.	999	0	326	0	0	.	0	0	262	0	0	.	0
chr11_64947800_AC_A	rs747052685,COSV100104115	chr11:64947801	ENSG00000168070	ENST00000301896	MAJIN	frameshift_variant	HIGH	.	A	AC	2	3510	0	0.000569476	2.94e-05	19.3699	0	326	0	0	2.42e-05	0	0	262	0	0	0	0
chr11_64949742_C_A	rs150526932	chr11:64949742	ENSG00000168070	ENST00000301896	MAJIN	splice_donor_variant	HIGH	.	A	C	1	3511	0	0.000284738	0.0001176	2.42124	0	326	0	0	0	0	0	262	0	0	0	0
chr11_64989812_G_A	rs776883148	chr11:64989812	ENSG00000168062	ENST00000301887	BATF2	stop_gained,splice_region_variant	HIGH	.	A	G	1	3511	0	0.000284738	1.47e-05	19.3699	0	326	0	0	4.83e-05	0	0	262	0	0	0	0
chr11_65027574_TAC_T	-	chr11:65027575-65027576	ENSG00000110025	ENST00000377244	SNX15	frameshift_variant	HIGH	.	T	TAC	1	3511	0	0.000284738	.	999	0	326	0	0	.	0	0	262	0	0	.	0
chr11_65034879_C_T	rs773720197,COSV57247686	chr11:65034879	ENSG00000110025	ENST00000377244	SNX15	stop_gained	HIGH	.	T	C	3	3509	0	0.000854214	1.47e-05	58.1098	0	326	0	0	2.41e-05	0	0	262	0	0	0	0
chr11_65047473_A_G	rs1008153681,COSV100368263	chr11:65047473	ENSG00000168060	ENST00000358658	NAALADL1	splice_donor_variant	HIGH	.	G	A	2	3510	0	0.000569476	4.41e-05	12.9133	0	326	0	0	0	0	0	262	0	0	0	0
chr11_65054354_A_T	rs201604897	chr11:65054354	ENSG00000168060	ENST00000358658	NAALADL1	stop_gained,splice_region_variant	HIGH	.	T	A	0	3512	0	0	0	0	1	325	0	0.00306749	0.0009177	3.34258	0	262	0	0	0	0
chr11_65058484_GC_G	rs1480561556	chr11:65058485	ENSG00000168060	ENST00000358658	NAALADL1	frameshift_variant	HIGH	.	G	GC	5	3507	0	0.00142369	0	999	0	326	0	0	0	0	0	262	0	0	0	0
chr11_65109325_TTCGTCCACTC_T	-	chr11:65109326-65109335	ENSG00000149823	ENST00000279281	VPS51	frameshift_variant	HIGH	.	T	TTCGTCCACTC	3	3509	0	0.000854214	.	999	0	326	0	0	.	0	0	262	0	0	.	0
chr11_65112669_G_A	rs1590815968	chr11:65112669	ENSG00000149809	ENST00000279263	TM7SF2	stop_gained	HIGH	.	A	G	1	3511	0	0.000284738	.	999	0	326	0	0	.	0	0	262	0	0	.	0
chr11_65124545_CTG_C	rs751218133	chr11:65124546-65124547	ENSG00000149792	ENST00000279242	MRPL49	frameshift_variant	HIGH	.	C	CTG	1	3511	0	0.000284738	8.82e-05	3.22832	0	326	0	0	0	0	0	262	0	0	0	0
chr11_65182883_T_TC	rs758312955	chr11:65182883-65182884	ENSG00000014216	ENST00000279247	CAPN1	frameshift_variant	HIGH	pathogenic	TC	T	1	3511	0	0.000284738	1.47e-05	19.3699	0	326	0	0	0	0	0	262	0	0	0	0
chr11_65210813_G_A	-	chr11:65210813	ENSG00000014216	ENST00000279247	CAPN1	splice_acceptor_variant	HIGH	.	A	G	1	3511	0	0.000284738	.	999	0	326	0	0	.	0	0	262	0	0	.	0
chr11_65222597_G_A	rs75841247	chr11:65222597	ENSG00000197847	ENST00000530038	SLC22A20P	splice_donor_variant,non_coding_transcript_variant	HIGH	.	A	G	0	3512	0	0	0	0	3	323	0	0.00920245	0.004152	2.21639	0	262	0	0	0	0
chr11_65379923_G_A	rs151187182	chr11:65379923	ENSG00000162241	ENST00000398802	SLC25A45	stop_gained	HIGH	.	A	G	0	3512	0	0	7.35e-05	0	2	324	0	0.00613497	0.007937	0.772958	0	262	0	0	0	0
chr11_65487621_C_T	rs773528801	chr11:65487621	ENSG00000279243	ENST00000666139	LINC02736	splice_acceptor_variant,non_coding_transcript_variant	HIGH	.	T	C	8	3504	0	0.0022779	0.0006175	3.68891	0	326	0	0	9.65e-05	0	0	262	0	0	0	0
chr11_65514572_A_G	rs868224688	chr11:65514572	ENSG00000270526	ENST00000603826	SNRPGP19	splice_acceptor_variant,non_coding_transcript_variant	HIGH	.	G	A	0	3512	0	0	0.0001471	0	0	326	0	0	4.84e-05	0	1	261	0	0.00381679	0.009494	0.402022
chr11_65553886_CG_C	rs1349589786	chr11:65553887	ENSG00000168056	ENST00000301873	LTBP3	frameshift_variant	HIGH	.	C	CG	1	3511	0	0.000284738	.	999	0	326	0	0	.	0	0	262	0	0	.	0
chr11_65576327_C_T	rs1455572205	chr11:65576327	ENSG00000173442	ENST00000309295	EHBP1L1	stop_gained	HIGH	.	T	C	1	3511	0	0.000284738	4.41e-05	6.45664	0	326	0	0	0	0	0	262	0	0	0	0
chr11_65583128_TG_T	rs769320510	chr11:65583129	ENSG00000173442	ENST00000309295	EHBP1L1	frameshift_variant	HIGH	.	T	TG	1	3511	0	0.000284738	0.0001472	1.93436	0	326	0	0	2.42e-05	0	0	262	0	0	0	0
chr11_65595764_AC_A	rs753319213	chr11:65595765	ENSG00000173338	ENST00000340313	KCNK7	frameshift_variant	HIGH	.	A	AC	3	3509	0	0.000854214	1.47e-05	58.1098	0	326	0	0	0	0	0	262	0	0	0	0
chr11_65598409_G_C	rs759296633	chr11:65598409	ENSG00000173327	ENST00000309100	MAP3K11	stop_gained	HIGH	.	C	G	1	3511	0	0.000284738	.	999	0	326	0	0	.	0	0	262	0	0	.	0
chr11_65778920_G_A	rs368313245	chr11:65778920	ENSG00000254470	ENST00000532090	AP5B1	stop_gained	HIGH	.	A	G	1	3511	0	0.000284738	2.94e-05	9.68497	0	326	0	0	0	0	0	262	0	0	0	0
chr11_65780304_CT_C_m	rs1421284837	chr11:65780305	ENSG00000254470	ENST00000532090	AP5B1	frameshift_variant	HIGH	.	C	CT	2	3510	0	0.000569476	4.41e-05	12.9133	0	326	0	0	2.41e-05	0	0	262	0	0	0	0
chr11_65834088_G_GCA	-	chr11:65834088-65834089	ENSG00000172803	ENST00000308342	SNX32	frameshift_variant	HIGH	.	GCA	G	3	3509	0	0.000854214	.	999	0	326	0	0	.	0	0	262	0	0	.	0
chr11_65849583_G_A	-	chr11:65849583	ENSG00000172803	ENST00000308342	SNX32	splice_donor_variant	HIGH	.	A	G	1	3511	0	0.000284738	.	999	0	326	0	0	.	0	0	262	0	0	.	0
chr11_65849958_CG_C	rs769461893	chr11:65849959	ENSG00000172803	ENST00000308342	SNX32	frameshift_variant	HIGH	.	C	CG	0	3512	0	0	0	0	1	325	0	0.00306749	0.0005306	5.78116	0	262	0	0	0	0
chr11_65849961_GC_G	rs775105303	chr11:65849962	ENSG00000172803	ENST00000308342	SNX32	frameshift_variant	HIGH	.	G	GC	0	3512	0	0	0	0	1	325	0	0.00306749	0.0005306	5.78116	0	262	0	0	0	0
chr11_65849964_GCAGCA_G	rs748840939	chr11:65849965-65849969	ENSG00000172803	ENST00000308342	SNX32	frameshift_variant	HIGH	.	G	GCAGCA	0	3512	0	0	0	0	1	325	0	0.00306749	0.0005304	5.78334	0	262	0	0	0	0
chr11_65850476_CTT_C	rs750080513	chr11:65850477-65850478	ENSG00000172803	ENST00000308342	SNX32	frameshift_variant	HIGH	.	C	CTT	1	3511	0	0.000284738	0.0001323	2.15221	0	326	0	0	2.41e-05	0	0	262	0	0	0	0
chr11_65861987_G_A	rs922114625	chr11:65861987	ENSG00000172732	ENST00000308110	MUS81	stop_gained	HIGH	.	A	G	2	3510	0	0.000569476	2.94e-05	19.3699	0	326	0	0	0	0	0	262	0	0	0	0
chr11_65863625_C_T	rs558498550	chr11:65863625	ENSG00000172732	ENST00000308110	MUS81	stop_gained	HIGH	.	T	C	2	3510	0	0.000569476	0	999	0	326	0	0	7.25e-05	0	0	262	0	0	0	0
chr11_65865218_A_C	-	chr11:65865218	ENSG00000172732	ENST00000308110	MUS81	splice_acceptor_variant	HIGH	.	C	A	1	3511	0	0.000284738	.	999	0	326	0	0	.	0	0	262	0	0	.	0
chr11_65879879_TGCCTCCTG_T	rs532284219	chr11:65879880-65879887	ENSG00000172543	ENST00000307886	CTSW	frameshift_variant	HIGH	.	T	TGCCTCCTG	9	3503	0	0.00256264	0.004292	0.597074	0	326	0	0	0.0008442	0	0	262	0	0	0	0
chr11_65882474_A_AC	-	chr11:65882474-65882475	ENSG00000172543	ENST00000307886	CTSW	frameshift_variant	HIGH	.	AC	A	1	3511	0	0.000284738	.	999	0	326	0	0	.	0	0	262	0	0	.	0
chr11_65883507_G_C	rs35386215	chr11:65883507	ENSG00000172543	ENST00000307886	CTSW	splice_acceptor_variant	HIGH	.	C	G	0	3512	0	0	5.88e-05	0	0	326	0	0	0.0006284	0	0	262	0	0	0	0
chr11_65945676_A_G	-	chr11:65945676	ENSG00000175513	ENST00000532620	TSGA10IP	start_lost	HIGH	.	G	A	2	3510	0	0.000569476	.	999	0	326	0	0	.	0	0	262	0	0	.	0
chr11_65945699_A_AAATACCTACCAACAGTT	rs530871335	chr11:65945699-65945700	ENSG00000175513	ENST00000532620	TSGA10IP	frameshift_variant	HIGH	.	AAATACCTACCAACAGTT	A	0	3512	0	0	0.0001911	0	5	321	0	0.0153374	0.01727	0.888096	1	261	0	0.00381679	0	999
chr11_65945724_ACCCCGTCGGTG_A	rs571685707	chr11:65945725-65945735	ENSG00000175513	ENST00000532620	TSGA10IP	frameshift_variant	HIGH	.	A	ACCCCGTCGGTG	0	3512	0	0	0.0001911	0	5	321	0	0.0153374	0.01734	0.884511	1	261	0	0.00381679	0	999
chr11_65945754_CGGCTCCA_C	rs770180840	chr11:65945755-65945761	ENSG00000175513	ENST00000532620	TSGA10IP	frameshift_variant	HIGH	.	C	CGGCTCCA	3	3509	0	0.000854214	1.47e-05	58.1098	0	326	0	0	0	0	0	262	0	0	0	0
chr11_65945776_GA_G	rs775656874	chr11:65945777	ENSG00000175513	ENST00000532620	TSGA10IP	frameshift_variant	HIGH	.	G	GA	1	3511	0	0.000284738	8.82e-05	3.22832	0	326	0	0	2.41e-05	0	0	262	0	0	0	0
chr11_65947732_C_T	rs117506262,COSV105374722	chr11:65947732	ENSG00000175513	ENST00000532620	TSGA10IP	stop_gained	HIGH	.	T	C	7	3505	0	0.00199317	0.003102	0.642542	0	326	0	0	0.0007485	0	0	262	0	0	0	0
chr11_65948087_GA_G	-	chr11:65948088	ENSG00000175513	ENST00000532620	TSGA10IP	frameshift_variant	HIGH	.	G	GA	0	3512	0	0	.	0	0	326	0	0	.	0	1	261	0	0.00381679	.	999
chr11_66013374_C_CT	-	chr11:66013374-66013375	ENSG00000175315	ENST00000312134	CST6	frameshift_variant	HIGH	.	CT	C	1	3511	0	0.000284738	.	999	0	326	0	0	.	0	0	262	0	0	.	0
chr11_66026047_G_C_m	rs575875557,COSV100375513	chr11:66026047	ENSG00000175294	ENST00000312106	CATSPER1	stop_gained	HIGH	.	C	G	2	3510	0	0.000569476	1.47e-05	38.7399	0	326	0	0	0	0	0	262	0	0	0	0
chr11_66052702_C_T	-	chr11:66052702	ENSG00000087365	ENST00000322535	SF3B2	stop_gained	HIGH	.	T	C	1	3511	0	0.000284738	.	999	0	326	0	0	.	0	0	262	0	0	.	0
chr11_66346687_AG_A	rs1341479672	chr11:66346688	ENSG00000174684	ENST00000311181	B4GAT1	frameshift_variant	HIGH	.	A	AG	1	3511	0	0.000284738	.	999	0	326	0	0	.	0	0	262	0	0	.	0
chr11_66369534_T_C	rs755399146	chr11:66369534	ENSG00000174669	ENST00000357440	SLC29A2	splice_acceptor_variant	HIGH	.	C	T	3	3509	0	0.000854214	2.94e-05	29.0549	0	326	0	0	0	0	0	262	0	0	0	0
chr11_66371591_T_G	-	chr11:66371591	ENSG00000174669	ENST00000357440	SLC29A2	start_lost	HIGH	.	G	T	1	3511	0	0.000284738	.	999	0	326	0	0	.	0	0	262	0	0	.	0
chr11_66410974_G_T	-	chr11:66410974	ENSG00000254510	ENST00000689212	.	splice_donor_variant,non_coding_transcript_variant	HIGH	.	T	G	1	3511	0	0.000284738	.	999	0	326	0	0	.	0	0	262	0	0	.	0
chr11_66436075_G_A	rs747575624,COSV100207766	chr11:66436075	ENSG00000174547	ENST00000310999	MRPL11	stop_gained	HIGH	.	A	G	0	3512	0	0	0	0	0	326	0	0	9.66e-05	0	1	261	0	0.00381679	0	999
chr11_66467029_T_G	-	chr11:66467029	ENSG00000174516	ENST00000320740	PELI3	splice_donor_variant	HIGH	.	G	T	1	3511	0	0.000284738	.	999	0	326	0	0	.	0	0	262	0	0	.	0
chr11_66473239_A_T	-	chr11:66473239	ENSG00000174516	ENST00000320740	PELI3	splice_acceptor_variant	HIGH	.	T	A	1	3511	0	0.000284738	.	999	0	326	0	0	.	0	0	262	0	0	.	0
chr11_66482325_G_A	-	chr11:66482325	ENSG00000254986	ENST00000531863	DPP3	stop_gained	HIGH	.	A	G	1	3511	0	0.000284738	.	999	0	326	0	0	.	0	0	262	0	0	.	0
chr11_66530933_CTG_C	rs775769424	chr11:66530934-66530935	ENSG00000174483	ENST00000318312	BBS1	frameshift_variant	HIGH	pathogenic	C	CTG	1	3511	0	0.000284738	2.94e-05	9.68497	0	326	0	0	0	0	0	262	0	0	0	0
chr11_66543703_C_T	rs761912100	chr11:66543703	ENSG00000174165	ENST00000310442	ZDHHC24	splice_donor_variant	HIGH	.	T	C	0	3512	0	0	.	0	0	326	0	0	.	0	1	261	0	0.00381679	.	999
chr11_66557136_G_T	rs748817302	chr11:66557136	ENSG00000248746	ENST00000513398	ACTN3	stop_gained	HIGH	.	T	G	4	3508	0	0.00113895	.	999	0	326	0	0	.	0	0	262	0	0	.	0
chr11_66558175_G_A	rs376872731,COSV72207567	chr11:66558175	ENSG00000248746	ENST00000513398	ACTN3	splice_donor_variant	HIGH	.	A	G	1	3511	0	0.000284738	0.0001323	2.15221	0	326	0	0	2.41e-05	0	0	262	0	0	0	0
chr11_66560077_G_T	rs550339074	chr11:66560077	ENSG00000248746	ENST00000513398	ACTN3	splice_donor_variant	HIGH	.	T	G	0	3512	0	0	1.47e-05	0	1	325	0	0.00306749	0.0007003	4.38024	0	262	0	0	0	0
chr11_66560624_C_T	rs1815739,CM990112	chr11:66560624	ENSG00000248746	ENST00000513398	ACTN3	stop_gained	HIGH	benign,pathogenic,affects	T	C	1534	1978	0	0.436788	0.4422	0.987762	44	282	0	0.134969	0.1709	0.789756	121	141	0	0.461832	0.4209	1.09725
chr11_66560630_C_T	rs202032409	chr11:66560630	ENSG00000248746	ENST00000513398	ACTN3	stop_gained	HIGH	.	T	C	1	3511	0	0.000284738	2.94e-05	9.68497	0	326	0	0	0	0	0	262	0	0	0	0
chr11_66560698_C_A	-	chr11:66560698	ENSG00000248746	ENST00000513398	ACTN3	stop_gained	HIGH	.	A	C	0	3512	0	0	.	0	0	326	0	0	.	0	1	261	0	0.00381679	.	999
chr11_66561230_C_T	rs200463643	chr11:66561230	ENSG00000248746	ENST00000513398	ACTN3	stop_gained	HIGH	.	T	C	1	3511	0	0.000284738	0.0001323	2.15221	0	326	0	0	0.0001447	0	0	262	0	0	0	0
chr11_66561305_C_T	rs772039426	chr11:66561305	ENSG00000248746	ENST00000513398	ACTN3	stop_gained	HIGH	.	T	C	1	3511	0	0.000284738	2.94e-05	9.68497	0	326	0	0	2.41e-05	0	0	262	0	0	0	0
chr11_66563053_G_T	rs116281147	chr11:66563053	ENSG00000248746	ENST00000513398	ACTN3	stop_gained	HIGH	.	T	G	0	3512	0	0	0.0001911	0	10	316	0	0.0306748	0.02208	1.38926	1	261	0	0.00381679	0	999
chr11_66599254_G_A	rs746825506,COSV100039741	chr11:66599254	ENSG00000173992	ENST00000533244	CCS	splice_donor_variant	HIGH	.	A	G	1	3511	0	0.000284738	2.94e-05	9.68497	0	326	0	0	2.42e-05	0	0	262	0	0	0	0
chr11_66689095_C_T	-	chr11:66689095	ENSG00000173898	ENST00000533211	SPTBN2	splice_donor_variant	HIGH	.	T	C	1	3511	0	0.000284738	.	999	0	326	0	0	.	0	0	262	0	0	.	0
chr11_66689107_C_T	COSV59457384	chr11:66689107	ENSG00000173898	ENST00000533211	SPTBN2	stop_gained	HIGH	.	T	C	1	3511	0	0.000284738	.	999	0	326	0	0	.	0	0	262	0	0	.	0
chr11_66692551_G_GTCCTGGCCCTCACCTTGGCCTTC	-	chr11:66692551-66692552	ENSG00000173898	ENST00000533211	SPTBN2	frameshift_variant	HIGH	.	GTCCTGGCCCTCACCTTGGCCTTC	G	1	3511	0	0.000284738	.	999	0	326	0	0	.	0	0	262	0	0	.	0
chr11_66958320_ACCT_A	-	chr11:66958321-66958323	ENSG00000173599	ENST00000393960	PC	splice_donor_variant,5_prime_UTR_variant	HIGH	.	A	ACCT	0	3512	0	0	.	0	1	325	0	0.00306749	.	999	0	262	0	0	.	0
chr11_66975378_C_T	rs184409586,COSV58296975	chr11:66975378	ENSG00000173237	ENST00000683896	C11orf86	stop_gained	HIGH	.	T	C	0	3512	0	0	0	0	2	324	0	0.00613497	0.0006035	10.1656	0	262	0	0	0	0
chr11_66975433_G_A	-	chr11:66975433	ENSG00000173237	ENST00000683896	C11orf86	stop_gained	HIGH	.	A	G	1	3511	0	0.000284738	.	999	0	326	0	0	.	0	0	262	0	0	.	0
chr11_66975597_C_T	rs1470595384	chr11:66975597	ENSG00000173237	ENST00000683896	C11orf86	stop_gained	HIGH	.	T	C	3	3509	0	0.000854214	1.47e-05	58.1098	0	326	0	0	0	0	0	262	0	0	0	0
chr11_67034664_CTGGGAGG_C	rs1248643568	chr11:67034665-67034671	ENSG00000173227	ENST00000527043	SYT12	frameshift_variant	HIGH	.	C	CTGGGAGG	2	3510	0	0.000569476	5.88e-05	9.68497	0	326	0	0	0	0	0	262	0	0	0	0
chr11_67365147_GAGCCCCC_G	rs140997186	chr11:67365148-67365154	ENSG00000175505	ENST00000312438	CLCF1	frameshift_variant	HIGH	benign	G	GAGCCCCC	0	3512	0	0	0.0001029	0	7	319	0	0.0214724	0.01995	1.07631	1	261	0	0.00381679	0.003165	1.20594
chr11_67365463_C_CA	-	chr11:67365463-67365464	ENSG00000175505	ENST00000312438	CLCF1	frameshift_variant	HIGH	.	CA	C	1	3511	0	0.000284738	.	999	0	326	0	0	.	0	0	262	0	0	.	0
chr11_67396289_CTT_C	-	chr11:67396290-67396291	ENSG00000172613	ENST00000307980	RAD9A	frameshift_variant	HIGH	.	C	CTT	0	3512	0	0	.	0	0	326	0	0	.	0	1	261	0	0.00381679	.	999
chr11_67416202_G_T	-	chr11:67416202	ENSG00000172508	ENST00000687366	CARNS1	start_lost,splice_region_variant	HIGH	.	T	G	1	3511	0	0.000284738	.	999	0	326	0	0	.	0	0	262	0	0	.	0
chr11_67428990_TC_T	rs1443134548	chr11:67428991	ENSG00000175634	ENST00000312629	RPS6KB2	frameshift_variant	HIGH	.	T	TC	2	3510	0	0.000569476	.	999	0	326	0	0	.	0	0	262	0	0	.	0
chr11_67429147_GCTGA_G	rs777506399	chr11:67429148-67429151	ENSG00000175634	ENST00000312629	RPS6KB2	frameshift_variant	HIGH	.	G	GCTGA	1	3511	0	0.000284738	5.88e-05	4.84248	0	326	0	0	7.24e-05	0	0	262	0	0	0	0
chr11_67429241_G_C	rs201078105	chr11:67429241	ENSG00000175634	ENST00000312629	RPS6KB2	splice_donor_variant	HIGH	.	C	G	3	3509	0	0.000854214	0.0004703	1.81632	0	326	0	0	7.24e-05	0	0	262	0	0	0	0
chr11_67433370_A_AC	-	chr11:67433370-67433371	ENSG00000175634	ENST00000312629	RPS6KB2	frameshift_variant	HIGH	.	AC	A	2	3510	0	0.000569476	.	999	0	326	0	0	.	0	0	262	0	0	.	0
chr11_67435820_ACTCAGCAGGGC_A	rs1000306398	chr11:67435821-67435831	ENSG00000213402	ENST00000326294	PTPRCAP	frameshift_variant	HIGH	.	A	ACTCAGCAGGGC	1	3511	0	0.000284738	1.47e-05	19.3699	0	326	0	0	0	0	0	262	0	0	0	0
chr11_67443400_TCACCGGGGG_T	rs1406083901	chr11:67443401-67443409	ENSG00000172725	ENST00000341356	CORO1B	splice_donor_variant,splice_donor_region_variant,5_prime_UTR_variant,intron_variant	HIGH	.	T	TCACCGGGGG	1	3511	0	0.000284738	5.89e-05	4.83426	0	326	0	0	0	0	0	262	0	0	0	0
chr11_67455424_A_G	rs780205456,CM143996	chr11:67455424	ENSG00000175544	ENST00000325656	CABP4	start_lost	HIGH	.	G	A	0	3512	0	0	.	0	0	326	0	0	.	0	1	261	0	0.00381679	.	999
chr11_67457677_C_T	rs150115958,CM092475	chr11:67457677	ENSG00000175544	ENST00000325656	CABP4	stop_gained	HIGH	pathogenic,likely_pathogenic	T	C	1	3511	0	0.000284738	5.88e-05	4.84248	0	326	0	0	4.83e-05	0	0	262	0	0	0	0
chr11_67458392_C_T	rs531851447,CM174209,COSV57797205	chr11:67458392	ENSG00000175544	ENST00000325656	CABP4	stop_gained	HIGH	pathogenic,likely_pathogenic	T	C	2	3510	0	0.000569476	1.47e-05	38.7399	0	326	0	0	0	0	0	262	0	0	0	0
chr11_67467580_G_A	rs143199541	chr11:67467580	ENSG00000172663	ENST00000308022	TMEM134	stop_gained	HIGH	.	A	G	14	3498	0	0.00398633	0.007408	0.538112	0	326	0	0	0.001231	0	0	262	0	0	0.003165	0
chr11_67497230_C_T	rs760938557	chr11:67497230	ENSG00000110697	ENST00000356404	PITPNM1	splice_donor_variant	HIGH	.	T	C	2	3510	0	0.000569476	.	999	0	326	0	0	.	0	0	262	0	0	.	0
chr11_67609517_T_TA	rs1483057132	chr11:67609517-67609518	ENSG00000167792	ENST00000322776	NDUFV1	frameshift_variant	HIGH	.	TA	T	2	3510	0	0.000569476	.	999	0	326	0	0	.	0	0	262	0	0	.	0
chr11_67633041_G_GCGTGGGTCCA	-	chr11:67633041-67633042	ENSG00000167800	ENST00000335385	TBX10	frameshift_variant	HIGH	.	GCGTGGGTCCA	G	1	3511	0	0.000284738	.	999	0	326	0	0	.	0	0	262	0	0	.	0
chr11_67635099_T_TG	rs749546408	chr11:67635099-67635100	ENSG00000167800	ENST00000335385	TBX10	frameshift_variant	HIGH	.	TG	T	1	3511	0	0.000284738	0.0004703	0.605439	0	326	0	0	0	0	0	262	0	0	0	0
chr11_67642795_G_A	rs1269352770	chr11:67642795	ENSG00000132744	ENST00000255082	ACY3	stop_gained	HIGH	.	A	G	1	3511	0	0.000284738	1.47e-05	19.3699	0	326	0	0	0	0	0	262	0	0	0	0
chr11_67644758_A_ACACC	-	chr11:67644758-67644759	ENSG00000132744	ENST00000255082	ACY3	splice_donor_variant	HIGH	.	ACACC	A	1	3511	0	0.000284738	.	999	0	326	0	0	.	0	0	262	0	0	.	0
chr11_67646841_TC_T	rs752205792	chr11:67646842	ENSG00000132744	ENST00000255082	ACY3	frameshift_variant	HIGH	.	T	TC	1	3511	0	0.000284738	.	999	0	326	0	0	.	0	0	262	0	0	.	0
chr11_67664395_C_T	rs776299637	chr11:67664395	ENSG00000132746	ENST00000673966	ALDH3B2	splice_donor_variant	HIGH	.	T	C	2	3510	0	0.000569476	.	999	0	326	0	0	.	0	0	262	0	0	.	0
chr11_67664411_GA_G	-	chr11:67664412	ENSG00000132746	ENST00000673966	ALDH3B2	frameshift_variant	HIGH	.	G	GA	0	3512	0	0	.	0	0	326	0	0	.	0	1	261	0	0.00381679	.	999
chr11_67665568_G_GT	-	chr11:67665568-67665569	ENSG00000132746	ENST00000673966	ALDH3B2	frameshift_variant	HIGH	.	GT	G	0	3512	0	0	.	0	0	326	0	0	.	0	1	261	0	0.00381679	.	999
chr11_67674435_A_C	rs7947754	chr11:67674435	ENSG00000132746	ENST00000673966	ALDH3B2	splice_donor_variant	HIGH	.	C	A	3498	14	0	0.996014	0.9994	0.996612	254	72	0	0.779141	0.8058	0.966916	257	5	0	0.980916	1	0.980916
chr11_67756764_C_A_m	rs572723831	chr11:67756764	ENSG00000255147	ENST00000531603	EVA1CP4	splice_donor_variant,non_coding_transcript_variant	HIGH	.	A	C	6	3506	0	0.00170843	0.0002793	6.11682	0	326	0	0	0.0001689	0	11	251	0	0.0419847	0.003165	13.2653
chr11_67756764_C_T_m	rs572723831	chr11:67756764	ENSG00000255147	ENST00000531603	EVA1CP4	splice_donor_variant,non_coding_transcript_variant	HIGH	.	T	C	0	3512	0	0	2.94e-05	0	0	326	0	0	0.002003	0	1	261	0	0.00381679	0	999
chr11_67873201_C_G	rs140249080	chr11:67873201	ENSG00000273819	ENST00000611822	ENPP7P7	splice_donor_variant,non_coding_transcript_variant	HIGH	.	G	C	1	3511	0	0.000284738	5.88e-05	4.84248	0	326	0	0	0.0002896	0	0	262	0	0	0	0
chr11_67999209_G_GCTCAGAGTCAACAGGTATCACAGAGTGGGGAGAGGATCTGC	rs780189411	chr11:67999209-67999210	ENSG00000110057	ENST00000227471	UNC93B1	stop_gained,frameshift_variant	HIGH	.	GCTCAGAGTCAACAGGTATCACAGAGTGGGGAGAGGATCTGC	G	0	3512	0	0	0	0	1	325	0	0.00306749	0	999	0	262	0	0	0	0
chr11_68027859_T_TA	rs1393412948	chr11:68027859-68027860	ENSG00000006534	ENST00000342456	ALDH3B1	stop_gained,frameshift_variant	HIGH	.	TA	T	1	3511	0	0.000284738	.	999	0	326	0	0	.	0	0	262	0	0	.	0
chr11_68043497_G_A	rs1293760338	chr11:68043497	ENSG00000110719	ENST00000265686	TCIRG1	splice_region_variant,synonymous_variant	LOW	pathogenic	A	G	0	3512	0	0	0	0	0	326	0	0	2.41e-05	0	1	261	0	0.003817	0	999
chr11_68044303_C_T	rs749361897,CM1210302	chr11:68044303	ENSG00000110719	ENST00000265686	TCIRG1	stop_gained	HIGH	pathogenic,likely_pathogenic	T	C	1	3511	0	0.000284738	1.47e-05	19.3699	0	326	0	0	2.41e-05	0	0	262	0	0	0	0
chr11_68049080_G_A	rs139617644,CS001850	chr11:68049080	ENSG00000110719	ENST00000265686	TCIRG1	splice_acceptor_variant	HIGH	pathogenic	A	G	2	3510	0	0.000569476	0.0003821	1.49038	0	326	0	0	0	0	1	261	0	0.00381679	0	999
chr11_68049783_C_T	rs371263807,CM012808,COSV99049646	chr11:68049783	ENSG00000110719	ENST00000265686	TCIRG1	stop_gained	HIGH	pathogenic	T	C	3	3509	0	0.000854214	2.94e-05	29.0549	0	326	0	0	4.83e-05	0	0	262	0	0	0	0
chr11_68282993_CAAGT_C	rs1457586035	chr11:68282994-68282997	ENSG00000286369	ENST00000668632	.	splice_donor_variant,non_coding_transcript_exon_variant	HIGH	.	C	CAAGT	2	3510	0	0.000569476	1.47e-05	38.7399	0	326	0	0	0	0	0	262	0	0	0	0
chr11_68609928_T_TC	-	chr11:68609928-68609929	ENSG00000110075	ENST00000393800	PPP6R3	frameshift_variant	HIGH	.	TC	T	1	3511	0	0.000284738	.	999	0	326	0	0	.	0	0	262	0	0	.	0
chr11_68896680_T_C	rs767683879	chr11:68896680	ENSG00000197345	ENST00000362034	MRPL21	splice_acceptor_variant	HIGH	.	C	T	1	3511	0	0.000284738	8.82e-05	3.22832	0	326	0	0	0	0	0	262	0	0	0	0
chr11_68939657_CAG_C	rs724159994	chr11:68939658-68939659	ENSG00000132740	ENST00000255078	IGHMBP2	frameshift_variant	HIGH	.	C	CAG	1	3511	0	0.000284738	0.0003528	0.80708	0	326	0	0	2.41e-05	0	0	262	0	0	0	0
chr11_68980824_G_A	rs140992386,COSV58423715	chr11:68980824	ENSG00000172938	ENST00000309106	MRGPRD	stop_gained	HIGH	.	A	G	3	3509	0	0.000854214	8.82e-05	9.68497	0	326	0	0	2.41e-05	0	0	262	0	0	0	0
chr11_68980867_G_T	rs148272462,COSV58424033	chr11:68980867	ENSG00000172938	ENST00000309106	MRGPRD	stop_gained	HIGH	.	T	G	1	3511	0	0.000284738	.	999	0	326	0	0	.	0	0	262	0	0	.	0
chr11_69135523_C_T	rs547110463	chr11:69135523	ENSG00000162341	ENST00000637342	TPCN2	stop_gained	HIGH	.	T	C	0	3512	0	0	5.88e-05	0	1	325	0	0.00306749	0	999	0	262	0	0	0	0
chr11_69157881_AC_A	-	chr11:69157882	ENSG00000284713	ENST00000686237	SMIM38	frameshift_variant	HIGH	.	A	AC	1	3511	0	0.000284738	.	999	0	326	0	0	.	0	0	262	0	0	.	0
chr11_69295759_TGGTGACCG_T	-	chr11:69295760-69295767	ENSG00000172927	ENST00000441339	MYEOV	frameshift_variant	HIGH	.	T	TGGTGACCG	1	3511	0	0.000284738	.	999	0	326	0	0	.	0	0	262	0	0	.	0
chr11_69810505_TC_T	rs1197182959,COSV61925367	chr11:69810506	ENSG00000186895	ENST00000334134	FGF3	frameshift_variant	HIGH	.	T	TC	1	3511	0	0.000284738	.	999	0	326	0	0	.	0	0	262	0	0	.	0
chr11_69810506_CTG_C	-	chr11:69810507-69810508	ENSG00000186895	ENST00000334134	FGF3	frameshift_variant	HIGH	.	C	CTG	1	3511	0	0.000284738	.	999	0	326	0	0	.	0	0	262	0	0	.	0
chr11_69816334_G_A	rs121917704,CM070117,COSV100490202	chr11:69816334	ENSG00000186895	ENST00000334134	FGF3	stop_gained	HIGH	pathogenic	A	G	1	3511	0	0.000284738	1.47e-05	19.3699	0	326	0	0	7.24e-05	0	0	262	0	0	0	0
chr11_70798534_GC_G	-	chr11:70798535	ENSG00000162105	ENST00000601538	SHANK2	frameshift_variant	HIGH	.	G	GC	1	3511	0	0.000284738	.	999	0	326	0	0	.	0	0	262	0	0	.	0
chr11_71382746_T_C	rs114085202	chr11:71382746	ENSG00000172900	ENST00000460880	ACTE1P	splice_acceptor_variant,non_coding_transcript_variant	HIGH	.	C	T	0	3512	0	0	0.0001471	0	4	322	0	0.0122699	0.01356	0.904863	4	258	0	0.0152672	0.003165	4.82375
chr11_71393795_A_G	rs779967199	chr11:71393795	ENSG00000172900	ENST00000460880	ACTE1P	splice_donor_variant,non_coding_transcript_variant	HIGH	.	G	A	2	3510	0	0.000569476	0.0003822	1.48999	0	326	0	0	0.0001206	0	0	262	0	0	0	0
chr11_71435593_G_A	rs61757582,CM000695,CM980554,COSV100832214	chr11:71435593	ENSG00000172893	ENST00000355527	DHCR7	missense_variant	MODERATE	pathogenic	A	G	2	3510	0	0.0005695	0.0001176	4.84269	0	326	0	0	4.83e-05	0	0	262	0	0	0	0
chr11_71435840_C_G	rs138659167,CS011981,CS982160	chr11:71435840	ENSG00000172893	ENST00000355527	DHCR7	splice_acceptor_variant	HIGH	pathogenic/likely_pathogenic,pathogenic	G	C	35	3477	0	0.00996583	0.006834	1.45827	1	325	0	0.00306749	0.001712	1.79176	1	261	0	0.00381679	0	999
chr11_71441401_C_T	rs11555217,CM980546	chr11:71441401	ENSG00000172893	ENST00000355527	DHCR7	stop_gained	HIGH	pathogenic,pathogenic/likely_pathogenic	T	C	3	3509	0	0.000854214	0.001308	0.653069	0	326	0	0	0.0001448	0	0	262	0	0	0	0
chr11_71444892_C_CT	rs749174332	chr11:71444892-71444893	ENSG00000172893	ENST00000355527	DHCR7	frameshift_variant	HIGH	.	CT	C	1	3511	0	0.000284738	.	999	0	326	0	0	.	0	0	262	0	0	.	0
chr11_71491856_G_A	rs144139747,COSV99074205	chr11:71491856	ENSG00000172890	ENST00000319023	NADSYN1	missense_variant	MODERATE	pathogenic	A	G	4	3508	0	0.001139	0.001543	0.738172	0	326	0	0	0.0002896	0	1	261	0	0.003817	0	999
chr11_71498516_C_A	-	chr11:71498516	ENSG00000172890	ENST00000319023	NADSYN1	stop_gained	HIGH	.	A	C	1	3511	0	0.000284738	.	999	0	326	0	0	.	0	0	262	0	0	.	0
chr11_71527695_GTT_G_m	COSV105336356	chr11:71527696-71527697	ENSG00000244411	ENST00000398536	KRTAP5-7	frameshift_variant	HIGH	.	G	GTT	24	3488	0	0.00683371	.	999	3	323	0	0.00920245	.	999	2	260	0	0.00763359	.	999
chr11_71527700_T_TC	rs1320172769	chr11:71527700-71527701	ENSG00000244411	ENST00000398536	KRTAP5-7	frameshift_variant	HIGH	.	TC	T	15	3497	0	0.00427107	0.0002983	14.318	2	324	0	0.00613497	0.0003152	19.4637	2	260	0	0.00763359	0	999
chr11_71538604_C_A	rs200888449	chr11:71538604	ENSG00000241233	ENST00000398534	KRTAP5-8	stop_gained	HIGH	.	A	C	0	3512	0	0	0	0	1	325	0	0.00306749	0.001293	2.37238	0	262	0	0	0	0
chr11_71565787_GTGGGGGCTCCAAGGGGGACTGTGGCTCTTGTGGGGGCTCCAAAGGGGGCTGTGGTTCCTGTGGGGGCTCCAAGGGGGGCTGTGGCTCCTGTGGGGGCTCCAAGGGGGGCTGTGGTTCT_G_m	-	chr11:71565788-71565905	ENSG00000204572	ENST00000398531	KRTAP5-10	frameshift_variant	HIGH	.	G	GTGGGGGCTCCAAGGGGGACTGTGGCTCTTGTGGGGGCTCCAAAGGGGGCTGTGGTTCCTGTGGGGGCTCCAAGGGGGGCTGTGGCTCCTGTGGGGGCTCCAAGGGGGGCTGTGGTTCT	0	3512	0	0	.	0	0	326	0	0	.	0	0	262	0	0	.	0
chr11_71565857_C_CA	rs771065757	chr11:71565857-71565858	ENSG00000204572	ENST00000398531	KRTAP5-10	frameshift_variant	HIGH	.	CA	C	0	3508	2	0	0	0	0	326	0	0	0.000372	0	1	261	0	0.00381679	0	999
chr11_71566182_CA_C	rs762817555	chr11:71566183	ENSG00000204572	ENST00000398531	KRTAP5-10	frameshift_variant	HIGH	.	C	CA	3	3509	0	0.000854214	5.88e-05	14.5274	0	326	0	0	0	0	0	262	0	0	0	0
chr11_71607290_A_G	rs184083123	chr11:71607290	ENSG00000255562	ENST00000528242	UNC93B6	splice_acceptor_variant,non_coding_transcript_variant	HIGH	.	G	A	0	3512	0	0	5.88e-05	0	17	309	0	0.0521472	0.063	0.827734	0	262	0	0	0	0
chr11_71793482_G_C	rs201514856	chr11:71793482	ENSG00000158483	ENST00000675931	FAM86C1P	splice_donor_variant,non_coding_transcript_variant	HIGH	.	C	G	1	3511	0	0.000284738	0.0002352	1.21062	0	326	0	0	0	0	0	262	0	0	0	0
chr11_71817098_T_C	rs959870598	chr11:71817098	ENSG00000214534	ENST00000525199	ZNF705EP	splice_acceptor_variant,non_coding_transcript_variant	HIGH	.	C	T	1	3509	1	0.0002849	1.47e-05	19.381	0	326	0	0	0	0	0	262	0	0	0	0
chr11_71818237_T_C	-	chr11:71818237	ENSG00000214534	ENST00000525199	ZNF705EP	splice_acceptor_variant,non_coding_transcript_variant	HIGH	.	C	T	2	3504	3	0.000570451	.	999	0	326	0	0	.	0	0	262	0	0	.	0
chr11_71833231_TC_T	rs567953036,COSV60822360	chr11:71833232	ENSG00000184276	ENST00000328698	DEFB108B	frameshift_variant	HIGH	.	T	TC	1	3511	0	0.000284738	0.0003528	0.80708	0	326	0	0	4.83e-05	0	0	262	0	0	0	0
chr11_71917767_CCA_C	rs1263328130	chr11:71917768-71917769	ENSG00000254469	ENST00000679412	XNDC1N	frameshift_variant	HIGH	.	C	CCA	2	3510	0	0.000569476	4.41e-05	12.9133	0	326	0	0	0	0	0	262	0	0	0	0
chr11_71918924_G_A	rs200142185	chr11:71918924	ENSG00000254469	ENST00000679412	XNDC1N	stop_gained	HIGH	.	A	G	4	3508	0	0.00113895	0.001676	0.679566	0	326	0	0	0.0001689	0	0	262	0	0	0	0
chr11_71918942_G_A	-	chr11:71918942	ENSG00000254469	ENST00000679412	XNDC1N	stop_gained	HIGH	.	A	G	0	3512	0	0	.	0	1	325	0	0.00306749	.	999	0	262	0	0	.	0
chr11_71918949_CTT_C	rs768158209	chr11:71918950-71918951	ENSG00000254469	ENST00000679412	XNDC1N	frameshift_variant	HIGH	.	C	CTT	4	3508	0	0.00113895	0.0001176	9.68497	0	326	0	0	7.24e-05	0	0	262	0	0	0	0
chr11_71918995_TTTAGCAAGTTCTCTACAGGA_T	rs771623613	chr11:71918996-71919015	ENSG00000254469	ENST00000679412	XNDC1N	stop_gained,frameshift_variant	HIGH	.	T	TTTAGCAAGTTCTCTACAGGA	1	3511	0	0.000284738	0.0008382	0.339702	0	326	0	0	0.000169	0	0	262	0	0	0	0
chr11_71919015_A_T	rs762647957	chr11:71919015	ENSG00000254469	ENST00000679412	XNDC1N	stop_gained	HIGH	.	T	A	1	3511	0	0.000284738	5.89e-05	4.83426	0	326	0	0	0	0	1	261	0	0.00381679	0	999
chr11_72093528_C_T	rs780299621,COSV99194436	chr11:72093528	ENSG00000184154	ENST00000289488	LRRC51	stop_gained	HIGH	uncertain_significance,likely_benign	T	C	1	3511	0	0.000284738	4.41e-05	6.45664	0	326	0	0	0	0	0	262	0	0	0	0
chr11_72105946_GGGACCATGTCCCCT_G	rs769877492	chr11:72105947-72105960	ENSG00000149357	ENST00000278671	LAMTOR1	upstream_gene_variant	MODIFIER	pathogenic	G	GGGACCATGTCCCCT	2	3510	0	0.0005695	2.94e-05	19.3707	0	326	0	0	0	0	0	262	0	0	0	0
chr11_72135924_CTCTGACTGTGGCTCTCTGGCAGGAATAGATGGACA_C	rs541632103	chr11:72135925-72135959	ENSG00000110203	ENST00000611028	FOLR3	splice_acceptor_variant,splice_polypyrimidine_tract_variant,coding_sequence_variant,5_prime_UTR_variant,intron_variant	HIGH	.	C	CTCTGACTGTGGCTCTCTGGCAGGAATAGATGGACA	9	3503	0	0.00256264	0.001132	2.26382	4	322	0	0.0122699	0.007448	1.64741	7	255	0	0.0267176	0	999
chr11_72139110_CTA_C	rs71891516	chr11:72139111-72139112	ENSG00000110203	ENST00000611028	FOLR3	frameshift_variant	HIGH	benign	C	CTA	3323	189	0	0.946185	0.9239	1.02412	253	73	0	0.776074	0.7488	1.03642	237	25	0	0.90458	0.9367	0.96571
chr11_72139150_G_A	rs146299137	chr11:72139150	ENSG00000110203	ENST00000611028	FOLR3	splice_donor_variant	HIGH	.	A	G	22	3490	0	0.00626424	0.002161	2.89877	0	326	0	0	0.0001689	0	1	261	0	0.00381679	0.006329	0.603064
chr11_72139703_C_T	rs200896195,COSV100281818	chr11:72139703	ENSG00000110203	ENST00000611028	FOLR3	stop_gained	HIGH	.	T	C	5	3507	0	0.00142369	0.0004852	2.93423	0	326	0	0	7.24e-05	0	1	261	0	0.00381679	0	999
chr11_72195749_T_C	rs144637717,CS118196,CS1213403	chr11:72195749	ENSG00000110195	ENST00000393676	FOLR1	splice_donor_variant	HIGH	conflicting_interpretations_of_pathogenicity,uncertain_significance	C	T	6	3506	0	0.00170843	0.00203	0.84159	0	326	0	0	0.0004352	0	2	260	0	0.00763359	0	999
chr11_72221005_C_T	rs145799260	chr11:72221005	ENSG00000165457	ENST00000298223	FOLR2	stop_gained	HIGH	.	T	C	4	3508	0	0.00113895	1.47e-05	77.4797	0	326	0	0	0	0	0	262	0	0	0	0
chr11_72230470_T_G	-	chr11:72230470	ENSG00000165458	ENST00000298229	INPPL1	splice_donor_variant	HIGH	.	G	T	0	3512	0	0	.	0	0	326	0	0	.	0	1	261	0	0.00381679	.	999
chr11_72237703_G_GC	rs760925109	chr11:72237703-72237704	ENSG00000165458	ENST00000298229	INPPL1	frameshift_variant	HIGH	.	GC	G	1	3511	0	0.000284738	2.94e-05	9.68497	0	326	0	0	2.41e-05	0	0	262	0	0	0	0
chr11_72280401_AGTT_A_m	rs577090404	chr11:72280402-72280404	ENSG00000213365	ENST00000393668	.	splice_donor_variant,non_coding_transcript_exon_variant	HIGH	.	A	AGTT	9	3503	0	0.00256264	0.001636	1.56641	2	324	0	0.00613497	0.002552	2.40398	0	262	0	0	0.003185	0
chr11_72280401_AGTT_AGTTGTT_m	rs577090404	chr11:72280402-72280404	ENSG00000213365	ENST00000393668	.	splice_donor_variant,splice_donor_region_variant,non_coding_transcript_exon_variant,intron_variant	HIGH	.	AGTTGTT	AGTT	32	3480	0	0.00911162	0.01322	0.68923	1	325	0	0.00306749	0.002965	1.03456	4	258	0	0.0152672	0	999
chr11_72757879_G_T	rs371252313	chr11:72757879	ENSG00000214530	ENST00000334805	STARD10	stop_gained	HIGH	.	T	G	6	3506	0	0.00170843	5.88e-05	29.0549	0	326	0	0	2.41e-05	0	0	262	0	0	0	0
chr11_72803761_C_T	rs559047729	chr11:72803761	ENSG00000285693	ENST00000624670	.	splice_acceptor_variant,non_coding_transcript_variant	HIGH	.	T	C	7	3505	0	0.00199317	0.001956	1.019	0	326	0	0	0.0003867	0	0	262	0	0	0	0
chr11_72828450_C_T	rs750703393	chr11:72828450	ENSG00000168010	ENST00000321297	ATG16L2	stop_gained	HIGH	.	T	C	0	3512	0	0	.	0	0	326	0	0	.	0	1	261	0	0.00381679	.	999
chr11_73392228_C_T	rs755075245,COSV50362634	chr11:73392228	ENSG00000054967	ENST00000064780	RELT	stop_gained	HIGH	.	T	C	1	3511	0	0.000284738	1.47e-05	19.3699	0	326	0	0	0	0	0	262	0	0	0	0
chr11_73597921_A_C	-	chr11:73597921	ENSG00000054965	ENST00000356467	FAM168A	splice_donor_variant	HIGH	.	C	A	1	3511	0	0.000284738	.	999	0	326	0	0	.	0	0	262	0	0	.	0
chr11_73660841_C_CT	rs770705065	chr11:73660841-73660842	ENSG00000021300	ENST00000354190	PLEKHB1	frameshift_variant	HIGH	.	CT	C	0	3512	0	0	0.0002058	0	9	317	0	0.0276074	0.03151	0.876146	2	260	0	0.00763359	0	999
chr11_73975658_GCAAGGGAGGTCATCTGC_G	rs766794441	chr11:73975659-73975675	ENSG00000175567	ENST00000663595	UCP2	splice_acceptor_variant,splice_polypyrimidine_tract_variant,coding_sequence_variant,intron_variant	HIGH	.	G	GCAAGGGAGGTCATCTGC	17	3495	0	0.00484055	0.0002939	16.47	0	326	0	0	2.41e-05	0	0	262	0	0	0	0
chr11_74003826_C_T	rs45476292,CS982392	chr11:74003826	ENSG00000175564	ENST00000314032	UCP3	splice_donor_variant	HIGH	benign,pathogenic	T	C	4	3508	0	0.00113895	0.0003087	3.68951	32	294	0	0.0981595	0.08794	1.11621	6	256	0	0.0229008	0.009494	2.41213
chr11_74005844_G_A	rs104894319,CM981988,COSV58367665	chr11:74005844	ENSG00000175564	ENST00000314032	UCP3	stop_gained	HIGH	pathogenic,conflicting_interpretations_of_pathogenicity	A	G	0	3512	0	0	7.35e-05	0	4	322	0	0.0122699	0.005772	2.12577	0	262	0	0	0	0
chr11_74250952_AG_A	rs1178604722	chr11:74250953	ENSG00000214517	ENST00000328257	PPME1	splice_acceptor_variant	HIGH	.	A	AG	1	3511	0	0.000284738	1.47e-05	19.3699	0	326	0	0	0	0	0	262	0	0	0	0
chr11_74347216_G_A	rs761580547	chr11:74347216	ENSG00000165434	ENST00000298198	PGM2L1	stop_gained	HIGH	.	A	G	3	3509	0	0.000854214	.	999	0	326	0	0	.	0	0	262	0	0	.	0
chr11_74371788_GA_G	-	chr11:74371789	ENSG00000165434	ENST00000298198	PGM2L1	frameshift_variant	HIGH	.	G	GA	0	3512	0	0	.	0	0	326	0	0	.	0	1	261	0	0.00381679	.	999
chr11_74484244_CAAAGGT_C	-	chr11:74484245-74484250	ENSG00000254631	ENST00000533008	.	splice_donor_variant,non_coding_transcript_exon_variant	HIGH	.	C	CAAAGGT	1	3511	0	0.000284738	.	999	0	326	0	0	.	0	0	262	0	0	.	0
chr11_74493298_GGGCGTCCT_G	-	chr11:74493299-74493306	ENSG00000175536	ENST00000310109	LIPT2	frameshift_variant	HIGH	.	G	GGGCGTCCT	1	3511	0	0.000284738	.	999	0	326	0	0	.	0	0	262	0	0	.	0
chr11_74493681_A_AGCCG	rs1395929993	chr11:74493681-74493682	ENSG00000175536	ENST00000310109	LIPT2	frameshift_variant	HIGH	.	AGCCG	A	0	3512	0	0	0	0	1	325	0	0.00306749	0.000193	15.8937	0	262	0	0	0	0
chr11_74493682_A_AACCAG_m	rs1565470783	chr11:74493682-74493683	ENSG00000175536	ENST00000310109	LIPT2	frameshift_variant	HIGH	.	AACCAG	A	0	3512	0	0	0	0	1	325	0	0.00306749	0.0001931	15.8855	0	262	0	0	0	0
chr11_74640657_CTG_C	rs756799174	chr11:74640658-74640659	ENSG00000077514	ENST00000263681	POLD3	frameshift_variant	HIGH	.	C	CTG	1	3511	0	0.000284738	.	999	0	326	0	0	.	0	0	262	0	0	.	0
chr11_74668776_G_C	rs534769182	chr11:74668776	ENSG00000077514	ENST00000524752	POLD3	splice_acceptor_variant	HIGH	.	C	G	0	3512	0	0	0	0	1	325	0	0.00306749	0.001233	2.48782	0	262	0	0	0	0
chr11_74697229_G_A	rs79893604	chr11:74697229	ENSG00000054938	ENST00000376332	CHRDL2	stop_gained	HIGH	.	A	G	0	3512	0	0	0	0	1	325	0	0.00306749	0.003764	0.814954	0	262	0	0	0	0
chr11_74836611_C_T	rs748210539	chr11:74836611	ENSG00000166439	ENST00000299563	RNF169	stop_gained	HIGH	.	T	C	1	3511	0	0.000284738	1.47e-05	19.3699	0	326	0	0	0	0	0	262	0	0	0	0
chr11_74945016_A_C	-	chr11:74945016	ENSG00000166435	ENST00000684022	XRRA1	splice_donor_variant	HIGH	.	C	A	1	3511	0	0.000284738	.	999	0	326	0	0	.	0	0	262	0	0	.	0
chr11_75006492_A_T_m	rs180878536	chr11:75006492	ENSG00000162139	ENST00000294064	NEU3	stop_lost	HIGH	.	T	A	16	3496	0	0.00455581	0.004527	1.00636	1	325	0	0.00306749	0.001134	2.70501	0	262	0	0	0.003165	0
chr11_75423691_C_G	rs202215623	chr11:75423691	ENSG00000149243	ENST00000539798	KLHL35	splice_donor_variant	HIGH	.	G	C	2	3510	0	0.000569476	0.0001911	2.97999	0	326	0	0	7.24e-05	0	0	262	0	0	0	0
chr11_75423717_T_TC_m	rs1554991886	chr11:75423717-75423718	ENSG00000149243	ENST00000539798	KLHL35	frameshift_variant	HIGH	.	TC	T	1	3511	0	0.000284738	.	999	0	326	0	0	.	0	0	262	0	0	.	0
chr11_75423717_T_TG_m	rs766985854	chr11:75423717-75423718	ENSG00000149243	ENST00000539798	KLHL35	frameshift_variant	HIGH	.	TG	T	1	3511	0	0.000284738	.	999	0	326	0	0	.	0	0	262	0	0	.	0
chr11_75425416_G_A	rs768819387	chr11:75425416	ENSG00000149243	ENST00000539798	KLHL35	stop_gained	HIGH	.	A	G	1	3511	0	0.000284738	1.47e-05	19.3699	0	326	0	0	0	0	0	262	0	0	0	0
chr11_75425475_ACGGCCTC_A	rs779936640	chr11:75425476-75425482	ENSG00000149243	ENST00000539798	KLHL35	frameshift_variant	HIGH	.	A	ACGGCCTC	1	3511	0	0.000284738	1.47e-05	19.3699	0	326	0	0	0	0	0	262	0	0	0	0
chr11_75426639_C_T	rs751085555,COSV104426669	chr11:75426639	ENSG00000149243	ENST00000539798	KLHL35	splice_acceptor_variant	HIGH	.	T	C	1	3511	0	0.000284738	1.47e-05	19.3699	0	326	0	0	2.41e-05	0	0	262	0	0	0	0
chr11_75430255_GGCCGCCGCCTCGTCCTCCGCGCGCA_G	rs760150039	chr11:75430256-75430280	ENSG00000149243	ENST00000539798	KLHL35	frameshift_variant	HIGH	.	G	GGCCGCCGCCTCGTCCTCCGCGCGCA	0	3512	0	0	1.5e-05	0	5	321	0	0.0153374	0.004775	3.21203	0	262	0	0	0	0
chr11_75430392_CCGGGCCGCGCT_C	-	chr11:75430393-75430403	ENSG00000149243	ENST00000539798	KLHL35	frameshift_variant	HIGH	.	C	CCGGGCCGCGCT	1	3511	0	0.000284738	.	999	0	326	0	0	.	0	0	262	0	0	.	0
chr11_75430403_TCGGGCCGCCCGGCCGCGAACAAGCTG_T	rs756778027	chr11:75430404-75430429	ENSG00000149243	ENST00000539798	KLHL35	frameshift_variant	HIGH	.	T	TCGGGCCGCCCGGCCGCGAACAAGCTG	19	3491	1	0.0054131	0.007412	0.730316	1	325	0	0.00306749	0.001509	2.03279	0	262	0	0	0.006452	0
chr11_75430473_GA_G	rs1213649497	chr11:75430474	ENSG00000149243	ENST00000539798	KLHL35	frameshift_variant	HIGH	.	G	GA	1	3511	0	0.000284738	1.47e-05	19.3699	0	326	0	0	0	0	0	262	0	0	0	0
chr11_75430583_G_GC	rs764939964	chr11:75430583-75430584	ENSG00000149243	ENST00000539798	KLHL35	frameshift_variant	HIGH	.	GC	G	13	3499	0	0.00370159	0.003324	1.1136	0	326	0	0	0.0004587	0	0	262	0	0	0	0
chr11_75430585_T_TCGCACGGACCCGCGCACGGCGCC_m	rs750116924	chr11:75430585-75430586	ENSG00000149243	ENST00000539798	KLHL35	frameshift_variant	HIGH	.	TCGCACGGACCCGCGCACGGCGCC	T	13	3499	0	0.00370159	0.003327	1.11259	0	326	0	0	0.0004588	0	0	262	0	0	0	0
chr11_75430623_G_A	rs538741110	chr11:75430623	ENSG00000149243	ENST00000539798	KLHL35	stop_gained	HIGH	.	A	G	8	3504	0	0.0022779	0.001605	1.41925	0	326	0	0	0.0003135	0	0	262	0	0	0	0
chr11_75561608_C_T	rs77592601,CR064483	chr11:75561608	ENSG00000149257	ENST00000358171	SERPINH1	upstream_gene_variant	MODIFIER	pathogenic	T	C	11	3501	0	0.003132	0.004395	0.712628	25	301	0	0.07669	0.05943	1.29043	0	262	0	0	0.009494	0
chr11_75588147_G_A	rs375115786,COSV100496958	chr11:75588147	ENSG00000171533	ENST00000304771	MAP6	stop_gained	HIGH	.	A	G	1	3511	0	0.000284738	.	999	0	326	0	0	.	0	0	262	0	0	.	0
chr11_75720081_C_T	rs1456751881,COSV52220950	chr11:75720081	ENSG00000166391	ENST00000198801	MOGAT2	stop_gained	HIGH	.	T	C	1	3511	0	0.000284738	2.94e-05	9.68497	0	326	0	0	0	0	0	262	0	0	0	0
chr11_75798272_C_A	rs150303834	chr11:75798272	ENSG00000062282	ENST00000228027	DGAT2	stop_gained	HIGH	.	A	C	4	3508	0	0.00113895	0.0008673	1.31322	0	326	0	0	0.0001207	0	0	262	0	0	0	0
chr11_76355616_A_C	-	chr11:76355616	ENSG00000137492	ENST00000260045	THAP12	splice_donor_variant	HIGH	.	C	A	1	3511	0	0.000284738	.	999	0	326	0	0	.	0	0	262	0	0	.	0
chr11_76460049_GT_G	-	chr11:76460050	ENSG00000158636	ENST00000695367	EMSY	frameshift_variant	HIGH	.	G	GT	2	3510	0	0.000569476	.	999	0	326	0	0	.	0	0	262	0	0	.	0
chr11_76796657_CA_C	rs1452710072	chr11:76796658	ENSG00000182704	ENST00000333090	TSKU	frameshift_variant	HIGH	.	C	CA	1	3511	0	0.000284738	4.41e-05	6.45664	0	326	0	0	0	0	0	262	0	0	0	0
chr11_77084972_AC_A	rs781925553	chr11:77084973	ENSG00000149260	ENST00000648180	CAPN5	frameshift_variant	HIGH	uncertain_significance	A	AC	1	3511	0	0.000284738	8.91e-05	3.19571	0	326	0	0	2.45e-05	0	0	262	0	0	0	0
chr11_77158431_G_A	-	chr11:77158431	ENSG00000137474	ENST00000409709	MYO7A	splice_donor_variant	HIGH	.	A	G	1	3511	0	0.000284738	.	999	0	326	0	0	.	0	0	262	0	0	.	0
chr11_77174825_C_T	rs111033201,CM981338	chr11:77174825	ENSG00000137474	ENST00000409709	MYO7A	stop_gained	HIGH	pathogenic,likely_pathogenic	T	C	0	3512	0	0	2.94e-05	0	0	326	0	0	2.41e-05	0	0	262	0	0	0	0
chr11_77189434_C_A	rs782694195,CM112902,COSV101289295	chr11:77189434	ENSG00000137474	ENST00000409709	MYO7A	stop_gained	HIGH	pathogenic	A	C	1	3511	0	0.000284738	1.47e-05	19.3699	0	326	0	0	0	0	0	262	0	0	0	0
chr11_77206164_AT_A	-	chr11:77206165	ENSG00000137474	ENST00000409709	MYO7A	frameshift_variant	HIGH	.	A	AT	1	3511	0	0.000284738	.	999	0	326	0	0	.	0	0	262	0	0	.	0
chr11_77243743_T_TA	rs34784710	chr11:77243743-77243744	ENSG00000178795	ENST00000315938	GDPD4	frameshift_variant	HIGH	benign	TA	T	1316	2196	0	0.374715	0.3584	1.04552	30	296	0	0.0920245	0.09652	0.953425	72	190	0	0.274809	0.2803	0.980411
chr11_77245481_TCA_T	rs772435235	chr11:77245482-77245483	ENSG00000178795	ENST00000315938	GDPD4	frameshift_variant	HIGH	.	T	TCA	3	3509	0	0.000854214	1.47e-05	58.1098	0	326	0	0	0	0	0	262	0	0	0	0
chr11_77625055_GT_G	rs746506869	chr11:77625056	ENSG00000074201	ENST00000525428	CLNS1A	frameshift_variant	HIGH	.	G	GT	1	3511	0	0.000284738	0.0001029	2.76713	0	326	0	0	0	0	0	262	0	0	0	0
chr11_77869721_G_A	rs758721614,COSV59016865	chr11:77869721	ENSG00000087884	ENST00000393427	AAMDC	splice_acceptor_variant	HIGH	.	A	G	3	3509	0	0.000854214	2.94e-05	29.0549	0	326	0	0	0	0	0	262	0	0	0	0
chr11_77872190_G_GT	rs1281054659	chr11:77872190-77872191	ENSG00000087884	ENST00000393427	AAMDC	frameshift_variant	HIGH	.	GT	G	3	3509	0	0.000854214	.	999	0	326	0	0	.	0	0	262	0	0	.	0
chr11_77891773_G_A	rs758063645	chr11:77891773	ENSG00000149262	ENST00000534064	INTS4	stop_gained	HIGH	.	A	G	2	3510	0	0.000569476	4.41e-05	12.9133	0	326	0	0	0	0	0	262	0	0	0	0
chr11_78023248_A_T	rs78436350	chr11:78023248	ENSG00000151364	ENST00000353172	KCTD14	start_lost	HIGH	.	T	A	3	3509	0	0.000854214	0.001088	0.785123	74	252	0	0.226994	0.2374	0.956166	10	252	0	0.0381679	0.01582	2.41264
chr11_78106895_G_A	rs376161880,CM098736	chr11:78106895	ENSG00000159063	ENST00000299626	ALG8	stop_gained	HIGH	pathogenic	A	G	1	3511	0	0.000284738	0.0001617	1.7609	0	326	0	0	0	0	0	262	0	0	0	0
chr11_78119193_G_A	rs762811727	chr11:78119193	ENSG00000159063	ENST00000299626	ALG8	stop_gained	HIGH	pathogenic	A	G	2	3510	0	0.000569476	5.88e-05	9.68497	0	326	0	0	2.42e-05	0	0	262	0	0	0	0
chr11_78205903_C_A	rs562246864,COSV71573298	chr11:78205903	ENSG00000118369	ENST00000529308	USP35	stop_gained	HIGH	.	A	C	1	3511	0	0.000284738	.	999	0	326	0	0	.	0	0	262	0	0	.	0
chr11_78209447_G_C	-	chr11:78209447	ENSG00000118369	ENST00000529308	USP35	splice_acceptor_variant	HIGH	.	C	G	1	3511	0	0.000284738	.	999	0	326	0	0	.	0	0	262	0	0	.	0
chr11_78209809_AC_A	rs764735138	chr11:78209810	ENSG00000118369	ENST00000529308	USP35	frameshift_variant	HIGH	.	A	AC	1	3511	0	0.000284738	2.96e-05	9.61953	0	326	0	0	4.89e-05	0	0	262	0	0	0	0
chr11_78210245_T_TG	-	chr11:78210245-78210246	ENSG00000118369	ENST00000529308	USP35	frameshift_variant	HIGH	.	TG	T	1	3511	0	0.000284738	.	999	0	326	0	0	.	0	0	262	0	0	.	0
chr11_78210247_A_AT	-	chr11:78210247-78210248	ENSG00000118369	ENST00000529308	USP35	frameshift_variant	HIGH	.	AT	A	1	3511	0	0.000284738	.	999	0	326	0	0	.	0	0	262	0	0	.	0
chr11_78436798_G_A	rs751383065	chr11:78436798	ENSG00000137513	ENST00000281038	NARS2	stop_gained	HIGH	likely_pathogenic	A	G	4	3508	0	0.00113895	4.41e-05	25.8266	0	326	0	0	0	0	0	262	0	0	0	0
chr11_78478449_GT_G	rs755975670	chr11:78478450	ENSG00000137513	ENST00000281038	NARS2	frameshift_variant	HIGH	.	G	GT	2	3510	0	0.000569476	7.36e-05	7.73745	0	326	0	0	0	0	0	262	0	0	0	0
chr11_78669694_G_C_m	COSV53614383	chr11:78669694	ENSG00000149256	ENST00000278550	TENM4	stop_gained	HIGH	.	C	G	1	3511	0	0.000284738	.	999	0	326	0	0	.	0	0	262	0	0	.	0
chr11_81882152_A_G	rs929681991	chr11:81882152	ENSG00000245832	ENST00000500502	MIR4300HG	splice_donor_variant,non_coding_transcript_variant	HIGH	.	G	A	3	3509	0	0.000854214	1.47e-05	58.1098	0	326	0	0	0	0	0	262	0	0	0	0
chr11_82900401_A_G	rs143240446	chr11:82900401	ENSG00000137509	ENST00000313010	PRCP	start_lost	HIGH	.	G	A	2	3510	0	0.000569476	0.0001029	5.53427	0	326	0	0	7.24e-05	0	0	262	0	0	0	0
chr11_82933516_CTT_C	rs1330116960	chr11:82933517-82933518	ENSG00000165490	ENST00000533655	DDIAS	frameshift_variant	HIGH	.	C	CTT	1	3511	0	0.000284738	1.47e-05	19.3699	0	326	0	0	0	0	0	262	0	0	0.003185	0
chr11_82933890_AC_A	-	chr11:82933891	ENSG00000165490	ENST00000533655	DDIAS	frameshift_variant	HIGH	.	A	AC	1	3511	0	0.000284738	.	999	0	326	0	0	.	0	0	262	0	0	.	0
chr11_82982165_T_A	rs760399692	chr11:82982165	ENSG00000137502	ENST00000527633	RAB30	stop_lost	HIGH	.	A	T	1	3511	0	0.000284738	1.47e-05	19.3699	0	326	0	0	0	0	0	262	0	0	0	0
chr11_83106477_A_T	-	chr11:83106477	ENSG00000246067	ENST00000658004	RAB30-DT	splice_acceptor_variant,non_coding_transcript_variant	HIGH	.	T	A	1	3511	0	0.000284738	.	999	0	326	0	0	.	0	0	262	0	0	.	0
chr11_83167147_AGTAAACC_A	-	chr11:83167148-83167154	ENSG00000165494	ENST00000690938	PCF11	frameshift_variant	HIGH	.	A	AGTAAACC	1	3511	0	0.000284738	.	999	0	326	0	0	.	0	0	262	0	0	.	0
chr11_83167155_T_TG	-	chr11:83167155-83167156	ENSG00000165494	ENST00000690938	PCF11	frameshift_variant	HIGH	.	TG	T	1	3511	0	0.000284738	.	999	0	326	0	0	.	0	0	262	0	0	.	0
chr11_83198523_C_T	rs377381576,COSV52618025	chr11:83198523	ENSG00000137494	ENST00000533342	ANKRD42	stop_gained	HIGH	.	T	C	2	3506	2	0.000570125	2.94e-05	19.392	0	326	0	0	0	0	0	262	0	0	0	0
chr11_83224853_A_G	rs756024905,COSV52615149	chr11:83224853	ENSG00000137494	ENST00000533342	ANKRD42	splice_acceptor_variant	HIGH	.	G	A	1	3511	0	0.000284738	.	999	0	326	0	0	.	0	0	262	0	0	.	0
chr11_83248022_C_T	rs372799048,COSV52615873	chr11:83248022	ENSG00000137494	ENST00000533342	ANKRD42	stop_gained	HIGH	.	T	C	1	3511	0	0.000284738	8.82e-05	3.22832	0	326	0	0	2.42e-05	0	0	262	0	0	0	0
chr11_83285972_T_C	rs139502218	chr11:83285972	ENSG00000137500	ENST00000529689	CCDC90B	start_lost	HIGH	.	C	T	1	3511	0	0.000284738	1.47e-05	19.3699	0	326	0	0	0	0	0	262	0	0	0	0
chr11_83484189_G_A	rs768479110	chr11:83484189	ENSG00000150672	ENST00000376104	DLG2	stop_gained	HIGH	.	A	G	1	3503	4	0.000285388	1.47e-05	19.4141	0	326	0	0	0	0	0	262	0	0	0	0
chr11_83633327_T_C	-	chr11:83633327	ENSG00000150672	ENST00000376104	DLG2	splice_acceptor_variant	HIGH	.	C	T	2	3502	4	0.000570776	.	999	0	326	0	0	.	0	0	262	0	0	.	0
chr11_83930324_GTA_G	-	chr11:83930325-83930326	ENSG00000150672	ENST00000376104	DLG2	splice_donor_variant,splice_donor_region_variant,intron_variant	HIGH	.	G	GTA	1	3511	0	0.000284738	.	999	0	326	0	0	.	0	0	262	0	0	.	0
chr11_83930330_GGT_G	-	chr11:83930331-83930332	ENSG00000150672	ENST00000376104	DLG2	frameshift_variant	HIGH	.	G	GGT	1	3511	0	0.000284738	.	999	0	326	0	0	.	0	0	262	0	0	.	0
chr11_84534733_T_C	COSV65854280	chr11:84534733	ENSG00000150672	ENST00000376104	DLG2	splice_acceptor_variant	HIGH	.	C	T	0	3512	0	0	.	0	0	326	0	0	.	0	1	261	0	0.00381679	.	999
chr11_85154593_TTTTC_T	rs1566943934	chr11:85154594-85154597	ENSG00000150672	ENST00000376104	DLG2	frameshift_variant	HIGH	.	T	TTTTC	1	3511	0	0.000284738	.	999	0	326	0	0	.	0	0	262	0	0	.	0
chr11_85631809_G_GACACAAAA_m	rs751082995	chr11:85631809-85631810	ENSG00000171204	ENST00000358867	TMEM126B	splice_donor_variant	HIGH	.	GACACAAAA	G	0	3512	0	0	5.88e-05	0	4	322	0	0.0122699	0.01101	1.11444	0	262	0	0	0	0
chr11_85631809_G_GACACAAAATATATATCAAATGGCGACATTTGGAACAACAGCTGGTTTCTCTGGAATATTCTCAAAC_m	-	chr11:85631809-85631810	ENSG00000171204	ENST00000358867	TMEM126B	splice_donor_variant	HIGH	.	GACACAAAATATATATCAAATGGCGACATTTGGAACAACAGCTGGTTTCTCTGGAATATTCTCAAAC	G	0	3512	0	0	.	0	1	325	0	0.00306749	.	999	0	262	0	0	.	0
chr11_85634279_G_GATAATATAAGCAA	-	chr11:85634279-85634280	ENSG00000171204	ENST00000358867	TMEM126B	frameshift_variant,splice_region_variant	HIGH	.	GATAATATAAGCAA	G	0	3512	0	0	.	0	1	325	0	0.00306749	.	999	0	262	0	0	.	0
chr11_85635779_G_GT	rs762268531	chr11:85635779-85635780	ENSG00000171204	ENST00000358867	TMEM126B	splice_donor_variant	HIGH	.	GT	G	1	3511	0	0.000284738	7.43e-05	3.83227	0	326	0	0	0	0	0	262	0	0	0	0
chr11_85685041_C_A	rs145801127	chr11:85685041	ENSG00000179071	ENST00000316398	CCDC89	stop_gained	HIGH	.	A	C	0	3512	0	0	0	0	0	326	0	0	0.0014	0	1	261	0	0.00381679	0	999
chr11_85685897_G_T	rs140612207	chr11:85685897	ENSG00000179071	ENST00000316398	CCDC89	stop_gained	HIGH	.	T	G	1	3511	0	0.000284738	0.000147	1.93699	0	326	0	0	0	0	0	262	0	0	0	0
chr11_85709493_CCACT_C	rs1402228296	chr11:85709494-85709497	ENSG00000137501	ENST00000359152	SYTL2	frameshift_variant	HIGH	.	C	CCACT	1	3511	0	0.000284738	1.47e-05	19.3699	0	326	0	0	0	0	0	262	0	0	0	0
chr11_85718789_C_CCAAATAATTAAATTATAACACATTGGAAGGTGATGAGAACTATGGAGGAAAA	-	chr11:85718789-85718790	ENSG00000137501	ENST00000359152	SYTL2	stop_gained,frameshift_variant,splice_region_variant	HIGH	.	CCAAATAATTAAATTATAACACATTGGAAGGTGATGAGAACTATGGAGGAAAA	C	0	3512	0	0	.	0	0	326	0	0	.	0	0	262	0	0	.	0
chr11_85724607_TG_T	rs558558671	chr11:85724608	ENSG00000137501	ENST00000359152	SYTL2	frameshift_variant	HIGH	.	T	TG	4	3508	0	0.00113895	0.0008378	1.35946	0	326	0	0	9.65e-05	0	0	262	0	0	0	0
chr11_85726572_GGTAAA_G	rs767231710	chr11:85726573-85726577	ENSG00000137501	ENST00000359152	SYTL2	frameshift_variant	HIGH	.	G	GGTAAA	2	3510	0	0.000569476	1.47e-05	38.7399	0	326	0	0	0	0	0	262	0	0	0	0
chr11_85726792_G_A	rs757969795,COSV60365175	chr11:85726792	ENSG00000137501	ENST00000359152	SYTL2	stop_gained	HIGH	.	A	G	0	3512	0	0	0	0	0	326	0	0	0.0001207	0	1	261	0	0.00381679	0	999
chr11_85727776_G_A	rs781264139	chr11:85727776	ENSG00000137501	ENST00000359152	SYTL2	stop_gained	HIGH	.	A	G	1	3511	0	0.000284738	5.88e-05	4.84248	0	326	0	0	4.83e-05	0	0	262	0	0	0	0
chr11_85745752_C_A	COSV60357651	chr11:85745752	ENSG00000137501	ENST00000359152	SYTL2	stop_gained	HIGH	.	A	C	0	3512	0	0	.	0	1	325	0	0.00306749	.	999	0	262	0	0	.	0
chr11_85745768_C_CTCAGCTGAAACAGGAAACAGTAAAGACAGGAAGGTTA	rs1184782260	chr11:85745768-85745769	ENSG00000137501	ENST00000359152	SYTL2	stop_gained,frameshift_variant	HIGH	.	CTCAGCTGAAACAGGAAACAGTAAAGACAGGAAGGTTA	C	1	3511	0	0.000284738	2.94e-05	9.68497	0	326	0	0	0	0	0	262	0	0	0	0
chr11_86392681_AC_A	rs547385737	chr11:86392682	ENSG00000149201	ENST00000445632	CCDC81	frameshift_variant	HIGH	.	A	AC	1	3511	0	0.000284738	0.000147	1.93699	0	326	0	0	0	0	0	262	0	0	0	0
chr11_86395397_GT_G	rs764027357	chr11:86395398	ENSG00000149201	ENST00000445632	CCDC81	frameshift_variant	HIGH	.	G	GT	11	3501	0	0.00313212	5.88e-05	53.2673	0	326	0	0	0	0	0	262	0	0	0	0
chr11_86397698_AG_A	rs762777231,COSV104376799	chr11:86397699	ENSG00000149201	ENST00000445632	CCDC81	frameshift_variant	HIGH	.	A	AG	9	3503	0	0.00256264	0.001323	1.93699	0	326	0	0	0.0002896	0	0	262	0	0	0	0
chr11_86400701_C_T	rs1171982662,COSV53581459	chr11:86400701	ENSG00000149201	ENST00000445632	CCDC81	stop_gained	HIGH	.	T	C	0	3512	0	0	0	0	1	325	0	0.00306749	0	999	0	262	0	0	0	0
chr11_86415192_C_T	rs147662103,COSV99564740	chr11:86415192	ENSG00000149201	ENST00000445632	CCDC81	stop_gained	HIGH	.	T	C	0	3512	0	0	0	0	1	325	0	0.00306749	0.000169	18.1508	0	262	0	0	0	0
chr11_86431634_G_C	rs555655926	chr11:86431634	ENSG00000254733	ENST00000524610	.	splice_donor_variant,non_coding_transcript_variant	HIGH	.	C	G	0	3512	0	0	0	0	1	325	0	0.00306749	0.0006273	4.88998	0	262	0	0	0	0
chr11_86559733_G_A	rs761517503	chr11:86559733	ENSG00000151376	ENST00000543262	ME3	stop_gained	HIGH	.	A	G	3	3509	0	0.000854214	1.47e-05	58.1098	0	326	0	0	0	0	0	262	0	0	0	0
chr11_86727524_C_T	rs34343472	chr11:86727524	ENSG00000255250	ENST00000532979	.	splice_donor_variant,non_coding_transcript_variant	HIGH	.	T	C	572	2940	0	0.16287	0.1601	1.0173	6	320	0	0.0184049	0.02983	0.616993	29	233	0	0.110687	0.1266	0.874305
chr11_86762108_C_A	rs73524251	chr11:86762108	ENSG00000255250	ENST00000532979	.	splice_donor_variant,non_coding_transcript_variant	HIGH	.	A	C	0	3512	0	0	4.41e-05	0	4	322	0	0.0122699	0.03046	0.402821	1	261	0	0.00381679	0	999
chr11_87321217_C_T	rs779626425,COSV59703498	chr11:87321217	ENSG00000166575	ENST00000305494	TMEM135	stop_gained	HIGH	.	T	C	1	3509	1	0.0002849	.	999	0	326	0	0	.	0	0	262	0	0	.	0
chr11_88294497_C_T	rs104894214,CM993136	chr11:88294497	ENSG00000109861	ENST00000227266	CTSC	missense_variant	MODERATE	pathogenic	T	C	1	3511	0	0.0002847	5.88e-05	4.84184	0	326	0	0	0	0	0	262	0	0	0	0
chr11_89178341_GAGA_G	rs1413017181	chr11:89178342-89178344	ENSG00000077498	ENST00000263321	TYR	inframe_deletion	MODERATE	pathogenic	G	GAGA	0	3512	0	0	0	0	1	325	0	0.003067	7.24e-05	42.3619	0	262	0	0	0	0
chr11_89178520_TG_T	rs61754361,COSV54469089,COSV99633279	chr11:89178521	ENSG00000077498	ENST00000263321	TYR	frameshift_variant	HIGH	pathogenic	T	TG	6	3506	0	0.00170843	4.41e-05	38.7399	0	326	0	0	0	0	0	262	0	0	0	0
chr11_89191200_A_G	rs1304451467,CD041622,CS135752	chr11:89191200	ENSG00000077498	ENST00000263321	TYR	splice_acceptor_variant	HIGH	.	G	A	1	3499	6	0.000285714	.	999	0	326	0	0	.	0	0	262	0	0	.	0
chr11_89284772_G_A	CS085007	chr11:89284772	ENSG00000077498	ENST00000263321	TYR	splice_acceptor_variant	HIGH	.	A	G	1	3419	46	0.000292398	.	999	0	324	1	0	.	0	0	256	3	0	.	0
chr11_89402324_AC_A	rs965203545,COSV99629209	chr11:89402325	ENSG00000086991	ENST00000263317	NOX4	splice_donor_variant	HIGH	.	A	AC	2	3508	1	0.000569801	.	999	0	326	0	0	.	0	0	262	0	0	.	0
chr11_89402328_G_A	COSV54464961	chr11:89402328	ENSG00000086991	ENST00000263317	NOX4	stop_gained,splice_region_variant	HIGH	.	A	G	0	3510	1	0	.	0	1	325	0	0.00306749	.	999	0	262	0	0	.	0
chr11_89490533_A_AT	rs774313731	chr11:89490533-89490534	ENSG00000086991	ENST00000263317	NOX4	frameshift_variant	HIGH	.	AT	A	2	3510	0	0.000569476	.	999	0	326	0	0	.	0	0	262	0	0	.	0
chr11_89687439_G_A_m	rs61905507	chr11:89687439	ENSG00000290503	ENST00000525540	FOLH1B	splice_donor_variant,non_coding_transcript_variant	HIGH	.	A	G	331	3179	1	0.094302	0.0715	1.31891	2	324	0	0.00613497	0.014	0.438212	27	235	0	0.103053	0.09177	1.12295
chr11_89687439_G_C_m	rs61905507	chr11:89687439	ENSG00000290503	ENST00000525540	FOLH1B	splice_donor_variant,non_coding_transcript_variant	HIGH	.	C	G	1	3509	1	0.0002849	0	999	0	326	0	0	0	0	0	262	0	0	0	0
[truncated: 7,339,015 more chars]
